# Rethinking Prenatal Folate Assessment: Maternal Folate Receptor Autoantibodies and Child Neurodevelopment

**DOI:** 10.64898/2026.01.15.26344170

**Authors:** Qingyang Li, Wenyi Xu, Junjie Ao, Luan Chen, Cong Huai, Qianlong Zhang, Qiang Luo, Fei Li

## Abstract

Folic acid supplementation during pregnancy is established for preventing neural tube defects, yet its broader neurodevelopmental benefits remain inconsistently observed. Folate receptor autoantibodies (FRAA) may disrupt folate transport, but population evidence is lacking. In a prospective cohort of 3,006 mother-child pairs from the Shanghai Birth Cohort, we precisely quantified maternal red blood cell 5-methyltetrahydrofolate (active folate) and FRAA levels in early pregnancy. We found that higher maternal folate was associated with better offspring cognitive performance, especially in executive function. This benefit was attenuated by elevated maternal FRAA (≥70th percentile). Notably, the attenuating effect of FRAA was specifically amplified among mothers with higher milk intake. Our findings highlight the importance of considering maternal immune status in prenatal folate assessment and support personalized nutritional strategies that consider immune context to optimize offspring neurodevelopment.

## Supplemental Table 5 for "Rethinking Prenatal Folate Assessment: Maternal Folate Receptor Autoantibodies and Child Neurodevelopment" (part 1 of 3)

CHR	SNP	BP	A1	TEST	NMISS	BETA	SE	L95	U95	STAT	P
11	11:102760362:C:A	102760362	A	ADD	1536	31.36	6.652	18.32	44.39	4.714	2.648e-06
11	11:102761546:C:T	102761546	T	ADD	1536	30.94	6.645	17.92	43.97	4.657	3.49e-06
6	6:32948721:C:G	32948721	G	ADD	1536	24.11	5.264	13.8	34.43	4.581	5.002e-06
6	6:32924061:C:T	32924061	T	ADD	1536	22.6	5.094	12.62	32.59	4.437	9.774e-06
6	6:32925590:T:G	32925590	G	ADD	1536	22.6	5.094	12.62	32.59	4.437	9.774e-06
7	7:26396245:A:G	26396245	A	ADD	1536	-19.45	4.452	-28.18	-10.73	-4.369	1.332e-05
11	11:102757533:C:T	102757533	T	ADD	1536	29.23	6.787	15.92	42.53	4.306	1.767e-05
6	6:32950511:A:G	32950511	G	ADD	1536	21.88	5.085	11.91	31.84	4.302	1.797e-05
11	11:102754431:T:G	102754431	G	ADD	1536	29.15	6.78	15.86	42.43	4.299	1.824e-05
11	11:102755731:A:G	102755731	G	ADD	1536	29.15	6.78	15.86	42.43	4.299	1.824e-05
7	7:26392337:A:G	26392337	A	ADD	1536	-18.98	4.432	-27.67	-10.3	-4.283	1.96e-05
15	15:63673157:C:T	63673157	T	ADD	1536	24.64	5.805	13.27	36.02	4.245	2.313e-05
15	15:63677734:A:C	63677734	C	ADD	1536	24.52	5.803	13.15	35.9	4.226	2.519e-05
15	15:63681911:C:A	63681911	A	ADD	1536	24.35	5.766	13.05	35.65	4.223	2.551e-05
15	15:63672685:A:C	63672685	C	ADD	1536	24.5	5.803	13.13	35.88	4.223	2.558e-05
6	6:32948462:G:A	32948462	A	ADD	1536	23.28	5.515	12.47	34.09	4.221	2.577e-05
16	16:86009740:T:C	86009740	C	ADD	1536	-21.54	5.134	-31.6	-11.47	-4.195	2.889e-05
11	11:5966415:C:A	5966415	A	ADD	1536	-18.5	4.428	-27.18	-9.824	-4.179	3.1e-05
7	7:103095005:C:T	103095005	T	ADD	1536	-17.98	4.314	-26.44	-9.526	-4.168	3.245e-05
11	11:102742515:T:C	102742515	C	ADD	1536	28.47	6.86	15.03	41.92	4.151	3.497e-05
6	6:1630937:G:A	1630937	A	ADD	1536	36.22	8.817	18.94	53.5	4.109	4.191e-05
12	12:128551423:G:A	128551423	G	ADD	1536	20.75	5.059	10.84	30.67	4.102	4.309e-05
7	7:103097930:C:T	103097930	T	ADD	1536	-17.59	4.315	-26.04	-9.129	-4.076	4.822e-05
9	9:1823694:T:C	1823694	C	ADD	1536	-17.04	4.185	-25.25	-8.841	-4.073	4.89e-05
9	9:1821055:G:T	1821055	T	ADD	1536	-17.04	4.192	-25.26	-8.828	-4.066	5.03e-05
9	9:1821056:T:C	1821056	C	ADD	1536	-17.04	4.192	-25.26	-8.828	-4.066	5.03e-05
14	14:41268226:T:C	41268226	C	ADD	1536	26.58	6.543	13.75	39.4	4.062	5.113e-05
14	14:41271052:G:A	41271052	A	ADD	1536	26.58	6.543	13.75	39.4	4.062	5.113e-05
14	14:41271846:T:C	41271846	C	ADD	1536	26.58	6.543	13.75	39.4	4.062	5.113e-05
12	12:5168491:C:T	5168491	T	ADD	1536	-17.27	4.251	-25.6	-8.934	-4.061	5.129e-05
20	20:22576281:G:C	22576281	C	ADD	1536	21.79	5.373	11.26	32.32	4.055	5.262e-05
20	20:22578004:G:A	22578004	A	ADD	1536	21.79	5.373	11.26	32.32	4.055	5.262e-05
9	9:1821490:A:C	1821490	C	ADD	1536	-16.95	4.182	-25.15	-8.754	-4.053	5.305e-05
9	9:1822091:G:A	1822091	A	ADD	1536	-16.95	4.182	-25.15	-8.754	-4.053	5.305e-05
9	9:1822661:C:T	1822661	T	ADD	1536	-16.95	4.182	-25.15	-8.754	-4.053	5.305e-05
9	9:1823749:A:G	1823749	G	ADD	1536	-16.95	4.182	-25.15	-8.754	-4.053	5.305e-05
9	9:1825019:G:C	1825019	C	ADD	1536	-16.95	4.182	-25.15	-8.754	-4.053	5.305e-05
14	14:41279574:T:G	41279574	G	ADD	1536	26.5	6.538	13.68	39.31	4.053	5.31e-05
14	14:41284146:A:G	41284146	G	ADD	1536	26.5	6.538	13.68	39.31	4.053	5.31e-05
14	14:41284485:C:T	41284485	T	ADD	1536	26.5	6.538	13.68	39.31	4.053	5.31e-05
14	14:41327860:T:C	41327860	C	ADD	1536	26.5	6.538	13.68	39.31	4.053	5.31e-05
14	14:41333205:A:G	41333205	G	ADD	1536	26.5	6.538	13.68	39.31	4.053	5.31e-05
14	14:41334572:C:A	41334572	A	ADD	1536	26.5	6.538	13.68	39.31	4.053	5.31e-05
7	7:103078639:A:T	103078639	T	ADD	1536	-17.42	4.313	-25.88	-8.971	-4.04	5.609e-05
13	13:29669096:A:G	29669096	G	ADD	1536	36.47	9.028	18.77	54.16	4.039	5.63e-05
9	9:1823774:G:C	1823774	C	ADD	1536	-16.88	4.18	-25.07	-8.688	-4.038	5.653e-05
12	12:5185603:T:C	5185603	C	ADD	1536	-17.14	4.252	-25.47	-8.803	-4.03	5.844e-05
9	9:1821326:G:T	1821326	T	ADD	1536	-16.81	4.178	-25	-8.622	-4.024	6.014e-05
4	4:2402706:A:G	2402706	G	ADD	1536	22.58	5.615	11.58	33.59	4.022	6.047e-05
14	14:41276376:G:T	41276376	T	ADD	1536	26.33	6.548	13.5	39.17	4.021	6.07e-05
14	14:41276578:G:A	41276578	A	ADD	1536	26.33	6.548	13.5	39.17	4.021	6.07e-05
14	14:41277037:G:A	41277037	A	ADD	1536	26.33	6.548	13.5	39.17	4.021	6.07e-05
14	14:41278251:C:A	41278251	A	ADD	1536	26.33	6.548	13.5	39.17	4.021	6.07e-05
14	14:41278585:G:A	41278585	A	ADD	1536	26.33	6.548	13.5	39.17	4.021	6.07e-05
14	14:41280478:G:A	41280478	A	ADD	1536	26.33	6.548	13.5	39.17	4.021	6.07e-05
14	14:41283543:C:A	41283543	A	ADD	1536	26.33	6.548	13.5	39.17	4.021	6.07e-05
9	9:1816628:G:C	1816628	C	ADD	1536	-16.82	4.186	-25.02	-8.611	-4.017	6.179e-05
7	7:26393083:T:G	26393083	T	ADD	1536	-18.5	4.61	-27.54	-9.468	-4.014	6.268e-05
14	14:41297327:G:A	41297327	A	ADD	1536	26.25	6.543	13.43	39.08	4.012	6.302e-05
9	9:1824388:G:T	1824388	T	ADD	1536	-16.74	4.176	-24.93	-8.559	-4.009	6.382e-05
14	14:41279543:A:G	41279543	A	ADD	1536	25.89	6.474	13.2	38.58	3.999	6.67e-05
11	11:102781727:A:G	102781727	G	ADD	1536	28.67	7.175	14.61	42.73	3.996	6.759e-05
7	7:151031170:A:C	151031170	C	ADD	1536	34.42	8.62	17.53	51.32	3.993	6.83e-05
20	20:22576515:T:C	22576515	C	ADD	1536	21.37	5.355	10.87	31.86	3.99	6.913e-05
9	9:1816322:G:T	1816322	T	ADD	1536	-16.69	4.187	-24.89	-8.48	-3.985	7.058e-05
11	11:102731069:T:C	102731069	C	ADD	1536	27.44	6.886	13.95	40.94	3.985	7.061e-05
9	9:1809131:G:C	1809131	C	ADD	1536	-16.72	4.198	-24.95	-8.49	-3.982	7.147e-05
17	17:70594629:G:A	70594629	A	ADD	1536	20.14	5.064	10.22	30.07	3.978	7.282e-05
11	11:102731403:A:G	102731403	G	ADD	1536	24.99	6.333	12.58	37.41	3.947	8.28e-05
11	11:102733370:T:C	102733370	C	ADD	1536	24.99	6.333	12.58	37.41	3.947	8.28e-05
11	11:102726705:G:A	102726705	A	ADD	1536	25.11	6.375	12.61	37.6	3.939	8.564e-05
11	11:102728704:G:A	102728704	A	ADD	1536	25.11	6.375	12.61	37.6	3.939	8.564e-05
11	11:102731074:A:G	102731074	G	ADD	1536	25.11	6.375	12.61	37.6	3.939	8.564e-05
9	9:1820685:C:T	1820685	T	ADD	1536	-16.45	4.187	-24.65	-8.242	-3.928	8.931e-05
7	7:103102601:C:T	103102601	T	ADD	1536	-16.76	4.285	-25.16	-8.361	-3.911	9.59e-05
11	11:102736419:T:C	102736419	C	ADD	1536	24.91	6.371	12.42	37.4	3.909	9.664e-05
9	9:1828847:T:C	1828847	C	ADD	1536	-16.41	4.202	-24.65	-8.179	-3.907	9.771e-05
9	9:1821193:C:T	1821193	T	ADD	1536	-16.35	4.188	-24.55	-8.139	-3.903	9.898e-05
9	9:1815709:T:C	1815709	C	ADD	1536	-16.36	4.191	-24.57	-8.142	-3.903	9.927e-05
11	11:102735030:C:G	102735030	G	ADD	1536	25.02	6.414	12.45	37.59	3.901	9.991e-05
11	11:102736642:T:C	102736642	C	ADD	1536	25.02	6.414	12.45	37.59	3.901	9.991e-05
9	9:1820733:C:A	1820733	A	ADD	1536	-16.3	4.179	-24.49	-8.105	-3.9	0.0001006
8	8:129163295:A:C	129163295	C	ADD	1536	-17.15	4.402	-25.77	-8.519	-3.895	0.0001023
8	8:129164288:T:C	129164288	C	ADD	1536	-17.15	4.402	-25.77	-8.519	-3.895	0.0001023
20	20:22579507:A:G	22579507	G	ADD	1536	20.93	5.378	10.39	31.47	3.891	0.000104
20	20:22582954:G:T	22582954	T	ADD	1536	20.93	5.378	10.39	31.47	3.891	0.000104
9	9:1820961:C:G	1820961	G	ADD	1536	-16.28	4.185	-24.48	-8.081	-3.891	0.0001041
9	9:1813062:T:G	1813062	G	ADD	1536	-16.29	4.187	-24.5	-8.083	-3.891	0.0001043
9	9:1815727:T:C	1815727	C	ADD	1536	-16.29	4.187	-24.5	-8.083	-3.891	0.0001043
11	11:102720421:G:A	102720421	A	ADD	1536	24.69	6.354	12.24	37.14	3.886	0.0001064
11	11:102723008:G:A	102723008	A	ADD	1536	24.69	6.354	12.24	37.14	3.886	0.0001064
11	11:102740628:A:G	102740628	G	ADD	1536	24.72	6.373	12.23	37.21	3.88	0.000109
9	9:1816389:T:C	1816389	C	ADD	1536	-16.21	4.183	-24.41	-8.016	-3.876	0.0001105
9	9:1826965:T:C	1826965	C	ADD	1536	-16.25	4.195	-24.47	-8.031	-3.874	0.0001114
8	8:129266948:G:A	129266948	A	ADD	1536	-23.79	6.149	-35.85	-11.74	-3.869	0.0001137
8	8:129268583:A:G	129268583	G	ADD	1536	-23.79	6.149	-35.85	-11.74	-3.869	0.0001137
11	11:102779504:A:C	102779504	C	ADD	1536	26.55	6.863	13.1	40	3.869	0.000114
11	11:102781026:T:C	102781026	C	ADD	1536	26.55	6.863	13.1	40	3.869	0.000114
8	8:129165692:T:A	129165692	A	ADD	1536	-17.04	4.405	-25.67	-8.404	-3.868	0.0001145
11	11:102734210:A:T	102734210	T	ADD	1536	24.42	6.325	12.02	36.82	3.86	0.0001179
11	11:102735140:G:A	102735140	A	ADD	1536	24.42	6.325	12.02	36.82	3.86	0.0001179
6	6:136826297:A:G	136826297	G	ADD	1536	22.8	5.914	11.21	34.39	3.855	0.0001204
8	8:129179621:C:A	129179621	A	ADD	1536	-16.52	4.291	-24.93	-8.113	-3.851	0.0001226
17	17:77325124:G:A	77325124	G	ADD	1536	-16.36	4.25	-24.69	-8.028	-3.849	0.0001235
9	9:1835277:C:G	1835277	G	ADD	1536	-16.17	4.207	-24.42	-7.928	-3.845	0.0001257
9	9:1814729:C:T	1814729	T	ADD	1536	-16.11	4.191	-24.33	-7.898	-3.844	0.0001259
8	8:129181367:C:T	129181367	T	ADD	1536	-16.53	4.301	-24.96	-8.099	-3.843	0.0001266
9	9:1821002:T:C	1821002	C	ADD	1536	-16.06	4.179	-24.25	-7.866	-3.842	0.0001269
8	8:129264589:A:G	129264589	G	ADD	1536	-23.66	6.171	-35.76	-11.57	-3.835	0.0001309
8	8:129179926:A:G	129179926	G	ADD	1536	-16.46	4.293	-24.87	-8.042	-3.833	0.0001315
11	11:102782924:C:T	102782924	T	ADD	1536	27.57	7.194	13.47	41.67	3.833	0.0001319
8	8:129165056:A:G	129165056	G	ADD	1536	-16.91	4.413	-25.56	-8.256	-3.831	0.0001329
8	8:129264060:A:C	129264060	C	ADD	1536	-23.58	6.169	-35.68	-11.49	-3.823	0.0001372
8	8:129265325:G:A	129265325	A	ADD	1536	-23.58	6.169	-35.68	-11.49	-3.823	0.0001372
20	20:22571204:A:T	22571204	T	ADD	1536	20.49	5.376	9.949	31.02	3.81	0.0001443
20	20:22571208:T:G	22571208	G	ADD	1536	20.49	5.376	9.949	31.02	3.81	0.0001443
17	17:47440466:A:G	47440466	G	ADD	1536	19.82	5.205	9.618	30.02	3.808	0.0001457
11	11:102733234:C:T	102733234	T	ADD	1536	23.98	6.313	11.61	36.35	3.798	0.0001514
21	21:33296113:A:G	33296113	G	ADD	1536	18.7	4.924	9.045	28.35	3.797	0.0001522
9	9:1835845:T:C	1835845	C	ADD	1536	-15.87	4.182	-24.07	-7.674	-3.795	0.0001535
20	20:22572504:T:C	22572504	C	ADD	1536	20.32	5.358	9.82	30.82	3.793	0.0001549
11	11:102719730:T:C	102719730	C	ADD	1536	24.05	6.345	11.62	36.49	3.791	0.0001557
11	11:102722051:G:T	102722051	T	ADD	1536	24.05	6.345	11.62	36.49	3.791	0.0001557
8	8:129265059:G:A	129265059	A	ADD	1536	-23.41	6.176	-35.51	-11.3	-3.79	0.0001565
11	11:56544017:A:G	56544017	G	ADD	1536	15.84	4.18	7.643	24.03	3.788	0.0001575
9	9:1820845:T:G	1820845	G	ADD	1536	-15.89	4.195	-24.11	-7.668	-3.788	0.0001579
9	9:1830286:C:A	1830286	A	ADD	1536	-15.94	4.208	-24.19	-7.692	-3.788	0.0001579
19	19:56780738:G:A	56780738	A	ADD	1536	20.54	5.427	9.902	31.18	3.784	0.00016
9	9:1834640:G:A	1834640	A	ADD	1536	-15.92	4.217	-24.19	-7.658	-3.776	0.0001654
8	8:129180513:G:A	129180513	A	ADD	1536	-16.18	4.292	-24.59	-7.764	-3.769	0.0001703
13	13:52447449:G:A	52447449	A	ADD	1536	30.02	7.98	14.38	45.66	3.762	0.0001752
11	11:102720945:G:A	102720945	A	ADD	1536	22.21	5.909	10.63	33.79	3.759	0.0001769
11	11:102724730:T:G	102724730	G	ADD	1536	22.21	5.909	10.63	33.79	3.759	0.0001769
11	11:102729174:A:C	102729174	C	ADD	1536	22.21	5.909	10.63	33.79	3.759	0.0001769
7	7:39459127:C:T	39459127	T	ADD	1536	-28.64	7.628	-43.59	-13.69	-3.754	0.0001803
12	12:5182227:A:T	5182227	T	ADD	1536	-15.94	4.247	-24.26	-7.61	-3.752	0.0001822
11	11:102721696:G:A	102721696	A	ADD	1536	23.71	6.325	11.32	36.11	3.749	0.0001839
9	9:1830259:G:T	1830259	T	ADD	1536	-15.77	4.208	-24.02	-7.526	-3.749	0.0001845
7	7:39466627:C:T	39466627	T	ADD	1536	-28.62	7.638	-43.6	-13.65	-3.747	0.0001853
13	13:52446819:A:G	52446819	G	ADD	1536	29.55	7.886	14.1	45.01	3.747	0.0001854
6	6:32917544:C:T	32917544	T	ADD	1536	18.64	4.985	8.872	28.41	3.74	0.0001911
6	6:32941214:C:A	32941214	A	ADD	1536	18.64	4.985	8.872	28.41	3.74	0.0001911
9	9:1832481:C:T	1832481	T	ADD	1536	-15.65	4.187	-23.86	-7.445	-3.738	0.0001923
11	11:102720678:G:T	102720678	T	ADD	1536	22.06	5.906	10.49	33.64	3.735	0.0001943
11	11:102728612:G:A	102728612	A	ADD	1536	22.06	5.906	10.49	33.64	3.735	0.0001943
11	11:102729757:G:A	102729757	A	ADD	1536	22.06	5.906	10.49	33.64	3.735	0.0001943
11	11:102730639:A:G	102730639	G	ADD	1536	22.06	5.906	10.49	33.64	3.735	0.0001943
11	11:102744087:C:T	102744087	T	ADD	1536	22.06	5.906	10.49	33.64	3.735	0.0001943
12	12:62456631:C:G	62456631	G	ADD	1536	28.4	7.611	13.49	43.32	3.732	0.0001969
11	11:102718695:T:C	102718695	C	ADD	1536	22.04	5.909	10.46	33.63	3.731	0.0001981
21	21:41844478:C:T	41844478	T	ADD	1536	-24.43	6.559	-37.28	-11.57	-3.724	0.0002029
6	6:32922459:G:A	32922459	A	ADD	1536	18.55	4.986	8.777	28.32	3.72	0.0002061
6	6:32936373:G:A	32936373	A	ADD	1536	18.55	4.986	8.777	28.32	3.72	0.0002061
3	3:14628058:G:A	14628058	G	ADD	1536	-16.84	4.537	-25.74	-7.95	-3.712	0.0002128
4	4:176385802:G:A	176385802	A	ADD	1536	30.54	8.237	14.4	46.69	3.708	0.0002167
4	4:176388736:A:T	176388736	T	ADD	1536	30.54	8.237	14.4	46.69	3.708	0.0002167
4	4:82313016:A:G	82313016	G	ADD	1536	17.78	4.799	8.374	27.19	3.705	0.000219
4	4:82313038:C:T	82313038	T	ADD	1536	17.78	4.799	8.374	27.19	3.705	0.000219
18	18:72895186:A:G	72895186	A	ADD	1536	16.81	4.56	7.875	25.75	3.687	0.0002351
8	8:129275838:G:A	129275838	A	ADD	1536	-22.76	6.195	-34.9	-10.61	-3.673	0.0002479
2	2:44442100:G:A	44442100	A	ADD	1536	25.72	7.008	11.99	39.46	3.67	0.0002504
8	8:129183417:T:C	129183417	C	ADD	1536	-17.79	4.848	-27.3	-8.292	-3.67	0.0002507
8	8:129263221:T:C	129263221	C	ADD	1536	-22.52	6.137	-34.55	-10.49	-3.669	0.0002518
9	9:38488861:A:C	38488861	A	ADD	1536	-32.02	8.729	-49.13	-14.92	-3.669	0.0002521
1	1:152730656:A:G	152730656	G	ADD	1536	30.77	8.388	14.33	47.21	3.669	0.0002522
4	4:176393273:T:C	176393273	C	ADD	1536	30.34	8.279	14.12	46.57	3.665	0.000256
4	4:176394165:G:A	176394165	A	ADD	1536	30.34	8.279	14.12	46.57	3.665	0.000256
21	21:41831271:T:C	41831271	C	ADD	1536	-24.02	6.555	-36.86	-11.17	-3.664	0.0002572
21	21:41832062:G:T	41832062	T	ADD	1536	-24.02	6.555	-36.86	-11.17	-3.664	0.0002572
21	21:41832704:C:T	41832704	T	ADD	1536	-24.02	6.555	-36.86	-11.17	-3.664	0.0002572
21	21:41833262:A:C	41833262	C	ADD	1536	-24.02	6.555	-36.86	-11.17	-3.664	0.0002572
21	21:41833691:G:A	41833691	A	ADD	1536	-24.02	6.555	-36.86	-11.17	-3.664	0.0002572
21	21:41834322:T:C	41834322	C	ADD	1536	-24.02	6.555	-36.86	-11.17	-3.664	0.0002572
5	5:141129204:G:A	141129204	A	ADD	1536	-15.59	4.255	-23.93	-7.249	-3.664	0.0002573
2	2:171436481:A:G	171436481	A	ADD	1536	-19.5	5.326	-29.93	-9.058	-3.661	0.0002601
8	8:129275391:G:A	129275391	A	ADD	1536	-22.69	6.205	-34.85	-10.53	-3.657	0.0002644
13	13:75409608:T:C	75409608	C	ADD	1536	-35.11	9.602	-53.93	-16.29	-3.656	0.0002646
13	13:75425775:A:C	75425775	C	ADD	1536	-35.11	9.602	-53.93	-16.29	-3.656	0.0002646
1	1:26521825:G:T	26521825	T	ADD	1536	16.08	4.401	7.456	24.71	3.654	0.0002668
1	1:26522214:T:C	26522214	C	ADD	1536	16.08	4.401	7.456	24.71	3.654	0.0002668
2	2:134369367:A:G	134369367	G	ADD	1536	-18.92	5.18	-29.08	-8.771	-3.653	0.0002679
3	3:4869622:T:C	4869622	C	ADD	1536	17.86	4.89	8.275	27.44	3.652	0.0002687
2	2:1048118:A:G	1048118	G	ADD	1536	19.41	5.323	8.981	29.85	3.647	0.000274
6	6:68505748:G:A	68505748	A	ADD	1536	29.02	7.959	13.42	44.62	3.646	0.0002749
21	21:41836448:A:G	41836448	G	ADD	1536	-23.38	6.419	-35.96	-10.8	-3.642	0.0002798
21	21:41836543:T:C	41836543	C	ADD	1536	-23.38	6.419	-35.96	-10.8	-3.642	0.0002798
21	21:41836888:G:A	41836888	A	ADD	1536	-23.38	6.419	-35.96	-10.8	-3.642	0.0002798
21	21:41837963:C:T	41837963	T	ADD	1536	-23.38	6.419	-35.96	-10.8	-3.642	0.0002798
21	21:41838646:A:G	41838646	G	ADD	1536	-23.38	6.419	-35.96	-10.8	-3.642	0.0002798
21	21:41838849:C:T	41838849	T	ADD	1536	-23.38	6.419	-35.96	-10.8	-3.642	0.0002798
21	21:41839419:G:A	41839419	A	ADD	1536	-23.38	6.419	-35.96	-10.8	-3.642	0.0002798
21	21:41839482:G:A	41839482	A	ADD	1536	-23.38	6.419	-35.96	-10.8	-3.642	0.0002798
21	21:41841468:T:C	41841468	C	ADD	1536	-23.38	6.419	-35.96	-10.8	-3.642	0.0002798
21	21:41842439:C:A	41842439	A	ADD	1536	-23.38	6.419	-35.96	-10.8	-3.642	0.0002798
2	2:1048836:G:A	1048836	A	ADD	1536	19.42	5.339	8.959	29.89	3.638	0.0002838
21	21:41839072:C:A	41839072	A	ADD	1536	-23.37	6.425	-35.96	-10.77	-3.637	0.000285
21	21:41839078:A:G	41839078	G	ADD	1536	-23.37	6.425	-35.96	-10.77	-3.637	0.000285
17	17:14400367:A:G	14400367	G	ADD	1536	-17.58	4.839	-27.07	-8.1	-3.634	0.0002885
6	6:104312750:G:C	104312750	C	ADD	1536	-17.35	4.777	-26.71	-7.982	-3.631	0.000292
8	8:129276706:G:A	129276706	A	ADD	1536	-22.72	6.258	-34.99	-10.46	-3.631	0.0002921
1	1:202944639:A:G	202944639	G	ADD	1536	32.99	9.094	15.17	50.82	3.628	0.000295
21	21:41870316:A:G	41870316	G	ADD	1536	-24.31	6.702	-37.45	-11.18	-3.628	0.0002956
21	21:41874979:T:C	41874979	C	ADD	1536	-24.31	6.702	-37.45	-11.18	-3.628	0.0002956
21	21:41877050:T:G	41877050	G	ADD	1536	-24.31	6.702	-37.45	-11.18	-3.628	0.0002956
21	21:41877594:T:C	41877594	C	ADD	1536	-24.31	6.702	-37.45	-11.18	-3.628	0.0002956
21	21:41878031:C:T	41878031	T	ADD	1536	-24.41	6.735	-37.61	-11.21	-3.625	0.0002984
21	21:41878114:G:T	41878114	T	ADD	1536	-24.41	6.735	-37.61	-11.21	-3.625	0.0002984
21	21:41878944:G:T	41878944	T	ADD	1536	-24.41	6.735	-37.61	-11.21	-3.625	0.0002984
21	21:16794755:A:G	16794755	G	ADD	1536	17.14	4.731	7.872	26.42	3.624	0.0002996
6	6:104307953:A:G	104307953	G	ADD	1536	-17.27	4.772	-26.62	-7.915	-3.619	0.0003058
12	12:62439231:C:T	62439231	T	ADD	1536	27.77	7.681	12.72	42.83	3.616	0.0003092
12	12:62452018:G:A	62452018	A	ADD	1536	27.77	7.681	12.72	42.83	3.616	0.0003092
2	2:1048261:T:G	1048261	G	ADD	1536	19.24	5.323	8.811	29.68	3.615	0.0003097
2	2:1048359:C:T	1048359	T	ADD	1536	19.24	5.323	8.811	29.68	3.615	0.0003097
2	2:1048462:G:A	1048462	A	ADD	1536	19.24	5.323	8.811	29.68	3.615	0.0003097
20	20:49210362:C:T	49210362	T	ADD	1536	33.03	9.139	15.12	50.94	3.614	0.0003108
5	5:141128295:C:A	141128295	A	ADD	1536	-15.37	4.252	-23.7	-7.032	-3.614	0.0003114
7	7:26397239:C:A	26397239	C	ADD	1536	-19.91	5.524	-30.74	-9.082	-3.604	0.0003234
21	21:41834815:C:G	41834815	G	ADD	1536	-23.57	6.551	-36.41	-10.73	-3.598	0.000331
21	21:41835382:T:C	41835382	C	ADD	1536	-23.57	6.551	-36.41	-10.73	-3.598	0.000331
21	21:41835820:A:G	41835820	G	ADD	1536	-23.57	6.551	-36.41	-10.73	-3.598	0.000331
21	21:41836036:A:T	41836036	T	ADD	1536	-23.57	6.551	-36.41	-10.73	-3.598	0.000331
8	8:129258724:G:A	129258724	A	ADD	1536	-22.32	6.204	-34.48	-10.16	-3.598	0.0003311
8	8:129260309:T:C	129260309	C	ADD	1536	-22.32	6.204	-34.48	-10.16	-3.598	0.0003311
8	8:129260906:C:A	129260906	A	ADD	1536	-22.32	6.204	-34.48	-10.16	-3.598	0.0003311
8	8:129260977:C:T	129260977	T	ADD	1536	-22.32	6.204	-34.48	-10.16	-3.598	0.0003311
1	1:76026619:A:G	76026619	G	ADD	1536	24.83	6.903	11.3	38.36	3.597	0.0003319
20	20:22553140:T:C	22553140	C	ADD	1536	19.75	5.493	8.98	30.51	3.595	0.000335
17	17:12549476:A:G	12549476	G	ADD	1536	16.41	4.57	7.45	25.36	3.59	0.0003411
6	6:104314736:C:A	104314736	A	ADD	1536	-17.1	4.764	-26.43	-7.759	-3.589	0.000343
21	21:43501317:G:T	43501317	T	ADD	1536	19.71	5.498	8.93	30.48	3.584	0.0003487
9	9:34514426:C:A	34514426	A	ADD	1536	28.44	7.942	12.88	44.01	3.581	0.0003528
3	3:4868699:A:G	4868699	G	ADD	1536	17.53	4.899	7.925	27.13	3.577	0.0003578
8	8:129262075:T:G	129262075	G	ADD	1536	-22.08	6.175	-34.18	-9.977	-3.576	0.0003603
8	8:129250493:G:T	129250493	T	ADD	1536	-20.99	5.886	-32.53	-9.455	-3.566	0.0003731
21	21:43501483:G:A	43501483	A	ADD	1536	19.7	5.525	8.874	30.53	3.566	0.0003738
3	3:4867097:A:G	4867097	G	ADD	1536	17.58	4.936	7.907	27.25	3.562	0.0003794
6	6:164946308:A:G	164946308	G	ADD	1536	17.28	4.856	7.76	26.79	3.558	0.000385
6	6:164946686:A:G	164946686	G	ADD	1536	17.28	4.856	7.76	26.79	3.558	0.000385
6	6:164946717:C:T	164946717	T	ADD	1536	17.28	4.856	7.76	26.79	3.558	0.000385
6	6:164947448:A:G	164947448	G	ADD	1536	17.28	4.856	7.76	26.79	3.558	0.000385
6	6:164947794:A:T	164947794	T	ADD	1536	17.28	4.856	7.76	26.79	3.558	0.000385
6	6:164947795:T:C	164947795	C	ADD	1536	17.28	4.856	7.76	26.79	3.558	0.000385
6	6:164948329:A:G	164948329	G	ADD	1536	17.28	4.856	7.76	26.79	3.558	0.000385
6	6:164948505:C:T	164948505	T	ADD	1536	17.28	4.856	7.76	26.79	3.558	0.000385
6	6:164948642:G:A	164948642	A	ADD	1536	17.28	4.856	7.76	26.79	3.558	0.000385
16	16:66285507:C:A	66285507	A	ADD	1536	19.13	5.382	8.585	29.68	3.555	0.0003894
5	5:75972951:C:T	75972951	T	ADD	1536	-31.1	8.749	-48.24	-13.95	-3.554	0.0003905
12	12:62435950:G:T	62435950	T	ADD	1536	27.32	7.694	12.24	42.4	3.551	0.0003954
17	17:12549420:A:G	12549420	G	ADD	1536	16.22	4.569	7.265	25.18	3.55	0.0003972
19	19:4842959:A:G	4842959	G	ADD	1536	-15.47	4.362	-24.02	-6.921	-3.547	0.0004021
6	6:164942505:G:C	164942505	C	ADD	1536	17.23	4.859	7.703	26.75	3.545	0.000404
21	21:41842252:A:G	41842252	G	ADD	1536	-22.73	6.416	-35.31	-10.16	-3.543	0.0004073
9	9:110328726:A:C	110328726	C	ADD	1536	16.94	4.784	7.564	26.32	3.541	0.0004107
6	6:31241109:C:T	31241109	T	ADD	1536	-31.19	8.825	-48.48	-13.89	-3.534	0.0004215
6	6:31241127:T:C	31241127	C	ADD	1536	-31.19	8.825	-48.48	-13.89	-3.534	0.0004215
12	12:122149731:A:G	122149731	G	ADD	1536	15.03	4.253	6.692	23.36	3.533	0.0004225
17	17:12549946:A:G	12549946	G	ADD	1536	16.17	4.576	7.197	25.14	3.533	0.0004238
1	1:159244893:C:T	159244893	C	ADD	1536	19.18	5.432	8.529	29.82	3.53	0.0004278
1	1:159246185:T:C	159246185	T	ADD	1536	19.18	5.432	8.529	29.82	3.53	0.0004278
1	1:159248048:A:G	159248048	A	ADD	1536	19.18	5.432	8.529	29.82	3.53	0.0004278
2	2:146381260:G:A	146381260	A	ADD	1536	19.14	5.424	8.51	29.77	3.529	0.0004297
1	1:216453716:C:T	216453716	T	ADD	1536	-33.67	9.547	-52.39	-14.96	-3.527	0.0004326
4	4:176381975:G:A	176381975	A	ADD	1536	29.31	8.321	13	45.62	3.523	0.0004399
1	1:216373416:A:C	216373416	C	ADD	1536	-32.29	9.168	-50.26	-14.32	-3.522	0.0004413
13	13:53552788:C:T	53552788	T	ADD	1536	29.4	8.353	13.03	45.77	3.52	0.000445
6	6:43492578:G:A	43492578	G	ADD	1536	15.31	4.353	6.783	23.85	3.518	0.0004471
1	1:26527163:C:A	26527163	A	ADD	1536	15.51	4.409	6.871	24.16	3.518	0.0004472
1	1:209749541:T:C	209749541	C	ADD	1536	-17.67	5.024	-27.52	-7.823	-3.517	0.0004492
1	1:209751012:T:C	209751012	C	ADD	1536	-17.67	5.024	-27.52	-7.823	-3.517	0.0004492
1	1:209751290:T:C	209751290	C	ADD	1536	-17.67	5.024	-27.52	-7.823	-3.517	0.0004492
20	20:49193848:A:G	49193848	G	ADD	1536	32.78	9.325	14.5	51.05	3.515	0.000453
20	20:49194581:C:T	49194581	T	ADD	1536	32.78	9.325	14.5	51.05	3.515	0.000453
20	20:49196624:C:G	49196624	G	ADD	1536	32.78	9.325	14.5	51.05	3.515	0.000453
20	20:49205740:C:A	49205740	A	ADD	1536	32.78	9.325	14.5	51.05	3.515	0.000453
20	20:49206782:A:G	49206782	G	ADD	1536	32.78	9.325	14.5	51.05	3.515	0.000453
20	20:49207291:G:A	49207291	A	ADD	1536	32.78	9.325	14.5	51.05	3.515	0.000453
20	20:49207642:A:C	49207642	C	ADD	1536	32.78	9.325	14.5	51.05	3.515	0.000453
7	7:103158027:C:G	103158027	G	ADD	1536	-16.87	4.802	-26.29	-7.463	-3.514	0.0004539
13	13:105705298:G:A	105705298	A	ADD	1536	32.1	9.137	14.19	50.01	3.513	0.0004561
13	13:105709183:T:G	105709183	G	ADD	1536	32.1	9.137	14.19	50.01	3.513	0.0004561
13	13:105713935:A:G	105713935	G	ADD	1536	32.1	9.137	14.19	50.01	3.513	0.0004561
1	1:159251294:G:A	159251294	G	ADD	1536	19.05	5.427	8.418	29.69	3.511	0.0004595
8	8:129252052:T:A	129252052	A	ADD	1536	-21.77	6.201	-33.92	-9.614	-3.51	0.0004606
8	8:129252287:A:T	129252287	T	ADD	1536	-21.77	6.201	-33.92	-9.614	-3.51	0.0004606
8	8:129256696:T:A	129256696	A	ADD	1536	-21.77	6.201	-33.92	-9.614	-3.51	0.0004606
1	1:233729437:A:C	233729437	C	ADD	1536	18.46	5.262	8.143	28.77	3.508	0.0004655
10	10:24588938:C:T	24588938	T	ADD	1536	-27.1	7.728	-42.25	-11.96	-3.507	0.0004656
10	10:24592057:C:T	24592057	T	ADD	1536	-27.1	7.728	-42.25	-11.96	-3.507	0.0004656
10	10:24593416:G:T	24593416	T	ADD	1536	-27.1	7.728	-42.25	-11.96	-3.507	0.0004656
10	10:24593518:A:G	24593518	G	ADD	1536	-27.1	7.728	-42.25	-11.96	-3.507	0.0004656
2	2:179160473:G:A	179160473	G	ADD	1536	-16.07	4.583	-25.05	-7.086	-3.506	0.0004676
7	7:103160158:T:G	103160158	G	ADD	1536	-16.78	4.785	-26.16	-7.399	-3.506	0.0004677
12	12:95649952:C:T	95649952	T	ADD	1536	17.97	5.126	7.926	28.02	3.506	0.0004679
6	6:164941793:A:G	164941793	G	ADD	1536	17.01	4.857	7.485	26.53	3.501	0.0004771
6	6:164942782:A:T	164942782	T	ADD	1536	17.01	4.857	7.485	26.53	3.501	0.0004771
6	6:164944250:A:G	164944250	G	ADD	1536	17.01	4.857	7.485	26.53	3.501	0.0004771
6	6:164945470:T:C	164945470	C	ADD	1536	17.01	4.857	7.485	26.53	3.501	0.0004771
3	3:185941984:A:G	185941984	G	ADD	1536	-20.52	5.869	-32.03	-9.019	-3.497	0.0004845
8	8:129253544:T:C	129253544	C	ADD	1536	-21.64	6.191	-33.78	-9.507	-3.496	0.0004865
10	10:24587047:G:T	24587047	T	ADD	1536	-27.04	7.738	-42.21	-11.88	-3.495	0.0004882
10	10:29277042:A:C	29277042	A	ADD	1536	-15.28	4.374	-23.85	-6.706	-3.493	0.000491
1	1:209754361:A:G	209754361	G	ADD	1536	-17.53	5.025	-27.38	-7.682	-3.489	0.0004992
11	11:70387122:A:G	70387122	A	ADD	1536	-19.34	5.545	-30.21	-8.471	-3.488	0.000501
11	11:102773009:C:A	102773009	A	ADD	1536	17.4	4.998	7.607	27.2	3.482	0.0005118
7	7:103155864:A:G	103155864	G	ADD	1536	-16.72	4.804	-26.14	-7.304	-3.48	0.0005151
6	6:68728830:C:T	68728830	T	ADD	1536	16.84	4.839	7.353	26.32	3.48	0.0005163
6	6:68731109:C:T	68731109	T	ADD	1536	16.84	4.839	7.353	26.32	3.48	0.0005163
7	7:103135834:C:T	103135834	T	ADD	1536	-16.39	4.716	-25.64	-7.151	-3.476	0.0005231
6	6:159305526:A:C	159305526	C	ADD	1536	18.27	5.257	7.966	28.57	3.475	0.0005243
8	8:140264728:G:A	140264728	G	ADD	1536	-19.11	5.499	-29.88	-8.331	-3.475	0.000525
13	13:53559297:C:T	53559297	T	ADD	1536	28.94	8.338	12.6	45.29	3.472	0.000532
13	13:53561831:C:T	53561831	T	ADD	1536	28.94	8.338	12.6	45.29	3.472	0.000532
1	1:91919533:A:G	91919533	G	ADD	1536	-17.11	4.929	-26.77	-7.45	-3.471	0.0005325
1	1:91922567:T:A	91922567	A	ADD	1536	-17.11	4.929	-26.77	-7.45	-3.471	0.0005325
1	1:91927023:C:T	91927023	T	ADD	1536	-17.11	4.929	-26.77	-7.45	-3.471	0.0005325
1	1:91927301:T:C	91927301	C	ADD	1536	-17.11	4.929	-26.77	-7.45	-3.471	0.0005325
6	6:68733611:A:G	68733611	G	ADD	1536	16.79	4.838	7.309	26.27	3.471	0.0005337
10	10:24588548:G:C	24588548	C	ADD	1536	-26.67	7.693	-41.75	-11.6	-3.467	0.00054
6	6:30432308:G:A	30432308	G	ADD	1536	-17.82	5.141	-27.89	-7.74	-3.465	0.000544
13	13:52448966:C:T	52448966	T	ADD	1536	27.76	8.01	12.06	43.46	3.465	0.0005444
12	12:81255620:A:G	81255620	G	ADD	1536	17.31	4.998	7.517	27.11	3.464	0.000547
7	7:103152573:A:G	103152573	G	ADD	1536	-16.62	4.797	-26.02	-7.214	-3.464	0.0005473
20	20:49172397:G:A	49172397	A	ADD	1536	32.45	9.373	14.08	50.82	3.462	0.0005517
20	20:49174124:T:G	49174124	G	ADD	1536	32.45	9.373	14.08	50.82	3.462	0.0005517
20	20:49177338:G:A	49177338	A	ADD	1536	32.45	9.373	14.08	50.82	3.462	0.0005517
20	20:49181290:T:C	49181290	C	ADD	1536	32.45	9.373	14.08	50.82	3.462	0.0005517
20	20:49185869:T:C	49185869	C	ADD	1536	32.45	9.373	14.08	50.82	3.462	0.0005517
20	20:49187337:A:G	49187337	G	ADD	1536	32.45	9.373	14.08	50.82	3.462	0.0005517
6	6:159585941:A:G	159585941	A	ADD	1536	14.81	4.281	6.424	23.2	3.461	0.0005536
7	7:103135901:T:A	103135901	A	ADD	1536	-16.27	4.709	-25.5	-7.045	-3.456	0.0005633
9	9:1821338:G:C	1821338	C	ADD	1536	-14.76	4.27	-23.13	-6.387	-3.456	0.0005642
12	12:95682030:A:T	95682030	T	ADD	1536	17.54	5.078	7.59	27.49	3.455	0.0005658
8	8:3338538:C:T	3338538	T	ADD	1536	18.69	5.415	8.082	29.31	3.453	0.0005706
13	13:53555192:C:A	53555192	A	ADD	1536	28.78	8.341	12.44	45.13	3.451	0.0005741
1	1:161971705:G:A	161971705	A	ADD	1536	25.68	7.442	11.09	40.26	3.45	0.0005754
8	8:129194009:C:T	129194009	T	ADD	1536	-17.52	5.08	-27.48	-7.567	-3.449	0.0005771
8	8:3338405:G:A	3338405	A	ADD	1536	18.67	5.414	8.058	29.28	3.448	0.0005793
7	7:103135092:A:T	103135092	T	ADD	1536	-16.25	4.718	-25.49	-7.001	-3.444	0.0005887
7	7:103135107:A:C	103135107	C	ADD	1536	-16.25	4.718	-25.49	-7.001	-3.444	0.0005887
1	1:62148611:A:G	62148611	G	ADD	1536	-15.7	4.559	-24.64	-6.765	-3.444	0.0005892
12	12:95646229:T:C	95646229	C	ADD	1536	17.5	5.082	7.539	27.46	3.444	0.0005897
7	7:103135897:A:G	103135897	G	ADD	1536	-16.19	4.702	-25.41	-6.976	-3.443	0.0005901
7	7:103135902:T:A	103135902	A	ADD	1536	-16.19	4.702	-25.41	-6.976	-3.443	0.0005901
7	7:103136102:C:A	103136102	A	ADD	1536	-16.19	4.702	-25.41	-6.976	-3.443	0.0005901
10	10:24584646:A:T	24584646	T	ADD	1536	-26.63	7.736	-41.79	-11.47	-3.442	0.0005921
6	6:68727910:T:C	68727910	C	ADD	1536	16.8	4.881	7.236	26.37	3.442	0.0005924
10	10:23733141:A:G	23733141	G	ADD	1536	17.72	5.149	7.629	27.81	3.442	0.0005941
2	2:1037731:A:G	1037731	G	ADD	1536	18.58	5.399	7.997	29.16	3.441	0.000595
19	19:33006378:A:G	33006378	A	ADD	1536	16.43	4.774	7.069	25.78	3.441	0.0005958
6	6:68731635:C:A	68731635	A	ADD	1536	16.47	4.791	7.08	25.86	3.438	0.0006023
6	6:68733292:C:T	68733292	T	ADD	1536	16.47	4.791	7.08	25.86	3.438	0.0006023
6	6:68733945:G:A	68733945	A	ADD	1536	16.47	4.791	7.08	25.86	3.438	0.0006023
6	6:68734086:C:T	68734086	T	ADD	1536	16.47	4.791	7.08	25.86	3.438	0.0006023
6	6:68734600:C:T	68734600	T	ADD	1536	16.47	4.791	7.08	25.86	3.438	0.0006023
6	6:68736028:G:A	68736028	A	ADD	1536	16.47	4.791	7.08	25.86	3.438	0.0006023
6	6:68736198:T:A	68736198	A	ADD	1536	16.47	4.791	7.08	25.86	3.438	0.0006023
6	6:104316940:C:G	104316940	G	ADD	1536	-16.67	4.85	-26.18	-7.166	-3.438	0.0006026
10	10:73084618:G:A	73084618	A	ADD	1536	29.31	8.527	12.59	46.02	3.437	0.0006044
6	6:159304746:C:T	159304746	T	ADD	1536	18.03	5.245	7.746	28.31	3.437	0.0006046
6	6:159305071:G:A	159305071	A	ADD	1536	18.03	5.245	7.746	28.31	3.437	0.0006046
6	6:159305217:T:C	159305217	C	ADD	1536	18.03	5.245	7.746	28.31	3.437	0.0006046
6	6:159305449:G:A	159305449	A	ADD	1536	18.03	5.245	7.746	28.31	3.437	0.0006046
6	6:159305460:G:A	159305460	A	ADD	1536	18.03	5.245	7.746	28.31	3.437	0.0006046
8	8:129007013:C:T	129007013	T	ADD	1536	14.51	4.221	6.234	22.78	3.437	0.0006046
9	9:2254498:C:A	2254498	C	ADD	1536	-30.89	8.993	-48.51	-13.26	-3.434	0.0006099
2	2:120368359:A:G	120368359	G	ADD	1536	-16.9	4.922	-26.54	-7.25	-3.433	0.0006134
9	9:1821269:C:T	1821269	T	ADD	1536	-14.69	4.282	-23.08	-6.3	-3.431	0.0006165
8	8:129007740:A:G	129007740	G	ADD	1536	14.47	4.22	6.199	22.74	3.429	0.0006221
12	12:95671829:T:C	95671829	C	ADD	1536	17.45	5.089	7.474	27.42	3.429	0.0006229
12	12:95672654:G:C	95672654	C	ADD	1536	17.45	5.089	7.474	27.42	3.429	0.0006229
12	12:95656522:A:C	95656522	C	ADD	1536	17.54	5.119	7.511	27.58	3.427	0.000626
2	2:232425452:A:T	232425452	T	ADD	1536	-18.33	5.349	-28.81	-7.843	-3.426	0.0006279
17	17:38145828:A:G	38145828	G	ADD	1536	14.71	4.296	6.293	23.13	3.425	0.0006315
10	10:28390053:T:C	28390053	C	ADD	1536	-29.06	8.485	-45.69	-12.43	-3.424	0.0006324
10	10:28395057:T:A	28395057	A	ADD	1536	-29.06	8.485	-45.69	-12.43	-3.424	0.0006324
2	2:1038448:C:T	1038448	T	ADD	1536	18.47	5.397	7.897	29.05	3.423	0.0006356
13	13:24795489:G:A	24795489	A	ADD	1536	-14.44	4.218	-22.7	-6.17	-3.423	0.0006363
5	5:62148999:C:T	62148999	T	ADD	1536	15.44	4.513	6.597	24.29	3.422	0.0006382
5	5:62149588:G:T	62149588	T	ADD	1536	15.44	4.513	6.597	24.29	3.422	0.0006382
5	5:62149852:A:C	62149852	C	ADD	1536	15.44	4.513	6.597	24.29	3.422	0.0006382
5	5:62151952:G:T	62151952	T	ADD	1536	15.44	4.513	6.597	24.29	3.422	0.0006382
5	5:62151999:G:A	62151999	A	ADD	1536	15.44	4.513	6.597	24.29	3.422	0.0006382
5	5:62152556:C:T	62152556	T	ADD	1536	15.44	4.513	6.597	24.29	3.422	0.0006382
5	5:62152856:G:A	62152856	A	ADD	1536	15.44	4.513	6.597	24.29	3.422	0.0006382
5	5:62152952:G:T	62152952	T	ADD	1536	15.44	4.513	6.597	24.29	3.422	0.0006382
5	5:62153102:G:T	62153102	T	ADD	1536	15.44	4.513	6.597	24.29	3.422	0.0006382
13	13:51566906:A:G	51566906	G	ADD	1536	-21.19	6.194	-33.33	-9.051	-3.421	0.0006396
13	13:51567265:C:T	51567265	T	ADD	1536	-21.19	6.194	-33.33	-9.051	-3.421	0.0006396
3	3:38589163:G:A	38589163	A	ADD	1536	25.44	7.443	10.85	40.03	3.418	0.0006479
10	10:24588464:A:G	24588464	G	ADD	1536	-26.37	7.716	-41.49	-11.25	-3.417	0.0006489
9	9:133029755:A:G	133029755	A	ADD	1536	21.93	6.418	9.347	34.51	3.416	0.0006515
9	9:139335599:A:G	139335599	G	ADD	1536	-17.95	5.254	-28.24	-7.649	-3.416	0.0006524
9	9:139336813:T:G	139336813	G	ADD	1536	-17.95	5.254	-28.24	-7.649	-3.416	0.0006524
9	9:139340351:A:G	139340351	G	ADD	1536	-17.95	5.254	-28.24	-7.649	-3.416	0.0006524
7	7:103133201:T:C	103133201	C	ADD	1536	-16.45	4.816	-25.89	-7.009	-3.415	0.0006535
7	7:103136521:T:A	103136521	A	ADD	1536	-16.11	4.718	-25.36	-6.865	-3.415	0.0006546
2	2:122590921:A:G	122590921	G	ADD	1536	21.62	6.332	9.209	34.03	3.414	0.0006565
2	2:122595543:T:C	122595543	C	ADD	1536	21.62	6.332	9.209	34.03	3.414	0.0006565
2	2:122595845:A:G	122595845	G	ADD	1536	21.62	6.332	9.209	34.03	3.414	0.0006565
6	6:32964269:C:T	32964269	T	ADD	1536	16.77	4.918	7.132	26.41	3.41	0.0006663
17	17:12551432:T:C	12551432	C	ADD	1536	15.6	4.578	6.631	24.58	3.408	0.0006709
6	6:25890834:C:T	25890834	C	ADD	1536	-16.75	4.915	-26.38	-7.117	-3.408	0.0006714
12	12:5175403:C:T	5175403	T	ADD	1536	-17.18	5.043	-27.06	-7.293	-3.406	0.0006761
8	8:129234309:G:C	129234309	C	ADD	1536	-19.6	5.757	-30.88	-8.318	-3.405	0.0006793
8	8:129238347:C:G	129238347	G	ADD	1536	-19.6	5.757	-30.88	-8.318	-3.405	0.0006793
8	8:129243389:C:T	129243389	T	ADD	1536	-19.6	5.757	-30.88	-8.318	-3.405	0.0006793
8	8:129244551:C:G	129244551	G	ADD	1536	-19.6	5.757	-30.88	-8.318	-3.405	0.0006793
9	9:1821030:G:A	1821030	A	ADD	1536	-14.6	4.287	-23	-6.193	-3.404	0.0006802
21	21:29410132:C:A	29410132	A	ADD	1536	-15.34	4.507	-24.17	-6.507	-3.404	0.0006818
20	20:51895739:G:A	51895739	A	ADD	1536	-21.61	6.35	-34.05	-9.161	-3.403	0.0006845
12	12:95649270:C:T	95649270	T	ADD	1536	17.28	5.078	7.322	27.23	3.402	0.0006867
12	12:95649548:C:G	95649548	G	ADD	1536	17.28	5.078	7.322	27.23	3.402	0.0006867
12	12:95649762:G:A	95649762	A	ADD	1536	17.28	5.078	7.322	27.23	3.402	0.0006867
12	12:95655281:G:A	95655281	A	ADD	1536	17.28	5.078	7.322	27.23	3.402	0.0006867
12	12:95659865:C:T	95659865	T	ADD	1536	17.28	5.078	7.322	27.23	3.402	0.0006867
12	12:95662067:C:T	95662067	T	ADD	1536	17.28	5.078	7.322	27.23	3.402	0.0006867
9	9:1835254:G:A	1835254	A	ADD	1536	-14.55	4.278	-22.93	-6.166	-3.401	0.000688
6	6:436021:A:G	436021	A	ADD	1536	15.56	4.576	6.594	24.53	3.401	0.0006886
6	6:436023:A:G	436023	A	ADD	1536	15.56	4.576	6.594	24.53	3.401	0.0006886
6	6:436044:T:C	436044	T	ADD	1536	15.56	4.576	6.594	24.53	3.401	0.0006886
20	20:22559124:T:C	22559124	C	ADD	1536	17.38	5.11	7.363	27.39	3.401	0.000689
2	2:141919398:T:C	141919398	C	ADD	1536	14.87	4.377	6.292	23.45	3.397	0.0006976
11	11:47885906:C:A	47885906	A	ADD	1536	-26.21	7.715	-41.33	-11.09	-3.397	0.0006976
2	2:122596540:A:C	122596540	C	ADD	1536	21.49	6.327	9.092	33.89	3.397	0.0006988
9	9:2213511:G:A	2213511	A	ADD	1536	-29.41	8.661	-46.38	-12.43	-3.395	0.0007033
12	12:62456121:G:A	62456121	A	ADD	1536	-14.59	4.297	-23.01	-6.165	-3.395	0.0007048
12	12:62456141:G:A	62456141	A	ADD	1536	-14.59	4.297	-23.01	-6.165	-3.395	0.0007048
5	5:62153343:G:A	62153343	A	ADD	1536	15.31	4.512	6.467	24.15	3.393	0.000708
20	20:22553296:C:T	22553296	T	ADD	1536	18.54	5.463	7.831	29.24	3.393	0.000708
8	8:3338937:G:C	3338937	C	ADD	1536	18.4	5.422	7.77	29.02	3.393	0.0007085
3	3:169195666:C:T	169195666	T	ADD	1536	-16.71	4.925	-26.37	-7.058	-3.393	0.000709
8	8:3336262:C:T	3336262	T	ADD	1536	18.41	5.427	7.777	29.05	3.393	0.0007096
8	8:93352155:C:A	93352155	A	ADD	1536	14.37	4.237	6.066	22.67	3.392	0.0007121
6	6:159304689:A:G	159304689	G	ADD	1536	17.79	5.245	7.506	28.06	3.391	0.0007138
13	13:114834589:G:A	114834589	G	ADD	1536	-15.11	4.455	-23.84	-6.373	-3.39	0.0007157
2	2:65215030:G:A	65215030	G	ADD	1536	14.47	4.271	6.101	22.84	3.389	0.0007206
16	16:58757668:A:C	58757668	A	ADD	1536	14.98	4.423	6.312	23.65	3.387	0.0007246
16	16:58759939:T:A	58759939	T	ADD	1536	14.98	4.423	6.312	23.65	3.387	0.0007246
2	2:1040667:G:A	1040667	A	ADD	1536	18.24	5.386	7.685	28.8	3.387	0.0007255
2	2:1044758:G:T	1044758	T	ADD	1536	18.24	5.386	7.685	28.8	3.387	0.0007255
2	2:1045408:G:A	1045408	A	ADD	1536	18.24	5.386	7.685	28.8	3.387	0.0007255
5	5:168768689:A:G	168768689	G	ADD	1536	22.57	6.666	9.509	35.64	3.386	0.0007264
2	2:232426278:G:A	232426278	A	ADD	1536	-18.31	5.407	-28.91	-7.712	-3.386	0.0007268
2	2:232434808:G:C	232434808	C	ADD	1536	-18.31	5.407	-28.91	-7.712	-3.386	0.0007268
2	2:232437764:G:T	232437764	T	ADD	1536	-18.31	5.407	-28.91	-7.712	-3.386	0.0007268
9	9:1804052:A:G	1804052	G	ADD	1536	-14.09	4.161	-22.24	-5.933	-3.386	0.0007275
12	12:62441944:G:A	62441944	A	ADD	1536	-14.55	4.297	-22.97	-6.127	-3.386	0.0007275
8	8:133329296:C:A	133329296	C	ADD	1536	14.81	4.376	6.23	23.38	3.384	0.0007334
13	13:53555409:A:G	53555409	G	ADD	1536	28.68	8.48	12.06	45.3	3.382	0.0007366
6	6:109119459:A:G	109119459	G	ADD	1536	22.15	6.552	9.307	34.99	3.381	0.0007416
12	12:95666022:C:T	95666022	T	ADD	1536	17.18	5.09	7.204	27.15	3.375	0.0007554
12	12:95666650:G:A	95666650	A	ADD	1536	17.18	5.09	7.204	27.15	3.375	0.0007554
12	12:95666994:G:C	95666994	C	ADD	1536	17.18	5.09	7.204	27.15	3.375	0.0007554
9	9:6794210:G:A	6794210	A	ADD	1536	-14.4	4.268	-22.77	-6.038	-3.374	0.0007581
11	11:47909274:T:A	47909274	A	ADD	1536	-26.13	7.744	-41.31	-10.95	-3.374	0.0007584
11	11:102775855:G:A	102775855	A	ADD	1536	16.83	4.989	7.054	26.61	3.374	0.0007596
5	5:150382497:A:G	150382497	G	ADD	1536	17.14	5.079	7.18	27.09	3.374	0.0007607
5	5:150383403:T:C	150383403	C	ADD	1536	17.14	5.079	7.18	27.09	3.374	0.0007607
8	8:72253074:G:A	72253074	G	ADD	1536	-15.89	4.711	-25.12	-6.655	-3.373	0.0007631
12	12:95680901:A:C	95680901	C	ADD	1536	17.2	5.104	7.198	27.21	3.37	0.0007696
1	1:111319892:A:G	111319892	A	ADD	1536	-14.93	4.432	-23.62	-6.245	-3.369	0.0007728
2	2:1038158:T:C	1038158	C	ADD	1536	18.14	5.384	7.585	28.69	3.369	0.0007741
2	2:1041823:C:A	1041823	A	ADD	1536	18.14	5.384	7.585	28.69	3.369	0.0007741
2	2:1042707:T:C	1042707	C	ADD	1536	18.14	5.384	7.585	28.69	3.369	0.0007741
2	2:1044617:A:G	1044617	G	ADD	1536	18.14	5.384	7.585	28.69	3.369	0.0007741
2	2:1045500:A:G	1045500	G	ADD	1536	18.14	5.384	7.585	28.69	3.369	0.0007741
2	2:1046100:G:T	1046100	T	ADD	1536	18.14	5.384	7.585	28.69	3.369	0.0007741
5	5:75966198:A:G	75966198	G	ADD	1536	-15.76	4.679	-24.93	-6.589	-3.368	0.0007755
5	5:75966486:A:G	75966486	G	ADD	1536	-15.76	4.679	-24.93	-6.589	-3.368	0.0007755
12	12:25809658:G:C	25809658	C	ADD	1536	17.96	5.334	7.509	28.42	3.368	0.0007764
12	12:25817338:A:G	25817338	G	ADD	1536	17.96	5.334	7.509	28.42	3.368	0.0007764
12	12:25818324:C:A	25818324	A	ADD	1536	17.96	5.334	7.509	28.42	3.368	0.0007764
12	12:25818901:T:C	25818901	C	ADD	1536	17.96	5.334	7.509	28.42	3.368	0.0007764
12	12:25818906:T:C	25818906	C	ADD	1536	17.96	5.334	7.509	28.42	3.368	0.0007764
12	12:25825285:T:G	25825285	G	ADD	1536	17.96	5.334	7.509	28.42	3.368	0.0007764
12	12:25827166:A:G	25827166	G	ADD	1536	17.96	5.334	7.509	28.42	3.368	0.0007764
9	9:1832225:T:C	1832225	C	ADD	1536	-14.39	4.273	-22.76	-6.012	-3.367	0.0007785
4	4:82309457:A:T	82309457	T	ADD	1536	15.06	4.472	6.292	23.82	3.367	0.000779
21	21:29411327:C:T	29411327	T	ADD	1536	-15.2	4.515	-24.05	-6.352	-3.367	0.0007797
21	21:29411589:C:T	29411589	T	ADD	1536	-15.2	4.515	-24.05	-6.352	-3.367	0.0007797
6	6:1644677:G:A	1644677	A	ADD	1536	27.57	8.195	11.51	43.63	3.364	0.0007872
9	9:36997767:G:C	36997767	C	ADD	1536	20.5	6.095	8.554	32.45	3.363	0.0007891
9	9:36997896:C:G	36997896	G	ADD	1536	20.5	6.095	8.554	32.45	3.363	0.0007891
9	9:36998197:C:T	36998197	T	ADD	1536	20.5	6.095	8.554	32.45	3.363	0.0007891
9	9:36998416:C:G	36998416	G	ADD	1536	20.5	6.095	8.554	32.45	3.363	0.0007891
9	9:36998856:C:A	36998856	A	ADD	1536	20.5	6.095	8.554	32.45	3.363	0.0007891
9	9:36999066:T:C	36999066	C	ADD	1536	20.5	6.095	8.554	32.45	3.363	0.0007891
2	2:148270860:G:A	148270860	A	ADD	1536	22.92	6.816	9.559	36.28	3.362	0.0007916
2	2:148274944:T:A	148274944	A	ADD	1536	22.92	6.816	9.559	36.28	3.362	0.0007916
21	21:41841039:C:T	41841039	T	ADD	1536	-21.48	6.39	-34.01	-8.958	-3.362	0.0007933
17	17:38215948:A:G	38215948	A	ADD	1536	14.24	4.238	5.937	22.55	3.361	0.0007962
9	9:1835323:A:T	1835323	T	ADD	1536	-14.35	4.269	-22.71	-5.98	-3.361	0.0007967
3	3:186464107:T:C	186464107	T	ADD	1536	14.83	4.414	6.179	23.48	3.36	0.0007992
9	9:36997417:G:A	36997417	A	ADD	1536	20.49	6.099	8.531	32.44	3.359	0.0008026
2	2:69396953:A:G	69396953	A	ADD	1536	14.03	4.177	5.841	22.22	3.358	0.0008033
8	8:129007508:C:G	129007508	G	ADD	1536	14.28	4.252	5.942	22.61	3.357	0.0008063
1	1:26525667:A:G	26525667	G	ADD	1536	14.71	4.384	6.121	23.31	3.356	0.00081
2	2:119013032:A:C	119013032	A	ADD	1536	-16.4	4.888	-25.98	-6.817	-3.355	0.0008143
9	9:36999753:C:T	36999753	T	ADD	1536	20.42	6.088	8.489	32.35	3.354	0.0008149
14	14:21130632:A:G	21130632	G	ADD	1536	-18.98	5.66	-30.08	-7.89	-3.354	0.0008163
9	9:1814435:A:G	1814435	G	ADD	1536	-14.4	4.293	-22.81	-5.982	-3.353	0.0008176
12	12:25817845:A:G	25817845	G	ADD	1536	17.98	5.363	7.471	28.49	3.353	0.000819
12	12:25817848:G:A	25817848	A	ADD	1536	17.98	5.363	7.471	28.49	3.353	0.000819
12	12:25817857:G:T	25817857	T	ADD	1536	17.98	5.363	7.471	28.49	3.353	0.000819
12	12:25817859:A:G	25817859	G	ADD	1536	17.98	5.363	7.471	28.49	3.353	0.000819
8	8:3335459:G:A	3335459	A	ADD	1536	18.16	5.419	7.535	28.78	3.35	0.0008265
4	4:82313486:C:A	82313486	A	ADD	1536	14.85	4.433	6.163	23.54	3.35	0.0008266
4	4:82319405:A:T	82319405	T	ADD	1536	14.85	4.433	6.163	23.54	3.35	0.0008266
12	12:62441245:C:A	62441245	A	ADD	1536	-14.36	4.288	-22.77	-5.958	-3.349	0.0008299
12	12:25811125:G:A	25811125	A	ADD	1536	17.86	5.332	7.406	28.31	3.349	0.0008307
9	9:1810152:C:G	1810152	G	ADD	1536	-14.33	4.281	-22.73	-5.944	-3.349	0.0008321
9	9:1810176:G:T	1810176	T	ADD	1536	-14.33	4.281	-22.73	-5.944	-3.349	0.0008321
9	9:1810232:G:A	1810232	A	ADD	1536	-14.33	4.281	-22.73	-5.944	-3.349	0.0008321
5	5:62165350:C:A	62165350	A	ADD	1536	15.15	4.523	6.28	24.01	3.348	0.0008327
5	5:62166638:G:C	62166638	C	ADD	1536	15.15	4.523	6.28	24.01	3.348	0.0008327
5	5:62167215:A:G	62167215	G	ADD	1536	15.15	4.523	6.28	24.01	3.348	0.0008327
5	5:62169230:A:G	62169230	G	ADD	1536	15.15	4.523	6.28	24.01	3.348	0.0008327
5	5:62171303:A:C	62171303	C	ADD	1536	15.15	4.523	6.28	24.01	3.348	0.0008327
14	14:41311316:G:T	41311316	T	ADD	1536	16.46	4.919	6.823	26.1	3.347	0.0008362
14	14:41326471:G:T	41326471	T	ADD	1536	16.46	4.919	6.823	26.1	3.347	0.0008362
14	14:41334304:T:G	41334304	G	ADD	1536	16.46	4.919	6.823	26.1	3.347	0.0008362
20	20:51895285:T:C	51895285	C	ADD	1536	-21.27	6.355	-33.72	-8.814	-3.347	0.000837
8	8:129256600:A:G	129256600	G	ADD	1536	-20.58	6.15	-32.64	-8.53	-3.347	0.0008374
13	13:53563736:T:A	53563736	A	ADD	1536	28.37	8.478	11.75	44.98	3.346	0.0008408
13	13:53563938:T:G	53563938	G	ADD	1536	28.37	8.478	11.75	44.98	3.346	0.0008408
8	8:105145334:C:A	105145334	C	ADD	1536	-16.03	4.793	-25.42	-6.636	-3.345	0.0008441
6	6:159293893:G:A	159293893	A	ADD	1536	17.5	5.232	7.242	27.75	3.344	0.0008459
6	6:159293902:G:A	159293902	A	ADD	1536	17.5	5.232	7.242	27.75	3.344	0.0008459
6	6:159295041:T:C	159295041	C	ADD	1536	17.5	5.232	7.242	27.75	3.344	0.0008459
6	6:159295286:C:G	159295286	G	ADD	1536	17.5	5.232	7.242	27.75	3.344	0.0008459
6	6:159296854:G:A	159296854	A	ADD	1536	17.5	5.232	7.242	27.75	3.344	0.0008459
6	6:159297665:T:C	159297665	C	ADD	1536	17.5	5.232	7.242	27.75	3.344	0.0008459
6	6:159298035:T:A	159298035	A	ADD	1536	17.5	5.232	7.242	27.75	3.344	0.0008459
6	6:159298293:A:C	159298293	C	ADD	1536	17.5	5.232	7.242	27.75	3.344	0.0008459
6	6:159298543:T:G	159298543	G	ADD	1536	17.5	5.232	7.242	27.75	3.344	0.0008459
6	6:159298548:G:A	159298548	A	ADD	1536	17.5	5.232	7.242	27.75	3.344	0.0008459
6	6:159298736:A:G	159298736	G	ADD	1536	17.5	5.232	7.242	27.75	3.344	0.0008459
6	6:159298853:G:T	159298853	T	ADD	1536	17.5	5.232	7.242	27.75	3.344	0.0008459
6	6:159299251:C:T	159299251	T	ADD	1536	17.5	5.232	7.242	27.75	3.344	0.0008459
6	6:159299277:T:C	159299277	C	ADD	1536	17.5	5.232	7.242	27.75	3.344	0.0008459
6	6:159299315:C:T	159299315	T	ADD	1536	17.5	5.232	7.242	27.75	3.344	0.0008459
6	6:159299364:A:G	159299364	G	ADD	1536	17.5	5.232	7.242	27.75	3.344	0.0008459
6	6:159299636:G:C	159299636	C	ADD	1536	17.5	5.232	7.242	27.75	3.344	0.0008459
6	6:159300959:C:T	159300959	T	ADD	1536	17.5	5.232	7.242	27.75	3.344	0.0008459
6	6:159301108:T:G	159301108	G	ADD	1536	17.5	5.232	7.242	27.75	3.344	0.0008459
6	6:159301294:A:G	159301294	G	ADD	1536	17.5	5.232	7.242	27.75	3.344	0.0008459
6	6:159301563:T:C	159301563	C	ADD	1536	17.5	5.232	7.242	27.75	3.344	0.0008459
6	6:159302065:G:C	159302065	C	ADD	1536	17.5	5.232	7.242	27.75	3.344	0.0008459
6	6:159302205:C:T	159302205	T	ADD	1536	17.5	5.232	7.242	27.75	3.344	0.0008459
6	6:159302404:A:G	159302404	G	ADD	1536	17.5	5.232	7.242	27.75	3.344	0.0008459
6	6:159302605:T:A	159302605	A	ADD	1536	17.5	5.232	7.242	27.75	3.344	0.0008459
6	6:159302917:G:C	159302917	C	ADD	1536	17.5	5.232	7.242	27.75	3.344	0.0008459
6	6:159303122:G:A	159303122	A	ADD	1536	17.5	5.232	7.242	27.75	3.344	0.0008459
6	6:159303485:T:C	159303485	C	ADD	1536	17.5	5.232	7.242	27.75	3.344	0.0008459
6	6:159303580:T:C	159303580	C	ADD	1536	17.5	5.232	7.242	27.75	3.344	0.0008459
6	6:159303702:C:T	159303702	T	ADD	1536	17.5	5.232	7.242	27.75	3.344	0.0008459
8	8:129245387:G:T	129245387	T	ADD	1536	-19.24	5.756	-30.53	-7.963	-3.344	0.0008472
8	8:129246415:T:C	129246415	C	ADD	1536	-19.24	5.756	-30.53	-7.963	-3.344	0.0008472
5	5:62156692:A:T	62156692	T	ADD	1536	15.1	4.517	6.248	23.95	3.343	0.0008486
5	5:62157049:A:T	62157049	T	ADD	1536	15.1	4.517	6.248	23.95	3.343	0.0008486
5	5:62157496:C:T	62157496	T	ADD	1536	15.1	4.517	6.248	23.95	3.343	0.0008486
5	5:62157966:C:T	62157966	T	ADD	1536	15.1	4.517	6.248	23.95	3.343	0.0008486
5	5:62157991:C:A	62157991	A	ADD	1536	15.1	4.517	6.248	23.95	3.343	0.0008486
5	5:62158458:C:T	62158458	T	ADD	1536	15.1	4.517	6.248	23.95	3.343	0.0008486
5	5:62159759:C:T	62159759	T	ADD	1536	15.1	4.517	6.248	23.95	3.343	0.0008486
5	5:62160486:G:A	62160486	A	ADD	1536	15.1	4.517	6.248	23.95	3.343	0.0008486
5	5:62160615:G:A	62160615	A	ADD	1536	15.1	4.517	6.248	23.95	3.343	0.0008486
5	5:62160631:C:G	62160631	G	ADD	1536	15.1	4.517	6.248	23.95	3.343	0.0008486
5	5:62160762:C:T	62160762	T	ADD	1536	15.1	4.517	6.248	23.95	3.343	0.0008486
5	5:62161757:A:C	62161757	C	ADD	1536	15.1	4.517	6.248	23.95	3.343	0.0008486
5	5:62161970:T:C	62161970	C	ADD	1536	15.1	4.517	6.248	23.95	3.343	0.0008486
5	5:62162617:G:A	62162617	A	ADD	1536	15.1	4.517	6.248	23.95	3.343	0.0008486
5	5:75964462:T:A	75964462	A	ADD	1536	-29.26	8.754	-46.42	-12.11	-3.343	0.0008493
11	11:106146833:T:A	106146833	A	ADD	1536	16.91	5.058	6.994	26.82	3.343	0.0008497
21	21:41910081:C:A	41910081	A	ADD	1536	-22.57	6.751	-35.8	-9.334	-3.343	0.00085
21	21:41910528:T:C	41910528	C	ADD	1536	-22.57	6.751	-35.8	-9.334	-3.343	0.00085
21	21:41912978:T:G	41912978	G	ADD	1536	-22.57	6.751	-35.8	-9.334	-3.343	0.00085
21	21:41913478:C:T	41913478	T	ADD	1536	-22.57	6.751	-35.8	-9.334	-3.343	0.00085
5	5:75971831:T:G	75971831	G	ADD	1536	-15.54	4.649	-24.65	-6.428	-3.342	0.0008505
5	5:75972164:T:C	75972164	C	ADD	1536	-15.54	4.649	-24.65	-6.428	-3.342	0.0008505
8	8:129005836:G:T	129005836	T	ADD	1536	14.2	4.249	5.872	22.53	3.342	0.0008518
3	3:38577362:A:C	38577362	C	ADD	1536	24.94	7.463	10.31	39.57	3.342	0.0008523
9	9:27179530:A:G	27179530	G	ADD	1536	-14.47	4.33	-22.95	-5.982	-3.342	0.0008533
5	5:119648734:A:C	119648734	C	ADD	1536	13.97	4.183	5.776	22.17	3.341	0.0008549
5	5:119653309:A:G	119653309	G	ADD	1536	13.97	4.183	5.776	22.17	3.341	0.0008549
5	5:119658961:G:A	119658961	A	ADD	1536	13.97	4.183	5.776	22.17	3.341	0.0008549
5	5:119661107:G:A	119661107	A	ADD	1536	13.97	4.183	5.776	22.17	3.341	0.0008549
5	5:119661588:A:G	119661588	G	ADD	1536	13.97	4.183	5.776	22.17	3.341	0.0008549
5	5:119663843:G:A	119663843	A	ADD	1536	13.97	4.183	5.776	22.17	3.341	0.0008549
8	8:129008179:T:G	129008179	G	ADD	1536	14.2	4.249	5.868	22.52	3.341	0.0008553
18	18:11050330:C:A	11050330	A	ADD	1536	-24.05	7.198	-38.16	-9.939	-3.341	0.0008557
7	7:26422816:T:C	26422816	T	ADD	1536	14.26	4.268	5.893	22.63	3.341	0.0008561
17	17:38215314:A:G	38215314	A	ADD	1536	14.18	4.247	5.86	22.51	3.34	0.0008587
17	17:38215695:C:T	38215695	C	ADD	1536	14.18	4.247	5.86	22.51	3.34	0.0008587
5	5:170237372:C:T	170237372	T	ADD	1536	15.13	4.53	6.248	24	3.339	0.0008603
8	8:128997208:T:C	128997208	C	ADD	1536	14.21	4.258	5.869	22.56	3.338	0.0008628
20	20:59573335:T:C	59573335	C	ADD	1536	18.2	5.453	7.511	28.89	3.337	0.0008662
20	20:59573392:G:A	59573392	A	ADD	1536	18.2	5.453	7.511	28.89	3.337	0.0008662
7	7:95550340:A:G	95550340	G	ADD	1536	16.55	4.962	6.828	26.28	3.336	0.0008705
6	6:8237195:G:A	8237195	A	ADD	1536	-14.82	4.444	-23.53	-6.106	-3.334	0.0008769
5	5:75968518:G:A	75968518	A	ADD	1536	-15.6	4.679	-24.77	-6.428	-3.334	0.0008775
7	7:95546250:A:G	95546250	G	ADD	1536	16.57	4.971	6.829	26.32	3.334	0.000878
1	1:106360040:A:C	106360040	A	ADD	1536	14.18	4.257	5.841	22.53	3.332	0.0008827
2	2:69197734:T:A	69197734	A	ADD	1536	14.78	4.437	6.085	23.48	3.331	0.0008845
18	18:6724033:A:G	6724033	G	ADD	1536	-16.57	4.977	-26.33	-6.818	-3.33	0.0008894
14	14:104394440:A:G	104394440	A	ADD	1536	-15.46	4.645	-24.56	-6.354	-3.328	0.000896
5	5:50372657:C:A	50372657	A	ADD	1536	16.32	4.906	6.708	25.94	3.327	0.0008977
5	5:50409041:A:G	50409041	G	ADD	1536	16.32	4.906	6.708	25.94	3.327	0.0008977
5	5:50409750:T:C	50409750	C	ADD	1536	16.32	4.906	6.708	25.94	3.327	0.0008977
4	4:17877487:A:G	17877487	G	ADD	1536	15.78	4.741	6.483	25.07	3.327	0.0008978
4	4:17880416:A:C	17880416	C	ADD	1536	15.78	4.741	6.483	25.07	3.327	0.0008978
4	4:17884986:T:C	17884986	C	ADD	1536	15.78	4.741	6.483	25.07	3.327	0.0008978
4	4:5649943:G:A	5649943	A	ADD	1536	19.58	5.885	8.047	31.12	3.327	0.0008979
17	17:38215117:A:G	38215117	A	ADD	1536	14.12	4.245	5.8	22.44	3.326	0.0009009
14	14:34879657:G:A	34879657	A	ADD	1536	29.48	8.866	12.11	46.86	3.326	0.0009027
19	19:17261240:A:G	17261240	A	ADD	1536	15.9	4.78	6.527	25.26	3.325	0.0009037
7	7:26352073:G:A	26352073	G	ADD	1536	-18.03	5.422	-28.66	-7.403	-3.325	0.0009043
7	7:31472026:C:T	31472026	T	ADD	1536	27.23	8.191	11.18	43.28	3.325	0.0009064
12	12:5180719:A:G	5180719	G	ADD	1536	-14.92	4.488	-23.72	-6.125	-3.325	0.0009064
17	17:38205793:C:T	38205793	C	ADD	1536	14.14	4.253	5.802	22.47	3.324	0.000908
17	17:38208940:A:G	38208940	A	ADD	1536	14.14	4.253	5.802	22.47	3.324	0.000908
17	17:38213359:A:G	38213359	A	ADD	1536	14.14	4.253	5.802	22.47	3.324	0.000908
17	17:38213443:A:G	38213443	A	ADD	1536	14.14	4.253	5.802	22.47	3.324	0.000908
20	20:22548520:A:G	22548520	G	ADD	1536	17.4	5.237	7.136	27.66	3.323	0.0009129
9	9:1797791:C:A	1797791	A	ADD	1536	-13.91	4.187	-22.12	-5.702	-3.322	0.0009155
9	9:1811365:C:T	1811365	T	ADD	1536	-14.19	4.271	-22.56	-5.814	-3.321	0.0009179
5	5:141075430:A:G	141075430	G	ADD	1536	-14.51	4.369	-23.08	-5.947	-3.321	0.000918
3	3:106352340:G:A	106352340	A	ADD	1536	14.05	4.233	5.754	22.35	3.319	0.0009235
4	4:82304432:A:G	82304432	G	ADD	1536	14.72	4.434	6.026	23.41	3.319	0.0009253
4	4:82307057:A:G	82307057	G	ADD	1536	14.72	4.434	6.026	23.41	3.319	0.0009253
8	8:17326538:A:C	17326538	A	ADD	1536	17.31	5.217	7.086	27.54	3.318	0.0009274
6	6:68486690:A:G	68486690	G	ADD	1536	27.11	8.172	11.1	43.13	3.318	0.0009281
6	6:68490932:C:T	68490932	T	ADD	1536	27.11	8.172	11.1	43.13	3.318	0.0009281
4	4:82309557:T:C	82309557	C	ADD	1536	14.71	4.434	6.022	23.4	3.318	0.0009283
4	4:82309913:T:C	82309913	C	ADD	1536	14.71	4.434	6.022	23.4	3.318	0.0009283
4	4:82312217:T:C	82312217	C	ADD	1536	14.71	4.434	6.022	23.4	3.318	0.0009283
11	11:47822163:C:T	47822163	T	ADD	1536	-25.73	7.755	-40.93	-10.53	-3.317	0.0009302
1	1:233717168:T:G	233717168	G	ADD	1536	17.36	5.232	7.101	27.61	3.317	0.0009309
20	20:51896214:C:T	51896214	T	ADD	1536	-20.94	6.313	-33.32	-8.567	-3.317	0.0009314
8	8:128996098:G:C	128996098	C	ADD	1536	14.12	4.258	5.777	22.47	3.317	0.0009321
9	9:1822378:C:G	1822378	G	ADD	1536	-14.14	4.262	-22.49	-5.782	-3.317	0.0009327
9	9:1822927:A:T	1822927	T	ADD	1536	-14.14	4.262	-22.49	-5.782	-3.317	0.0009327
4	4:82320486:T:C	82320486	C	ADD	1536	14.71	4.436	6.016	23.41	3.316	0.0009347
4	4:82320654:A:G	82320654	G	ADD	1536	14.71	4.436	6.016	23.41	3.316	0.0009347
8	8:3340612:A:T	3340612	T	ADD	1536	17.99	5.425	7.355	28.62	3.316	0.0009357
12	12:95684817:G:C	95684817	C	ADD	1536	16.83	5.078	6.881	26.79	3.315	0.0009379
14	14:41297206:A:G	41297206	A	ADD	1536	16.3	4.919	6.664	25.95	3.315	0.0009391
12	12:95575951:C:A	95575951	A	ADD	1536	16.78	5.062	6.856	26.7	3.315	0.0009395
20	20:49162285:G:A	49162285	A	ADD	1536	31.26	9.436	12.76	49.75	3.312	0.0009468
22	22:49587368:G:A	49587368	A	ADD	1536	20.47	6.182	8.353	32.59	3.311	0.0009506
22	22:49587626:G:A	49587626	A	ADD	1536	20.47	6.182	8.353	32.59	3.311	0.0009506
11	11:96037066:G:C	96037066	G	ADD	1536	14.24	4.304	5.805	22.68	3.309	0.0009592
2	2:163158525:G:A	163158525	A	ADD	1536	-22.75	6.878	-36.23	-9.269	-3.308	0.0009628
2	2:163159077:T:C	163159077	C	ADD	1536	-22.75	6.878	-36.23	-9.269	-3.308	0.0009628
2	2:163159729:A:T	163159729	T	ADD	1536	-22.75	6.878	-36.23	-9.269	-3.308	0.0009628
2	2:163160893:G:A	163160893	A	ADD	1536	-22.75	6.878	-36.23	-9.269	-3.308	0.0009628
6	6:15532594:A:C	15532594	C	ADD	1536	27.16	8.216	11.06	43.27	3.306	0.0009677
2	2:163141504:T:C	163141504	C	ADD	1536	-22.71	6.869	-36.17	-9.243	-3.306	0.0009698
2	2:163145331:C:T	163145331	T	ADD	1536	-22.71	6.869	-36.17	-9.243	-3.306	0.0009698
2	2:163147178:A:G	163147178	G	ADD	1536	-22.71	6.869	-36.17	-9.243	-3.306	0.0009698
2	2:163148228:A:G	163148228	G	ADD	1536	-22.71	6.869	-36.17	-9.243	-3.306	0.0009698
2	2:163151812:T:G	163151812	G	ADD	1536	-22.71	6.869	-36.17	-9.243	-3.306	0.0009698
9	9:36999233:C:G	36999233	G	ADD	1536	20.05	6.068	8.161	31.95	3.305	0.0009725
13	13:107852634:A:G	107852634	G	ADD	1536	19.66	5.95	7.999	31.32	3.304	0.0009739
11	11:47941678:G:A	47941678	A	ADD	1536	-25.67	7.77	-40.9	-10.44	-3.303	0.0009776
4	4:12180791:C:A	12180791	A	ADD	1536	27.29	8.265	11.09	43.49	3.302	0.0009811
9	9:21719279:G:A	21719279	A	ADD	1536	-15.21	4.607	-24.24	-6.18	-3.301	0.0009843
9	9:21721939:G:T	21721939	T	ADD	1536	-15.21	4.607	-24.24	-6.18	-3.301	0.0009843
9	9:21722195:G:A	21722195	A	ADD	1536	-15.21	4.607	-24.24	-6.18	-3.301	0.0009843
9	9:21723301:G:C	21723301	C	ADD	1536	-15.21	4.607	-24.24	-6.18	-3.301	0.0009843
12	12:62441580:T:C	62441580	C	ADD	1536	-14.16	4.291	-22.57	-5.752	-3.3	0.0009875
12	12:62441874:A:G	62441874	G	ADD	1536	-14.16	4.291	-22.57	-5.752	-3.3	0.0009875
12	12:62443628:T:C	62443628	C	ADD	1536	-14.16	4.291	-22.57	-5.752	-3.3	0.0009875
12	12:62446202:G:A	62446202	A	ADD	1536	-14.16	4.291	-22.57	-5.752	-3.3	0.0009875
12	12:62446496:C:G	62446496	G	ADD	1536	-14.16	4.291	-22.57	-5.752	-3.3	0.0009875
6	6:32961104:C:T	32961104	T	ADD	1536	16.21	4.912	6.579	25.83	3.299	0.000991
11	11:106214708:G:A	106214708	A	ADD	1536	17.57	5.324	7.131	28	3.299	0.0009914
11	11:43004047:C:A	43004047	A	ADD	1536	-15.31	4.642	-24.41	-6.215	-3.299	0.0009939
1	1:111315018:G:T	111315018	T	ADD	1536	-14.59	4.426	-23.27	-5.916	-3.297	0.001001
5	5:62122076:T:C	62122076	C	ADD	1536	14.9	4.521	6.043	23.76	3.297	0.001001
5	5:62124451:T:A	62124451	A	ADD	1536	14.9	4.521	6.043	23.76	3.297	0.001001
5	5:62124467:C:T	62124467	T	ADD	1536	14.9	4.521	6.043	23.76	3.297	0.001001
5	5:62125289:T:G	62125289	G	ADD	1536	14.9	4.521	6.043	23.76	3.297	0.001001
5	5:62126164:T:A	62126164	A	ADD	1536	14.9	4.521	6.043	23.76	3.297	0.001001
5	5:62127288:C:T	62127288	T	ADD	1536	14.9	4.521	6.043	23.76	3.297	0.001001
5	5:62128572:T:C	62128572	C	ADD	1536	14.9	4.521	6.043	23.76	3.297	0.001001
5	5:62128845:C:T	62128845	T	ADD	1536	14.9	4.521	6.043	23.76	3.297	0.001001
5	5:62129318:C:G	62129318	G	ADD	1536	14.9	4.521	6.043	23.76	3.297	0.001001
5	5:62129809:G:T	62129809	T	ADD	1536	14.9	4.521	6.043	23.76	3.297	0.001001
5	5:62129810:A:T	62129810	T	ADD	1536	14.9	4.521	6.043	23.76	3.297	0.001001
5	5:62130048:T:A	62130048	A	ADD	1536	14.9	4.521	6.043	23.76	3.297	0.001001
5	5:62131163:A:G	62131163	G	ADD	1536	14.9	4.521	6.043	23.76	3.297	0.001001
5	5:62131366:G:A	62131366	A	ADD	1536	14.9	4.521	6.043	23.76	3.297	0.001001
5	5:62131733:A:G	62131733	G	ADD	1536	14.9	4.521	6.043	23.76	3.297	0.001001
5	5:62131817:T:C	62131817	C	ADD	1536	14.9	4.521	6.043	23.76	3.297	0.001001
5	5:62132990:A:G	62132990	G	ADD	1536	14.9	4.521	6.043	23.76	3.297	0.001001
5	5:62133253:C:A	62133253	A	ADD	1536	14.9	4.521	6.043	23.76	3.297	0.001001
5	5:62134166:G:A	62134166	A	ADD	1536	14.9	4.521	6.043	23.76	3.297	0.001001
5	5:62134183:A:T	62134183	T	ADD	1536	14.9	4.521	6.043	23.76	3.297	0.001001
5	5:62134201:G:A	62134201	A	ADD	1536	14.9	4.521	6.043	23.76	3.297	0.001001
5	5:62134487:T:C	62134487	C	ADD	1536	14.9	4.521	6.043	23.76	3.297	0.001001
5	5:62135572:T:A	62135572	A	ADD	1536	14.9	4.521	6.043	23.76	3.297	0.001001
5	5:62136357:C:G	62136357	G	ADD	1536	14.9	4.521	6.043	23.76	3.297	0.001001
5	5:62137153:C:A	62137153	A	ADD	1536	14.9	4.521	6.043	23.76	3.297	0.001001
5	5:62138613:C:T	62138613	T	ADD	1536	14.9	4.521	6.043	23.76	3.297	0.001001
5	5:62139609:G:A	62139609	A	ADD	1536	14.9	4.521	6.043	23.76	3.297	0.001001
5	5:62140037:G:A	62140037	A	ADD	1536	14.9	4.521	6.043	23.76	3.297	0.001001
5	5:62140155:T:C	62140155	C	ADD	1536	14.9	4.521	6.043	23.76	3.297	0.001001
5	5:62140233:T:A	62140233	A	ADD	1536	14.9	4.521	6.043	23.76	3.297	0.001001
5	5:62142379:G:A	62142379	A	ADD	1536	14.9	4.521	6.043	23.76	3.297	0.001001
5	5:62142870:A:G	62142870	G	ADD	1536	14.9	4.521	6.043	23.76	3.297	0.001001
5	5:62145713:G:A	62145713	A	ADD	1536	14.9	4.521	6.043	23.76	3.297	0.001001
5	5:62147044:C:T	62147044	T	ADD	1536	14.9	4.521	6.043	23.76	3.297	0.001001
5	5:62147252:A:G	62147252	G	ADD	1536	14.9	4.521	6.043	23.76	3.297	0.001001
5	5:62148410:T:C	62148410	C	ADD	1536	14.9	4.521	6.043	23.76	3.297	0.001001
11	11:102764864:C:T	102764864	T	ADD	1536	16.42	4.982	6.659	26.19	3.297	0.001001
11	11:102765596:G:A	102765596	A	ADD	1536	16.42	4.982	6.659	26.19	3.297	0.001001
11	11:102766195:G:C	102766195	C	ADD	1536	16.42	4.982	6.659	26.19	3.297	0.001001
11	11:102767396:G:A	102767396	A	ADD	1536	16.42	4.982	6.659	26.19	3.297	0.001001
9	9:1809255:A:C	1809255	C	ADD	1536	-14.11	4.282	-22.51	-5.72	-3.296	0.001004
5	5:62119505:G:T	62119505	T	ADD	1536	14.91	4.527	6.04	23.79	3.294	0.001009
12	12:95580818:T:G	95580818	G	ADD	1536	16.67	5.062	6.754	26.6	3.294	0.001009
12	12:95587797:C:T	95587797	T	ADD	1536	16.67	5.062	6.754	26.6	3.294	0.001009
12	12:95591533:A:G	95591533	G	ADD	1536	16.67	5.062	6.754	26.6	3.294	0.001009
5	5:175218984:G:T	175218984	T	ADD	1536	-16.1	4.887	-25.68	-6.521	-3.294	0.00101
18	18:29625206:A:G	29625206	G	ADD	1536	14.73	4.472	5.964	23.5	3.294	0.001012
8	8:105175182:T:A	105175182	A	ADD	1536	-21.63	6.569	-34.51	-8.758	-3.293	0.001013
8	8:105175250:A:C	105175250	C	ADD	1536	-21.63	6.569	-34.51	-8.758	-3.293	0.001013
5	5:175234476:G:A	175234476	G	ADD	1536	-15.95	4.843	-25.44	-6.455	-3.293	0.001014
6	6:164938308:A:G	164938308	A	ADD	1536	14.49	4.401	5.867	23.12	3.293	0.001014
7	7:95553717:A:G	95553717	G	ADD	1536	16.37	4.972	6.628	26.12	3.293	0.001014
7	7:95554916:A:C	95554916	C	ADD	1536	16.37	4.972	6.628	26.12	3.293	0.001014
4	4:139687856:A:G	139687856	G	ADD	1536	28.14	8.548	11.38	44.89	3.291	0.001019
5	5:62111890:C:T	62111890	T	ADD	1536	14.92	4.533	6.035	23.8	3.291	0.00102
5	5:62112303:C:T	62112303	T	ADD	1536	14.92	4.533	6.035	23.8	3.291	0.00102
5	5:62112481:G:A	62112481	A	ADD	1536	14.92	4.533	6.035	23.8	3.291	0.00102
5	5:62112529:A:T	62112529	T	ADD	1536	14.92	4.533	6.035	23.8	3.291	0.00102
5	5:62113178:G:C	62113178	C	ADD	1536	14.92	4.533	6.035	23.8	3.291	0.00102
1	1:194702412:C:T	194702412	T	ADD	1536	14.73	4.475	5.955	23.5	3.291	0.001022
7	7:103160841:G:C	103160841	C	ADD	1536	-15.81	4.806	-25.23	-6.39	-3.289	0.001027
22	22:24169370:T:G	24169370	G	ADD	1536	22.74	6.913	9.191	36.29	3.289	0.001027
22	22:24170490:G:A	24170490	A	ADD	1536	22.74	6.913	9.191	36.29	3.289	0.001027
7	7:103150075:T:C	103150075	C	ADD	1536	-15.47	4.704	-24.69	-6.247	-3.288	0.001032
2	2:119048095:A:G	119048095	G	ADD	1536	20.42	6.214	8.242	32.6	3.286	0.001038
4	4:82303557:A:G	82303557	G	ADD	1536	14.58	4.436	5.884	23.27	3.286	0.001038
4	4:82307993:T:C	82307993	C	ADD	1536	14.58	4.436	5.884	23.27	3.286	0.001038
4	4:82308104:A:G	82308104	G	ADD	1536	14.58	4.436	5.884	23.27	3.286	0.001038
17	17:38189055:A:G	38189055	A	ADD	1536	14.07	4.28	5.678	22.46	3.286	0.001038
5	5:102572418:A:G	102572418	G	ADD	1536	-15.46	4.706	-24.68	-6.238	-3.285	0.001041
9	9:1807308:C:G	1807308	G	ADD	1536	-13.64	4.151	-21.77	-5.5	-3.285	0.001043
3	3:104018015:C:T	104018015	T	ADD	1536	16.12	4.908	6.496	25.73	3.284	0.001048
21	21:29393807:C:G	29393807	G	ADD	1536	-13.72	4.18	-21.92	-5.531	-3.283	0.001049
1	1:159255794:G:A	159255794	G	ADD	1536	17.77	5.412	7.158	28.37	3.283	0.001052
7	7:103150425:G:C	103150425	C	ADD	1536	-15.44	4.704	-24.66	-6.217	-3.282	0.001055
13	13:51568377:C:T	51568377	T	ADD	1536	-20.35	6.202	-32.51	-8.198	-3.282	0.001055
5	5:75966318:G:A	75966318	A	ADD	1536	-28.78	8.772	-45.98	-11.59	-3.281	0.001057
5	5:75967368:G:A	75967368	A	ADD	1536	-28.78	8.772	-45.98	-11.59	-3.281	0.001057
1	1:209750864:C:T	209750864	T	ADD	1536	-16.52	5.035	-26.38	-6.649	-3.281	0.001059
1	1:209751502:G:A	209751502	A	ADD	1536	-16.52	5.035	-26.38	-6.649	-3.281	0.001059
1	1:209757763:T:A	209757763	A	ADD	1536	-16.52	5.035	-26.38	-6.649	-3.281	0.001059
1	1:209758732:G:A	209758732	A	ADD	1536	-16.52	5.035	-26.38	-6.649	-3.281	0.001059
18	18:22042475:C:A	22042475	A	ADD	1536	21.33	6.503	8.582	34.07	3.28	0.001062
6	6:166588221:A:G	166588221	A	ADD	1536	-16.36	4.989	-26.14	-6.582	-3.279	0.001064
5	5:20400364:G:A	20400364	A	ADD	1536	-16.31	4.976	-26.06	-6.561	-3.279	0.001067
10	10:28387204:A:T	28387204	T	ADD	1536	-27.71	8.454	-44.28	-11.14	-3.278	0.001069
10	10:28389777:A:C	28389777	C	ADD	1536	-27.71	8.454	-44.28	-11.14	-3.278	0.001069
10	10:28391979:C:G	28391979	G	ADD	1536	-27.71	8.454	-44.28	-11.14	-3.278	0.001069
10	10:28399956:T:C	28399956	C	ADD	1536	-27.71	8.454	-44.28	-11.14	-3.278	0.001069
10	10:28405736:T:A	28405736	A	ADD	1536	-27.71	8.454	-44.28	-11.14	-3.278	0.001069
10	10:28409394:G:A	28409394	A	ADD	1536	-27.71	8.454	-44.28	-11.14	-3.278	0.001069
11	11:47778529:C:G	47778529	G	ADD	1536	-25.46	7.767	-40.68	-10.24	-3.278	0.001069
8	8:4227827:G:C	4227827	C	ADD	1536	32.97	10.06	13.25	52.69	3.278	0.00107
5	5:50352533:T:C	50352533	C	ADD	1536	14.6	4.459	5.86	23.34	3.274	0.001083
5	5:50353918:C:T	50353918	T	ADD	1536	14.6	4.459	5.86	23.34	3.274	0.001083
3	3:103995318:C:T	103995318	T	ADD	1536	15.67	4.786	6.29	25.05	3.274	0.001084
3	3:103997946:G:C	103997946	C	ADD	1536	15.67	4.786	6.29	25.05	3.274	0.001084
3	3:104007701:T:C	104007701	C	ADD	1536	15.67	4.786	6.29	25.05	3.274	0.001084
18	18:11050357:G:A	11050357	A	ADD	1536	-23.24	7.101	-37.16	-9.324	-3.273	0.001088
1	1:26524016:T:A	26524016	A	ADD	1536	14.35	4.383	5.755	22.94	3.273	0.001089
1	1:26524706:A:G	26524706	G	ADD	1536	14.35	4.383	5.755	22.94	3.273	0.001089
7	7:103139301:C:T	103139301	T	ADD	1536	-15.37	4.699	-24.58	-6.162	-3.271	0.001095
20	20:59579440:A:G	59579440	G	ADD	1536	17.74	5.424	7.11	28.37	3.271	0.001097
20	20:59579517:G:C	59579517	C	ADD	1536	17.74	5.424	7.11	28.37	3.271	0.001097
6	6:111313498:G:A	111313498	G	ADD	1536	14.5	4.432	5.808	23.18	3.27	0.001098
17	17:70598803:G:A	70598803	G	ADD	1536	13.72	4.195	5.495	21.94	3.27	0.001099
2	2:145793076:G:A	145793076	G	ADD	1536	17.41	5.325	6.975	27.85	3.27	0.0011
8	8:17326495:C:A	17326495	A	ADD	1536	17.15	5.247	6.87	27.44	3.269	0.001102
10	10:30610365:A:G	30610365	A	ADD	1536	-14.06	4.302	-22.49	-5.624	-3.267	0.00111
5	5:62113760:T:C	62113760	C	ADD	1536	14.77	4.521	5.909	23.63	3.267	0.001111
8	8:3319519:C:A	3319519	A	ADD	1536	16.35	5.007	6.541	26.17	3.266	0.001114
7	7:26406800:T:A	26406800	T	ADD	1536	-14.46	4.426	-23.13	-5.78	-3.266	0.001115
1	1:194706417:T:C	194706417	C	ADD	1536	14.6	4.471	5.837	23.36	3.266	0.001117
1	1:194709346:C:T	194709346	T	ADD	1536	14.6	4.471	5.837	23.36	3.266	0.001117
1	1:194710696:T:C	194710696	C	ADD	1536	14.6	4.471	5.837	23.36	3.266	0.001117
1	1:194710698:A:T	194710698	T	ADD	1536	14.6	4.471	5.837	23.36	3.266	0.001117
1	1:194715163:T:C	194715163	C	ADD	1536	14.6	4.471	5.837	23.36	3.266	0.001117
1	1:194718327:C:T	194718327	T	ADD	1536	14.6	4.471	5.837	23.36	3.266	0.001117
8	8:63051008:T:C	63051008	C	ADD	1536	13.99	4.284	5.59	22.38	3.265	0.001119
11	11:95981029:A:G	95981029	G	ADD	1536	16.83	5.154	6.727	26.93	3.265	0.001119
11	11:95984620:T:C	95984620	C	ADD	1536	16.83	5.154	6.727	26.93	3.265	0.001119
7	7:103146823:A:G	103146823	G	ADD	1536	-15.33	4.698	-24.54	-6.125	-3.264	0.001124
12	12:95595892:G:A	95595892	A	ADD	1536	16.51	5.06	6.597	26.43	3.264	0.001124
12	12:95600846:C:T	95600846	T	ADD	1536	16.51	5.06	6.597	26.43	3.264	0.001124
12	12:95600918:G:A	95600918	A	ADD	1536	16.51	5.06	6.597	26.43	3.264	0.001124
12	12:95602569:A:G	95602569	G	ADD	1536	16.51	5.06	6.597	26.43	3.264	0.001124
12	12:95604290:T:C	95604290	C	ADD	1536	16.51	5.06	6.597	26.43	3.264	0.001124
12	12:95624340:G:A	95624340	A	ADD	1536	16.51	5.06	6.597	26.43	3.264	0.001124
12	12:95626296:C:A	95626296	A	ADD	1536	16.51	5.06	6.597	26.43	3.264	0.001124
12	12:95630064:C:T	95630064	T	ADD	1536	16.51	5.06	6.597	26.43	3.264	0.001124
12	12:95630727:A:T	95630727	T	ADD	1536	16.51	5.06	6.597	26.43	3.264	0.001124
12	12:95633378:T:A	95633378	A	ADD	1536	16.51	5.06	6.597	26.43	3.264	0.001124
12	12:95634437:G:C	95634437	C	ADD	1536	16.51	5.06	6.597	26.43	3.264	0.001124
12	12:95635065:G:T	95635065	T	ADD	1536	16.51	5.06	6.597	26.43	3.264	0.001124
12	12:95635383:A:T	95635383	T	ADD	1536	16.51	5.06	6.597	26.43	3.264	0.001124
12	12:95637578:C:A	95637578	A	ADD	1536	16.51	5.06	6.597	26.43	3.264	0.001124
6	6:31240771:T:C	31240771	C	ADD	1536	-28.53	8.748	-45.68	-11.39	-3.262	0.001133
6	6:31240932:C:A	31240932	A	ADD	1536	-28.53	8.748	-45.68	-11.39	-3.262	0.001133
6	6:31241002:A:G	31241002	G	ADD	1536	-28.53	8.748	-45.68	-11.39	-3.262	0.001133
7	7:39344643:G:A	39344643	G	ADD	1536	13.62	4.176	5.434	21.8	3.261	0.001133
7	7:39347475:A:T	39347475	A	ADD	1536	13.62	4.176	5.434	21.8	3.261	0.001133
7	7:39351952:A:G	39351952	A	ADD	1536	13.62	4.176	5.434	21.8	3.261	0.001133
2	2:122589510:T:C	122589510	C	ADD	1536	20.8	6.377	8.297	33.3	3.261	0.001135
6	6:55227853:G:A	55227853	A	ADD	1536	14.3	4.385	5.704	22.89	3.261	0.001135
17	17:38128648:C:T	38128648	C	ADD	1536	-13.98	4.287	-22.38	-5.577	-3.261	0.001135
3	3:104024471:C:A	104024471	A	ADD	1536	16	4.908	6.38	25.62	3.26	0.001139
6	6:111279106:A:G	111279106	A	ADD	1536	14.45	4.433	5.764	23.14	3.26	0.001139
6	6:111295931:A:G	111295931	A	ADD	1536	14.45	4.433	5.764	23.14	3.26	0.001139
6	6:111296348:A:G	111296348	A	ADD	1536	14.45	4.433	5.764	23.14	3.26	0.001139
6	6:111298741:T:C	111298741	T	ADD	1536	14.45	4.433	5.764	23.14	3.26	0.001139
6	6:111299060:G:A	111299060	G	ADD	1536	14.45	4.433	5.764	23.14	3.26	0.001139
6	6:111299509:T:C	111299509	T	ADD	1536	14.45	4.433	5.764	23.14	3.26	0.001139
6	6:111301827:A:G	111301827	A	ADD	1536	14.45	4.433	5.764	23.14	3.26	0.001139
6	6:111307088:T:C	111307088	T	ADD	1536	14.45	4.433	5.764	23.14	3.26	0.001139
6	6:111307883:A:G	111307883	A	ADD	1536	14.45	4.433	5.764	23.14	3.26	0.001139
6	6:111308014:C:G	111308014	C	ADD	1536	14.45	4.433	5.764	23.14	3.26	0.001139
6	6:111312324:T:A	111312324	T	ADD	1536	14.45	4.433	5.764	23.14	3.26	0.001139
6	6:111312576:A:G	111312576	A	ADD	1536	14.45	4.433	5.764	23.14	3.26	0.001139
4	4:138108789:C:T	138108789	T	ADD	1536	16.13	4.948	6.43	25.83	3.259	0.001142
4	4:138110478:T:C	138110478	C	ADD	1536	16.13	4.948	6.43	25.83	3.259	0.001142
4	4:138111768:C:T	138111768	T	ADD	1536	16.13	4.948	6.43	25.83	3.259	0.001142
12	12:62447178:A:G	62447178	G	ADD	1536	-14.01	4.299	-22.44	-5.585	-3.259	0.001143
17	17:38127112:G:A	38127112	A	ADD	1536	13.96	4.284	5.565	22.36	3.259	0.001143
17	17:38128714:G:A	38128714	A	ADD	1536	13.96	4.284	5.565	22.36	3.259	0.001143
17	17:38129506:G:A	38129506	A	ADD	1536	13.96	4.284	5.565	22.36	3.259	0.001143
1	1:209763682:G:C	209763682	C	ADD	1536	-16.49	5.06	-26.41	-6.572	-3.259	0.001144
1	1:209764694:C:T	209764694	T	ADD	1536	-16.49	5.06	-26.41	-6.572	-3.259	0.001144
15	15:101962861:T:C	101962861	C	ADD	1536	18.61	5.71	7.415	29.8	3.258	0.001145
20	20:22551094:A:G	22551094	G	ADD	1536	18.01	5.528	7.178	28.85	3.258	0.001145
8	8:14457240:C:G	14457240	G	ADD	1536	22.98	7.052	9.154	36.8	3.258	0.001146
8	8:14457660:C:G	14457660	G	ADD	1536	22.98	7.052	9.154	36.8	3.258	0.001146
1	1:194702451:C:T	194702451	T	ADD	1536	14.56	4.471	5.799	23.33	3.257	0.001151
5	5:75965232:A:T	75965232	T	ADD	1536	-15.13	4.646	-24.24	-6.026	-3.257	0.001151
11	11:30550619:G:A	30550619	A	ADD	1536	13.97	4.289	5.562	22.37	3.257	0.001151
11	11:30552900:G:A	30552900	A	ADD	1536	13.97	4.289	5.562	22.37	3.257	0.001151
10	10:44589673:A:T	44589673	T	ADD	1536	-25.07	7.698	-40.15	-9.98	-3.256	0.001153
10	10:55972031:A:C	55972031	C	ADD	1536	-21.12	6.485	-33.83	-8.408	-3.256	0.001153
1	1:226576296:G:A	226576296	A	ADD	1536	14.46	4.443	5.755	23.17	3.255	0.001158
3	3:103961423:G:A	103961423	A	ADD	1536	15.51	4.764	6.169	24.84	3.255	0.001159
3	3:103963230:A:G	103963230	G	ADD	1536	15.51	4.764	6.169	24.84	3.255	0.001159
17	17:38129996:A:T	38129996	T	ADD	1536	13.95	4.286	5.546	22.35	3.254	0.001163
17	17:38130139:C:T	38130139	T	ADD	1536	13.95	4.286	5.546	22.35	3.254	0.001163
17	17:38131187:C:A	38131187	A	ADD	1536	13.95	4.286	5.546	22.35	3.254	0.001163
19	19:54185492:G:A	54185492	A	ADD	1536	-22.52	6.924	-36.09	-8.946	-3.252	0.001171
11	11:95989795:A:G	95989795	G	ADD	1536	16.58	5.101	6.581	26.58	3.25	0.001179
11	11:95990888:T:C	95990888	C	ADD	1536	16.58	5.101	6.581	26.58	3.25	0.001179
1	1:111315562:G:A	111315562	A	ADD	1536	-14.42	4.439	-23.12	-5.723	-3.249	0.001183
1	1:111317810:T:C	111317810	C	ADD	1536	-14.42	4.439	-23.12	-5.723	-3.249	0.001183
1	1:111318158:C:T	111318158	T	ADD	1536	-14.42	4.439	-23.12	-5.723	-3.249	0.001183
1	1:111320253:A:T	111320253	T	ADD	1536	-14.42	4.439	-23.12	-5.723	-3.249	0.001183
1	1:111320812:T:C	111320812	C	ADD	1536	-14.42	4.439	-23.12	-5.723	-3.249	0.001183
15	15:47810127:C:T	47810127	T	ADD	1536	-15.03	4.627	-24.1	-5.963	-3.249	0.001184
2	2:119046659:T:C	119046659	C	ADD	1536	20.17	6.211	7.999	32.35	3.248	0.001188
7	7:103152974:T:C	103152974	C	ADD	1536	-15.57	4.793	-24.96	-6.173	-3.248	0.001188
7	7:135432868:T:C	135432868	C	ADD	1536	22.08	6.798	8.753	35.4	3.247	0.00119
2	2:49587343:G:C	49587343	C	ADD	1536	20.15	6.206	7.982	32.31	3.246	0.001195
3	3:103966818:A:T	103966818	T	ADD	1536	15.46	4.764	6.127	24.8	3.246	0.001196
3	3:103966945:G:T	103966945	T	ADD	1536	15.46	4.764	6.127	24.8	3.246	0.001196
3	3:103973073:A:T	103973073	T	ADD	1536	15.46	4.764	6.127	24.8	3.246	0.001196
11	11:43202946:T:A	43202946	A	ADD	1536	16.77	5.166	6.642	26.89	3.246	0.001197
11	11:43205506:G:A	43205506	A	ADD	1536	16.77	5.166	6.642	26.89	3.246	0.001197
14	14:91684668:G:A	91684668	G	ADD	1536	25.27	7.787	10.01	40.54	3.246	0.001197
6	6:55237842:C:G	55237842	G	ADD	1536	14.24	4.389	5.64	22.84	3.245	0.0012
9	9:113464663:A:G	113464663	A	ADD	1536	26.57	8.189	10.52	42.62	3.244	0.001204
17	17:38188844:A:G	38188844	A	ADD	1536	13.89	4.283	5.5	22.29	3.244	0.001204
4	4:82314432:G:A	82314432	A	ADD	1536	14.37	4.432	5.688	23.06	3.244	0.001206
4	4:82315183:T:C	82315183	C	ADD	1536	14.37	4.432	5.688	23.06	3.244	0.001206
4	4:82318524:G:A	82318524	A	ADD	1536	14.37	4.432	5.688	23.06	3.244	0.001206
5	5:86749658:A:G	86749658	G	ADD	1536	22.36	6.896	8.85	35.88	3.243	0.001207
3	3:5349970:C:A	5349970	A	ADD	1536	26.75	8.249	10.59	42.92	3.243	0.001208
6	6:55236668:C:T	55236668	T	ADD	1536	14.2	4.378	5.616	22.78	3.243	0.00121
7	7:29547904:A:C	29547904	C	ADD	1536	15.61	4.815	6.173	25.05	3.242	0.001213
3	3:29604784:C:T	29604784	T	ADD	1536	14.22	4.385	5.62	22.81	3.241	0.001215
3	3:29606115:A:C	29606115	C	ADD	1536	14.22	4.385	5.62	22.81	3.241	0.001215
3	3:104000235:G:A	104000235	A	ADD	1536	15.49	4.778	6.123	24.85	3.241	0.001215
6	6:111271026:T:C	111271026	T	ADD	1536	14.38	4.435	5.683	23.07	3.241	0.001215
10	10:12416472:A:G	12416472	G	ADD	1536	26.68	8.232	10.54	42.81	3.241	0.001217
10	10:12420075:C:T	12420075	T	ADD	1536	26.68	8.232	10.54	42.81	3.241	0.001217
3	3:43095101:A:G	43095101	A	ADD	1536	-13.85	4.272	-22.22	-5.472	-3.241	0.001218
11	11:95988438:C:T	95988438	T	ADD	1536	16.67	5.147	6.586	26.76	3.24	0.001223
13	13:23462530:A:G	23462530	G	ADD	1536	19.36	5.975	7.645	31.07	3.239	0.001224
13	13:23466402:T:G	23466402	G	ADD	1536	19.36	5.975	7.645	31.07	3.239	0.001224
13	13:23467854:T:C	23467854	C	ADD	1536	19.36	5.975	7.645	31.07	3.239	0.001224
13	13:23468785:G:A	23468785	A	ADD	1536	19.36	5.975	7.645	31.07	3.239	0.001224
7	7:103116058:A:T	103116058	T	ADD	1536	-15.19	4.689	-24.38	-5.997	-3.239	0.001225
2	2:49625594:G:A	49625594	A	ADD	1536	20.57	6.354	8.12	33.03	3.238	0.001229
7	7:103069832:G:A	103069832	A	ADD	1536	-13.94	4.304	-22.37	-5.502	-3.238	0.001229
7	7:103071193:G:A	103071193	A	ADD	1536	-13.94	4.304	-22.37	-5.502	-3.238	0.001229
17	17:77321879:C:T	77321879	T	ADD	1536	-22.4	6.92	-35.97	-8.841	-3.238	0.001232
3	3:103946709:C:T	103946709	T	ADD	1536	15.42	4.763	6.082	24.75	3.237	0.001234
6	6:55232286:T:C	55232286	C	ADD	1536	14.23	4.396	5.61	22.84	3.236	0.001238
9	9:139290251:C:G	139290251	G	ADD	1536	-14.88	4.597	-23.89	-5.865	-3.236	0.001239
3	3:103942482:G:A	103942482	A	ADD	1536	15.38	4.755	6.063	24.7	3.235	0.001243
12	12:62450817:C:T	62450817	T	ADD	1536	-13.87	4.286	-22.27	-5.464	-3.235	0.001244
11	11:106639648:A:C	106639648	A	ADD	1536	-13.7	4.237	-22.01	-5.398	-3.234	0.001247
8	8:129009814:C:T	129009814	T	ADD	1536	13.81	4.272	5.44	22.19	3.233	0.001249
13	13:51569052:A:G	51569052	G	ADD	1536	-20.07	6.207	-32.23	-7.903	-3.233	0.00125
3	3:4866416:T:C	4866416	C	ADD	1536	16.19	5.007	6.375	26	3.233	0.001251
5	5:140214995:G:A	140214995	A	ADD	1536	25.65	7.936	10.1	41.21	3.233	0.001253
13	13:51566173:C:G	51566173	G	ADD	1536	-20.11	6.222	-32.31	-7.918	-3.232	0.001253
1	1:194703490:T:C	194703490	C	ADD	1536	14.44	4.467	5.681	23.19	3.232	0.001257
1	1:194707591:G:A	194707591	A	ADD	1536	14.44	4.467	5.681	23.19	3.232	0.001257
1	1:194715676:G:C	194715676	C	ADD	1536	14.44	4.467	5.681	23.19	3.232	0.001257
1	1:194716343:C:A	194716343	A	ADD	1536	14.44	4.467	5.681	23.19	3.232	0.001257
10	10:28375931:C:A	28375931	A	ADD	1536	-27.37	8.47	-43.97	-10.77	-3.231	0.00126
10	10:28375966:A:G	28375966	G	ADD	1536	-27.37	8.47	-43.97	-10.77	-3.231	0.00126
10	10:28377735:A:G	28377735	G	ADD	1536	-27.37	8.47	-43.97	-10.77	-3.231	0.00126
10	10:28379541:T:C	28379541	C	ADD	1536	-27.37	8.47	-43.97	-10.77	-3.231	0.00126
10	10:28380669:A:G	28380669	G	ADD	1536	-27.37	8.47	-43.97	-10.77	-3.231	0.00126
10	10:28382819:G:C	28382819	C	ADD	1536	-27.37	8.47	-43.97	-10.77	-3.231	0.00126
10	10:28384115:C:A	28384115	A	ADD	1536	-27.37	8.47	-43.97	-10.77	-3.231	0.00126
8	8:3320139:A:G	3320139	G	ADD	1536	15.91	4.925	6.258	25.56	3.231	0.001262
21	21:41909261:G:A	41909261	A	ADD	1536	-22	6.812	-35.36	-8.651	-3.23	0.001265
11	11:106170046:G:T	106170046	T	ADD	1536	16.27	5.038	6.398	26.15	3.23	0.001266
11	11:106183740:C:A	106183740	A	ADD	1536	16.27	5.038	6.398	26.15	3.23	0.001266
11	11:106188786:C:G	106188786	G	ADD	1536	16.27	5.038	6.398	26.15	3.23	0.001266
8	8:3338610:G:A	3338610	A	ADD	1536	18.34	5.681	7.209	29.48	3.229	0.001269
4	4:82320915:C:T	82320915	T	ADD	1536	14.31	4.434	5.623	23	3.228	0.001272
3	3:103979035:T:C	103979035	C	ADD	1536	15.38	4.764	6.039	24.71	3.227	0.001275
3	3:103981414:A:G	103981414	G	ADD	1536	15.38	4.764	6.039	24.71	3.227	0.001275
3	3:103984726:G:A	103984726	A	ADD	1536	15.38	4.764	6.039	24.71	3.227	0.001275
3	3:103988405:T:C	103988405	C	ADD	1536	15.38	4.764	6.039	24.71	3.227	0.001275
17	17:78268294:G:A	78268294	A	ADD	1536	28	8.679	10.99	45.01	3.226	0.001282
9	9:139297921:A:G	139297921	G	ADD	1536	-14.83	4.597	-23.84	-5.819	-3.226	0.001283
6	6:55226736:C:T	55226736	T	ADD	1536	14.13	4.38	5.544	22.71	3.226	0.001284
6	6:55234322:G:C	55234322	C	ADD	1536	14.13	4.38	5.544	22.71	3.226	0.001284
4	4:82313686:T:C	82313686	C	ADD	1536	14.32	4.44	5.618	23.02	3.225	0.001285
10	10:28410742:A:T	28410742	T	ADD	1536	-27.37	8.486	-44	-10.74	-3.225	0.001285
8	8:17324768:C:T	17324768	T	ADD	1536	16.91	5.244	6.632	27.19	3.225	0.001287
8	8:17324855:T:C	17324855	C	ADD	1536	16.91	5.244	6.632	27.19	3.225	0.001287
8	8:17324882:A:G	17324882	G	ADD	1536	16.91	5.244	6.632	27.19	3.225	0.001287
8	8:17324956:A:G	17324956	G	ADD	1536	16.91	5.244	6.632	27.19	3.225	0.001287
8	8:17324968:C:T	17324968	T	ADD	1536	16.91	5.244	6.632	27.19	3.225	0.001287
8	8:17325334:T:A	17325334	A	ADD	1536	16.91	5.244	6.632	27.19	3.225	0.001287
8	8:17325343:T:C	17325343	C	ADD	1536	16.91	5.244	6.632	27.19	3.225	0.001287
8	8:17325495:A:C	17325495	C	ADD	1536	16.91	5.244	6.632	27.19	3.225	0.001287
8	8:17326094:C:G	17326094	G	ADD	1536	16.91	5.244	6.632	27.19	3.225	0.001287
15	15:47817840:A:G	47817840	G	ADD	1536	-14.91	4.625	-23.98	-5.847	-3.224	0.001289
6	6:111278920:A:G	111278920	A	ADD	1536	14.28	4.429	5.599	22.96	3.224	0.00129
21	21:43501538:C:A	43501538	A	ADD	1536	17.91	5.558	7.021	28.81	3.223	0.001295
8	8:3219075:G:A	3219075	A	ADD	1536	18.02	5.592	7.057	28.98	3.222	0.001301
18	18:11050600:C:G	11050600	G	ADD	1536	-22.75	7.061	-36.59	-8.909	-3.222	0.001301
9	9:1823009:G:A	1823009	A	ADD	1536	-13.77	4.275	-22.15	-5.393	-3.222	0.001302
20	20:22567942:C:T	22567942	T	ADD	1536	17.27	5.362	6.762	27.78	3.221	0.001304
12	12:25094128:C:T	25094128	T	ADD	1536	-14.51	4.506	-23.35	-5.682	-3.221	0.001305
8	8:21845855:G:A	21845855	A	ADD	1536	29.89	9.281	11.7	48.08	3.221	0.001306
5	5:86695274:A:G	86695274	G	ADD	1536	22.18	6.89	8.677	35.68	3.219	0.001311
5	5:86734184:A:C	86734184	C	ADD	1536	22.18	6.89	8.677	35.68	3.219	0.001311
5	5:86735368:G:A	86735368	A	ADD	1536	22.18	6.89	8.677	35.68	3.219	0.001311
5	5:86739215:G:C	86739215	C	ADD	1536	22.18	6.89	8.677	35.68	3.219	0.001311
14	14:52403826:C:A	52403826	A	ADD	1536	15.85	4.924	6.202	25.5	3.219	0.001311
12	12:95683469:C:T	95683469	T	ADD	1536	16.39	5.09	6.411	26.36	3.219	0.001312
13	13:51566811:C:A	51566811	A	ADD	1536	-19.91	6.187	-32.04	-7.788	-3.219	0.001314
12	12:125561151:A:G	125561151	G	ADD	1536	-18.91	5.876	-30.43	-7.394	-3.218	0.001317
17	17:38184580:C:T	38184580	C	ADD	1536	13.79	4.286	5.393	22.2	3.218	0.001317
17	17:38189793:T:C	38189793	T	ADD	1536	13.79	4.286	5.393	22.2	3.218	0.001317
5	5:168779158:A:T	168779158	T	ADD	1536	22.08	6.861	8.631	35.52	3.218	0.001318
7	7:103160840:C:A	103160840	A	ADD	1536	-15.18	4.718	-24.43	-5.935	-3.218	0.001318
8	8:129000314:A:T	129000314	T	ADD	1536	13.68	4.25	5.347	22.01	3.218	0.001318
8	8:129001199:T:C	129001199	C	ADD	1536	13.68	4.25	5.347	22.01	3.218	0.001318
8	8:129004265:T:C	129004265	C	ADD	1536	13.6	4.226	5.317	21.88	3.218	0.001319
17	17:76550046:C:T	76550046	T	ADD	1536	14.15	4.399	5.533	22.78	3.218	0.001319
20	20:59575178:A:G	59575178	G	ADD	1536	17.31	5.379	6.766	27.85	3.218	0.001319
8	8:17326701:A:G	17326701	G	ADD	1536	16.87	5.245	6.594	27.15	3.217	0.001321
8	8:17326804:G:A	17326804	A	ADD	1536	16.87	5.245	6.594	27.15	3.217	0.001321
8	8:17327035:T:A	17327035	A	ADD	1536	16.87	5.245	6.594	27.15	3.217	0.001321
8	8:17327150:G:T	17327150	T	ADD	1536	16.87	5.245	6.594	27.15	3.217	0.001321
12	12:118011769:A:G	118011769	G	ADD	1536	27.28	8.479	10.66	43.9	3.217	0.001321
17	17:77321133:A:C	77321133	C	ADD	1536	-22.18	6.893	-35.69	-8.667	-3.217	0.001321
2	2:122599375:C:G	122599375	G	ADD	1536	20.55	6.387	8.027	33.06	3.217	0.001323
11	11:95993046:C:T	95993046	T	ADD	1536	16.41	5.101	6.412	26.41	3.217	0.001323
3	3:103974470:G:A	103974470	A	ADD	1536	15.33	4.765	5.988	24.67	3.217	0.001324
9	9:1798737:T:C	1798737	C	ADD	1536	-13.43	4.175	-21.61	-5.246	-3.217	0.001325
9	9:1799027:C:T	1799027	T	ADD	1536	-13.43	4.175	-21.61	-5.246	-3.217	0.001325
3	3:29604447:T:A	29604447	A	ADD	1536	14.09	4.382	5.503	22.68	3.216	0.001328
20	20:49134709:C:A	49134709	A	ADD	1536	30.57	9.508	11.94	49.21	3.216	0.001328
20	20:49139555:G:A	49139555	A	ADD	1536	30.57	9.508	11.94	49.21	3.216	0.001328
20	20:49142382:G:A	49142382	A	ADD	1536	30.57	9.508	11.94	49.21	3.216	0.001328
21	21:41912704:A:T	41912704	T	ADD	1536	-21.89	6.807	-35.23	-8.549	-3.216	0.001328
5	5:173261727:T:A	173261727	A	ADD	1536	21.02	6.537	8.208	33.83	3.216	0.001329
5	5:175212364:G:A	175212364	G	ADD	1536	-15.48	4.813	-24.91	-6.044	-3.216	0.001329
11	11:43005862:C:G	43005862	G	ADD	1536	-14.96	4.651	-24.07	-5.84	-3.216	0.001329
19	19:375366:C:T	375366	T	ADD	1536	28.24	8.781	11.03	45.45	3.216	0.001329
10	10:78643589:G:T	78643589	T	ADD	1536	19.59	6.093	7.649	31.53	3.215	0.00133
7	7:103148155:C:T	103148155	T	ADD	1536	-15.14	4.708	-24.36	-5.908	-3.215	0.001332
1	1:13874564:C:A	13874564	A	ADD	1536	25.82	8.034	10.08	41.57	3.215	0.001334
3	3:103955623:T:G	103955623	G	ADD	1536	15.31	4.764	5.975	24.65	3.214	0.001336
3	3:103955920:G:A	103955920	A	ADD	1536	15.31	4.764	5.975	24.65	3.214	0.001336
3	3:103956813:A:T	103956813	T	ADD	1536	15.31	4.764	5.975	24.65	3.214	0.001336
3	3:103957216:C:T	103957216	T	ADD	1536	15.31	4.764	5.975	24.65	3.214	0.001336
20	20:59576367:T:A	59576367	A	ADD	1536	17.44	5.427	6.801	28.07	3.213	0.001341
17	17:38194799:G:A	38194799	G	ADD	1536	13.77	4.287	5.371	22.18	3.213	0.001342
17	17:38203652:T:C	38203652	T	ADD	1536	13.77	4.287	5.371	22.18	3.213	0.001342
2	2:240769859:A:T	240769859	T	ADD	1536	-13.55	4.219	-21.82	-5.284	-3.212	0.001343
12	12:62449265:A:G	62449265	G	ADD	1536	-13.82	4.303	-22.26	-5.389	-3.212	0.001344
7	7:26428795:A:G	26428795	A	ADD	1536	13.69	4.262	5.337	22.05	3.212	0.001345
13	13:23449395:C:A	23449395	A	ADD	1536	19.44	6.054	7.579	31.31	3.212	0.001346
17	17:38192633:C:T	38192633	C	ADD	1536	13.76	4.285	5.365	22.16	3.212	0.001347
3	3:103950832:T:C	103950832	C	ADD	1536	15.3	4.763	5.961	24.63	3.211	0.001348
13	13:22794240:A:G	22794240	A	ADD	1536	-13.71	4.27	-22.08	-5.343	-3.211	0.001349
22	22:24154934:C:A	24154934	A	ADD	1536	22.21	6.916	8.653	35.76	3.211	0.00135
6	6:30415636:A:C	30415636	A	ADD	1536	-16.27	5.069	-26.21	-6.335	-3.21	0.001356
9	9:121282796:G:A	121282796	A	ADD	1536	-20.83	6.49	-33.55	-8.111	-3.21	0.001356
8	8:129003229:C:A	129003229	A	ADD	1536	13.65	4.253	5.314	21.98	3.21	0.001357
8	8:129003411:C:T	129003411	T	ADD	1536	13.65	4.253	5.314	21.98	3.21	0.001357
8	8:129003716:C:A	129003716	A	ADD	1536	13.65	4.253	5.314	21.98	3.21	0.001357
8	8:129004526:G:A	129004526	A	ADD	1536	13.65	4.253	5.314	21.98	3.21	0.001357
8	8:129005177:C:T	129005177	T	ADD	1536	13.65	4.253	5.314	21.98	3.21	0.001357
15	15:47810968:T:G	47810968	G	ADD	1536	-14.84	4.623	-23.9	-5.777	-3.209	0.001357
10	10:77754199:A:G	77754199	A	ADD	1536	-13.54	4.219	-21.81	-5.27	-3.209	0.001358
10	10:77756743:C:G	77756743	C	ADD	1536	-13.54	4.219	-21.81	-5.27	-3.209	0.001358
3	3:103927977:C:A	103927977	A	ADD	1536	15.28	4.763	5.946	24.62	3.208	0.001363
3	3:103930798:A:C	103930798	C	ADD	1536	15.28	4.763	5.946	24.62	3.208	0.001363
3	3:103934088:C:T	103934088	T	ADD	1536	15.28	4.763	5.946	24.62	3.208	0.001363
3	3:103939027:G:A	103939027	A	ADD	1536	15.28	4.763	5.946	24.62	3.208	0.001363
3	3:103941204:C:T	103941204	T	ADD	1536	15.28	4.763	5.946	24.62	3.208	0.001363
3	3:103943602:G:C	103943602	C	ADD	1536	15.28	4.763	5.946	24.62	3.208	0.001363
16	16:59097976:G:A	59097976	G	ADD	1536	-14.65	4.566	-23.6	-5.7	-3.208	0.001363
8	8:3341226:C:T	3341226	T	ADD	1536	18.4	5.736	7.159	29.64	3.208	0.001364
9	9:139293259:T:C	139293259	C	ADD	1536	-14.74	4.597	-23.75	-5.731	-3.207	0.001371
9	9:139296927:T:C	139296927	C	ADD	1536	-14.74	4.597	-23.75	-5.731	-3.207	0.001371
11	11:97896729:G:A	97896729	A	ADD	1536	25.94	8.089	10.08	41.79	3.207	0.001371
2	2:41998764:G:A	41998764	A	ADD	1536	-18.06	5.634	-29.11	-7.019	-3.206	0.001375
6	6:55226367:C:T	55226367	T	ADD	1536	14.03	4.376	5.451	22.6	3.206	0.001375
11	11:95980389:G:A	95980389	A	ADD	1536	15.99	4.987	6.214	25.76	3.206	0.001375
10	10:24591564:C:G	24591564	G	ADD	1536	-24.07	7.509	-38.79	-9.352	-3.205	0.001377
9	9:139279173:G:A	139279173	A	ADD	1536	-14.91	4.651	-24.02	-5.79	-3.205	0.00138
6	6:15526779:C:T	15526779	T	ADD	1536	26.83	8.371	10.42	43.23	3.205	0.001381
6	6:15527197:A:C	15527197	C	ADD	1536	26.83	8.371	10.42	43.23	3.205	0.001381
6	6:15527312:G:T	15527312	T	ADD	1536	26.83	8.371	10.42	43.23	3.205	0.001381
6	6:15528367:C:T	15528367	T	ADD	1536	26.83	8.371	10.42	43.23	3.205	0.001381
6	6:15530164:G:A	15530164	A	ADD	1536	26.83	8.371	10.42	43.23	3.205	0.001381
6	6:15530784:A:C	15530784	C	ADD	1536	26.83	8.371	10.42	43.23	3.205	0.001381
6	6:15531604:C:T	15531604	T	ADD	1536	26.83	8.371	10.42	43.23	3.205	0.001381
6	6:15533733:C:T	15533733	T	ADD	1536	26.83	8.371	10.42	43.23	3.205	0.001381
6	6:15534270:G:A	15534270	A	ADD	1536	26.83	8.371	10.42	43.23	3.205	0.001381
8	8:129000499:C:G	129000499	G	ADD	1536	13.55	4.227	5.261	21.83	3.205	0.001381
8	8:129001189:G:A	129001189	A	ADD	1536	13.55	4.227	5.261	21.83	3.205	0.001381
8	8:129001597:C:T	129001597	T	ADD	1536	13.55	4.227	5.261	21.83	3.205	0.001381
1	1:214686218:A:G	214686218	G	ADD	1536	-15.87	4.953	-25.58	-6.161	-3.204	0.001383
1	1:214687725:C:T	214687725	T	ADD	1536	-15.87	4.953	-25.58	-6.161	-3.204	0.001383
10	10:60389001:A:G	60389001	G	ADD	1536	13.68	4.268	5.31	22.04	3.204	0.001383
12	12:90720650:G:T	90720650	T	ADD	1536	-13.89	4.337	-22.39	-5.395	-3.204	0.001383
20	20:13291112:A:G	13291112	G	ADD	1536	-13.98	4.365	-22.54	-5.426	-3.203	0.001387
7	7:29286334:A:G	29286334	A	ADD	1536	29.98	9.362	11.63	48.33	3.203	0.00139
9	9:1798170:A:G	1798170	G	ADD	1536	-13.36	4.173	-21.54	-5.185	-3.202	0.001391
9	9:139328722:G:T	139328722	T	ADD	1536	-16.93	5.287	-27.29	-6.566	-3.202	0.001394
12	12:62453038:C:T	62453038	T	ADD	1536	-13.77	4.302	-22.2	-5.342	-3.202	0.001394
1	1:233725955:A:G	233725955	G	ADD	1536	15.6	4.873	6.05	25.15	3.201	0.001395
10	10:61871598:A:G	61871598	G	ADD	1536	-14.81	4.628	-23.88	-5.74	-3.2	0.001401
4	4:110760127:C:A	110760127	A	ADD	1536	27.63	8.636	10.71	44.56	3.2	0.001404
2	2:119047471:C:T	119047471	T	ADD	1536	19.95	6.237	7.728	32.18	3.199	0.001407
15	15:87699409:G:A	87699409	A	ADD	1536	14.92	4.664	5.78	24.06	3.199	0.001407
12	12:114906528:A:C	114906528	A	ADD	1536	-13.82	4.321	-22.29	-5.353	-3.199	0.001409
21	21:29400978:G:A	29400978	A	ADD	1536	-13.39	4.186	-21.59	-5.183	-3.198	0.001413
8	8:17325146:C:G	17325146	G	ADD	1536	16.73	5.232	6.476	26.99	3.198	0.001414
7	7:151102200:C:T	151102200	T	ADD	1536	17.83	5.578	6.899	28.77	3.197	0.001419
2	2:163170156:T:C	163170156	C	ADD	1536	-22.25	6.961	-35.89	-8.607	-3.196	0.00142
20	20:51894247:T:C	51894247	C	ADD	1536	-18.34	5.739	-29.59	-7.096	-3.196	0.00142
20	20:51894430:T:G	51894430	G	ADD	1536	-18.34	5.739	-29.59	-7.096	-3.196	0.00142
8	8:129003117:T:C	129003117	C	ADD	1536	13.52	4.23	5.229	21.81	3.196	0.001422
3	3:103961874:T:G	103961874	G	ADD	1536	15.22	4.765	5.886	24.56	3.195	0.001426
3	3:103962393:G:C	103962393	C	ADD	1536	15.22	4.765	5.886	24.56	3.195	0.001426
3	3:103964104:A:T	103964104	T	ADD	1536	15.22	4.765	5.886	24.56	3.195	0.001426
3	3:103964695:C:T	103964695	T	ADD	1536	15.22	4.765	5.886	24.56	3.195	0.001426
11	11:95981438:G:A	95981438	A	ADD	1536	15.93	4.986	6.159	25.7	3.195	0.001426
11	11:43003213:C:T	43003213	T	ADD	1536	-14.84	4.644	-23.94	-5.736	-3.195	0.001427
11	11:43004101:A:T	43004101	T	ADD	1536	-14.84	4.644	-23.94	-5.736	-3.195	0.001427
9	9:36997051:G:T	36997051	T	ADD	1536	20.13	6.3	7.778	32.47	3.195	0.001429
4	4:82311291:T:C	82311291	C	ADD	1536	14.18	4.442	5.476	22.89	3.193	0.001438
4	4:82312766:A:C	82312766	C	ADD	1536	14.18	4.442	5.476	22.89	3.193	0.001438
2	2:163158159:C:T	163158159	T	ADD	1536	-21.59	6.765	-34.85	-8.335	-3.192	0.001441
7	7:103137344:C:T	103137344	T	ADD	1536	-14.94	4.68	-24.11	-5.765	-3.192	0.001443
15	15:88175687:G:A	88175687	G	ADD	1536	-13.65	4.276	-22.03	-5.266	-3.192	0.001444
8	8:3319379:C:T	3319379	T	ADD	1536	15.91	4.986	6.138	25.68	3.191	0.001446
5	5:38895877:A:G	38895877	G	ADD	1536	30.17	9.453	11.64	48.69	3.191	0.001447
5	5:38897977:G:T	38897977	T	ADD	1536	30.17	9.453	11.64	48.69	3.191	0.001447
3	3:29600589:G:A	29600589	A	ADD	1536	13.99	4.384	5.395	22.58	3.191	0.001448
20	20:22548698:C:G	22548698	G	ADD	1536	16.72	5.239	6.447	26.99	3.19	0.001449
12	12:81241110:G:A	81241110	A	ADD	1536	15.97	5.006	6.158	25.78	3.19	0.001451
9	9:139276680:C:T	139276680	T	ADD	1536	-14.84	4.652	-23.96	-5.722	-3.19	0.001452
9	9:139277059:G:A	139277059	A	ADD	1536	-14.84	4.652	-23.96	-5.722	-3.19	0.001452
9	9:139281570:A:C	139281570	C	ADD	1536	-14.84	4.652	-23.96	-5.722	-3.19	0.001452
9	9:139281847:T:C	139281847	C	ADD	1536	-14.84	4.652	-23.96	-5.722	-3.19	0.001452
9	9:139284790:A:G	139284790	G	ADD	1536	-14.84	4.652	-23.96	-5.722	-3.19	0.001452
17	17:76552364:T:C	76552364	C	ADD	1536	14.01	4.392	5.403	22.62	3.19	0.001452
8	8:131894883:G:A	131894883	A	ADD	1536	15.97	5.006	6.154	25.78	3.189	0.001456
14	14:52404650:T:G	52404650	G	ADD	1536	15.7	4.923	6.051	25.35	3.189	0.001457
6	6:40387037:T:C	40387037	C	ADD	1536	22.41	7.029	8.637	36.19	3.189	0.001458
12	12:95688475:A:G	95688475	G	ADD	1536	16.16	5.07	6.226	26.1	3.188	0.001461
12	12:95689093:C:T	95689093	T	ADD	1536	16.16	5.07	6.226	26.1	3.188	0.001461
4	4:110754920:T:G	110754920	G	ADD	1536	27.48	8.62	10.58	44.37	3.188	0.001464
4	4:110755886:A:G	110755886	G	ADD	1536	27.48	8.62	10.58	44.37	3.188	0.001464
4	4:110758769:A:G	110758769	G	ADD	1536	27.48	8.62	10.58	44.37	3.188	0.001464
2	2:141910810:G:A	141910810	A	ADD	1536	13.88	4.356	5.346	22.42	3.187	0.001465
2	2:141911513:T:A	141911513	A	ADD	1536	13.88	4.356	5.346	22.42	3.187	0.001465
9	9:1800782:T:A	1800782	A	ADD	1536	-13.31	4.177	-21.5	-5.123	-3.186	0.00147
13	13:22795693:G:C	22795693	G	ADD	1536	-13.59	4.264	-21.94	-5.23	-3.186	0.00147
15	15:47809805:G:A	47809805	A	ADD	1536	-14.73	4.623	-23.79	-5.67	-3.186	0.00147
15	15:47813182:G:C	47813182	C	ADD	1536	-14.73	4.623	-23.79	-5.67	-3.186	0.00147
15	15:47814745:T:A	47814745	A	ADD	1536	-14.73	4.623	-23.79	-5.67	-3.186	0.00147
3	3:103965343:C:G	103965343	G	ADD	1536	15.18	4.765	5.843	24.52	3.186	0.001471
3	3:103965996:G:A	103965996	A	ADD	1536	15.18	4.765	5.843	24.52	3.186	0.001471
3	3:103969876:C:T	103969876	T	ADD	1536	15.18	4.765	5.843	24.52	3.186	0.001471
3	3:103970292:T:C	103970292	C	ADD	1536	15.18	4.765	5.843	24.52	3.186	0.001471
7	7:39449680:C:T	39449680	T	ADD	1536	-29.14	9.148	-47.07	-11.21	-3.186	0.001472
9	9:1802814:C:G	1802814	G	ADD	1536	-13.29	4.173	-21.47	-5.115	-3.186	0.001473
8	8:134571842:G:A	134571842	G	ADD	1536	13.64	4.281	5.247	22.03	3.185	0.001475
8	8:63060435:A:C	63060435	C	ADD	1536	13.7	4.301	5.27	22.13	3.185	0.001476
7	7:105528339:G:A	105528339	G	ADD	1536	30.94	9.714	11.9	49.98	3.185	0.001479
21	21:41861156:C:A	41861156	A	ADD	1536	-21.33	6.696	-34.45	-8.201	-3.185	0.001479
2	2:119021118:G:C	119021118	C	ADD	1536	-17.51	5.499	-28.29	-6.732	-3.184	0.001481
17	17:15376991:A:G	15376991	G	ADD	1536	-17.58	5.52	-28.39	-6.758	-3.184	0.001481
2	2:122594605:G:A	122594605	A	ADD	1536	20.29	6.375	7.8	32.79	3.183	0.001485
6	6:15525863:T:C	15525863	C	ADD	1536	26.6	8.356	10.22	42.98	3.183	0.001486
8	8:4467528:A:G	4467528	G	ADD	1536	-21.4	6.724	-34.58	-8.223	-3.183	0.001488
7	7:6029842:T:A	6029842	A	ADD	1536	-14.59	4.586	-23.58	-5.607	-3.183	0.001489
7	7:6030437:G:C	6030437	C	ADD	1536	-14.59	4.586	-23.58	-5.607	-3.183	0.001489
8	8:131895286:G:T	131895286	T	ADD	1536	15.97	5.018	6.132	25.8	3.182	0.001492
8	8:131897722:C:T	131897722	T	ADD	1536	15.97	5.018	6.132	25.8	3.182	0.001492
7	7:103141147:A:G	103141147	G	ADD	1536	-14.96	4.701	-24.17	-5.744	-3.182	0.001493
7	7:103141437:A:G	103141437	G	ADD	1536	-14.96	4.701	-24.17	-5.744	-3.182	0.001493
1	1:31428852:G:A	31428852	G	ADD	1536	20.2	6.349	7.756	32.64	3.182	0.001494
11	11:43198804:C:T	43198804	T	ADD	1536	16.43	5.167	6.305	26.56	3.18	0.001501
17	17:14865851:A:C	14865851	C	ADD	1536	16.36	5.144	6.276	26.44	3.18	0.001503
17	17:14865995:T:C	14865995	C	ADD	1536	16.36	5.144	6.276	26.44	3.18	0.001503
17	17:14866006:T:A	14866006	A	ADD	1536	16.36	5.144	6.276	26.44	3.18	0.001503
17	17:14866065:G:A	14866065	A	ADD	1536	16.36	5.144	6.276	26.44	3.18	0.001503
17	17:14866146:A:G	14866146	G	ADD	1536	16.36	5.144	6.276	26.44	3.18	0.001503
17	17:14866346:C:T	14866346	T	ADD	1536	16.36	5.144	6.276	26.44	3.18	0.001503
17	17:14866396:A:G	14866396	G	ADD	1536	16.36	5.144	6.276	26.44	3.18	0.001503
3	3:103879674:C:T	103879674	T	ADD	1536	17.98	5.655	6.895	29.06	3.179	0.001506
2	2:163129668:G:T	163129668	T	ADD	1536	-21.49	6.761	-34.75	-8.242	-3.179	0.001508
2	2:163130030:G:T	163130030	T	ADD	1536	-21.49	6.761	-34.75	-8.242	-3.179	0.001508
2	2:163135577:C:A	163135577	A	ADD	1536	-21.49	6.761	-34.75	-8.242	-3.179	0.001508
2	2:163137459:G:T	163137459	T	ADD	1536	-21.49	6.761	-34.75	-8.242	-3.179	0.001508
2	2:163137748:C:T	163137748	T	ADD	1536	-21.49	6.761	-34.75	-8.242	-3.179	0.001508
2	2:163139455:C:T	163139455	T	ADD	1536	-21.49	6.761	-34.75	-8.242	-3.179	0.001508
2	2:163140794:A:G	163140794	G	ADD	1536	-21.49	6.761	-34.75	-8.242	-3.179	0.001508
2	2:217899827:C:T	217899827	T	ADD	1536	27.03	8.504	10.36	43.7	3.178	0.00151
2	2:217900650:T:C	217900650	C	ADD	1536	27.03	8.504	10.36	43.7	3.178	0.00151
9	9:1795548:C:A	1795548	A	ADD	1536	-13.33	4.195	-21.56	-5.112	-3.178	0.00151
2	2:163159334:A:G	163159334	G	ADD	1536	-21.57	6.787	-34.87	-8.269	-3.178	0.001512
12	12:62451933:G:A	62451933	A	ADD	1536	-13.63	4.289	-22.03	-5.223	-3.178	0.001514
4	4:111466163:A:G	111466163	A	ADD	1536	13.99	4.404	5.358	22.62	3.177	0.00152
2	2:232419535:T:A	232419535	A	ADD	1536	-16.99	5.348	-27.47	-6.506	-3.176	0.001521
3	3:103950096:G:C	103950096	C	ADD	1536	15.13	4.763	5.793	24.46	3.176	0.001522
5	5:141912828:G:C	141912828	C	ADD	1536	17.59	5.539	6.736	28.45	3.176	0.001523
7	7:103141703:T:C	103141703	C	ADD	1536	-14.96	4.709	-24.18	-5.726	-3.176	0.001523
7	7:103142451:T:A	103142451	A	ADD	1536	-14.96	4.709	-24.18	-5.726	-3.176	0.001523
19	19:51861176:G:A	51861176	A	ADD	1536	17.88	5.629	6.842	28.91	3.176	0.001526
6	6:15538207:A:G	15538207	G	ADD	1536	26.64	8.391	10.2	43.09	3.175	0.001528
6	6:15538685:C:A	15538685	A	ADD	1536	26.64	8.391	10.2	43.09	3.175	0.001528
6	6:15541094:C:T	15541094	T	ADD	1536	26.64	8.391	10.2	43.09	3.175	0.001528
6	6:15542666:G:A	15542666	A	ADD	1536	26.64	8.391	10.2	43.09	3.175	0.001528
6	6:15543344:T:A	15543344	A	ADD	1536	26.64	8.391	10.2	43.09	3.175	0.001528
3	3:103959600:G:A	103959600	A	ADD	1536	15.1	4.757	5.78	24.43	3.175	0.001529
8	8:105406445:C:T	105406445	T	ADD	1536	-15.66	4.932	-25.32	-5.99	-3.174	0.001531
17	17:38137033:A:G	38137033	G	ADD	1536	-13.59	4.282	-21.99	-5.2	-3.174	0.001531
17	17:38137364:G:A	38137364	A	ADD	1536	-13.59	4.282	-21.99	-5.2	-3.174	0.001531
17	17:38137623:C:T	38137623	T	ADD	1536	-13.59	4.282	-21.99	-5.2	-3.174	0.001531
17	17:38138995:G:C	38138995	C	ADD	1536	-13.59	4.282	-21.99	-5.2	-3.174	0.001531
17	17:38133792:G:T	38133792	T	ADD	1536	13.55	4.268	5.183	21.91	3.174	0.001532
17	17:38134889:T:C	38134889	C	ADD	1536	13.55	4.268	5.183	21.91	3.174	0.001532
22	22:24151085:A:G	24151085	G	ADD	1536	21.94	6.911	8.392	35.48	3.174	0.001532
22	22:24167112:A:G	24167112	G	ADD	1536	21.94	6.911	8.392	35.48	3.174	0.001532
20	20:22560689:A:G	22560689	G	ADD	1536	16.81	5.297	6.43	27.19	3.174	0.001535
5	5:75964702:G:A	75964702	A	ADD	1536	-26.2	8.255	-42.38	-10.02	-3.174	0.001536
3	3:104022970:G:A	104022970	A	ADD	1536	15.55	4.901	5.946	25.16	3.173	0.001538
3	3:104026416:A:G	104026416	G	ADD	1536	15.55	4.901	5.946	25.16	3.173	0.001538
3	3:103928224:G:C	103928224	C	ADD	1536	15.11	4.764	5.778	24.45	3.173	0.001539
3	3:103929004:T:C	103929004	C	ADD	1536	15.11	4.764	5.778	24.45	3.173	0.001539
3	3:103931234:G:A	103931234	A	ADD	1536	15.11	4.764	5.778	24.45	3.173	0.001539
3	3:103932343:C:T	103932343	T	ADD	1536	15.11	4.764	5.778	24.45	3.173	0.001539
3	3:103932459:A:G	103932459	G	ADD	1536	15.11	4.764	5.778	24.45	3.173	0.001539
3	3:103933656:G:A	103933656	A	ADD	1536	15.11	4.764	5.778	24.45	3.173	0.001539
3	3:103933813:C:T	103933813	T	ADD	1536	15.11	4.764	5.778	24.45	3.173	0.001539
3	3:103933853:G:A	103933853	A	ADD	1536	15.11	4.764	5.778	24.45	3.173	0.001539
3	3:103933915:T:C	103933915	C	ADD	1536	15.11	4.764	5.778	24.45	3.173	0.001539
3	3:103933933:A:G	103933933	G	ADD	1536	15.11	4.764	5.778	24.45	3.173	0.001539
3	3:103934312:A:T	103934312	T	ADD	1536	15.11	4.764	5.778	24.45	3.173	0.001539
3	3:103934330:T:C	103934330	C	ADD	1536	15.11	4.764	5.778	24.45	3.173	0.001539
3	3:103936328:T:C	103936328	C	ADD	1536	15.11	4.764	5.778	24.45	3.173	0.001539
3	3:103937539:A:G	103937539	G	ADD	1536	15.11	4.764	5.778	24.45	3.173	0.001539
3	3:103939591:T:C	103939591	C	ADD	1536	15.11	4.764	5.778	24.45	3.173	0.001539
3	3:103939668:T:C	103939668	C	ADD	1536	15.11	4.764	5.778	24.45	3.173	0.001539
3	3:103940255:C:A	103940255	A	ADD	1536	15.11	4.764	5.778	24.45	3.173	0.001539
3	3:103945242:C:T	103945242	T	ADD	1536	15.11	4.764	5.778	24.45	3.173	0.001539
3	3:103945610:G:A	103945610	A	ADD	1536	15.11	4.764	5.778	24.45	3.173	0.001539
3	3:103945888:C:G	103945888	G	ADD	1536	15.11	4.764	5.778	24.45	3.173	0.001539
3	3:103946149:T:C	103946149	C	ADD	1536	15.11	4.764	5.778	24.45	3.173	0.001539
3	3:103946477:T:C	103946477	C	ADD	1536	15.11	4.764	5.778	24.45	3.173	0.001539
3	3:103946532:C:T	103946532	T	ADD	1536	15.11	4.764	5.778	24.45	3.173	0.001539
3	3:103948780:G:A	103948780	A	ADD	1536	15.11	4.764	5.778	24.45	3.173	0.001539
20	20:16336311:A:G	16336311	A	ADD	1536	-13.55	4.27	-21.92	-5.179	-3.173	0.001539
8	8:17327065:A:G	17327065	G	ADD	1536	16.64	5.244	6.36	26.92	3.173	0.00154
9	9:139289825:A:G	139289825	G	ADD	1536	-14.61	4.605	-23.64	-5.585	-3.173	0.00154
1	1:226662799:G:A	226662799	A	ADD	1536	14.91	4.699	5.696	24.11	3.172	0.001543
6	6:25912103:T:C	25912103	T	ADD	1536	-15.91	5.015	-25.74	-6.079	-3.172	0.001544
6	6:25913098:C:T	25913098	C	ADD	1536	-15.91	5.015	-25.74	-6.079	-3.172	0.001544
6	6:25914077:C:T	25914077	C	ADD	1536	-15.91	5.015	-25.74	-6.079	-3.172	0.001544
6	6:25914263:C:A	25914263	C	ADD	1536	-15.91	5.015	-25.74	-6.079	-3.172	0.001544
6	6:25914801:G:A	25914801	G	ADD	1536	-15.91	5.015	-25.74	-6.079	-3.172	0.001544
6	6:25914901:G:A	25914901	G	ADD	1536	-15.91	5.015	-25.74	-6.079	-3.172	0.001544
6	6:25915134:C:T	25915134	C	ADD	1536	-15.91	5.015	-25.74	-6.079	-3.172	0.001544
6	6:25916979:C:T	25916979	C	ADD	1536	-15.91	5.015	-25.74	-6.079	-3.172	0.001544
6	6:25919908:A:G	25919908	A	ADD	1536	-15.91	5.015	-25.74	-6.079	-3.172	0.001544
22	22:49589007:A:T	49589007	T	ADD	1536	19.84	6.256	7.582	32.1	3.172	0.001544
22	22:49589163:C:T	49589163	T	ADD	1536	19.84	6.256	7.582	32.1	3.172	0.001544
17	17:38136026:G:T	38136026	T	ADD	1536	-13.59	4.285	-21.99	-5.193	-3.172	0.001545
10	10:78639908:A:C	78639908	C	ADD	1536	19.16	6.041	7.318	31	3.171	0.001548
8	8:105159812:T:G	105159812	G	ADD	1536	-21.95	6.923	-35.52	-8.382	-3.171	0.001551
8	8:105160069:C:A	105160069	A	ADD	1536	-21.95	6.923	-35.52	-8.382	-3.171	0.001551
8	8:105162953:T:C	105162953	C	ADD	1536	-21.95	6.923	-35.52	-8.382	-3.171	0.001551
8	8:105163147:C:T	105163147	T	ADD	1536	-21.95	6.923	-35.52	-8.382	-3.171	0.001551
8	8:105166517:T:C	105166517	C	ADD	1536	-21.95	6.923	-35.52	-8.382	-3.171	0.001551
2	2:42272984:A:G	42272984	G	ADD	1536	13.07	4.122	4.988	21.15	3.17	0.001554
3	3:103958764:C:A	103958764	A	ADD	1536	15.08	4.756	5.754	24.4	3.17	0.001555
3	3:55330190:C:T	55330190	C	ADD	1536	-15.36	4.846	-24.86	-5.862	-3.169	0.001557
3	3:29609837:G:A	29609837	A	ADD	1536	13.86	4.371	5.287	22.42	3.169	0.001558
12	12:2168588:T:C	2168588	C	ADD	1536	21.08	6.651	8.04	34.11	3.169	0.001562
7	7:39351356:T:C	39351356	C	ADD	1536	18.39	5.803	7.012	29.76	3.168	0.001564
12	12:62453484:C:T	62453484	T	ADD	1536	-13.63	4.302	-22.06	-5.198	-3.168	0.001564
3	3:103976825:G:A	103976825	A	ADD	1536	15.09	4.765	5.755	24.43	3.168	0.001567
3	3:103978174:G:A	103978174	A	ADD	1536	15.09	4.765	5.755	24.43	3.168	0.001567
3	3:103979493:A:G	103979493	G	ADD	1536	15.09	4.765	5.755	24.43	3.168	0.001567
3	3:103980782:A:G	103980782	G	ADD	1536	15.09	4.765	5.755	24.43	3.168	0.001567
3	3:103981365:C:T	103981365	T	ADD	1536	15.09	4.765	5.755	24.43	3.168	0.001567
3	3:103983796:G:C	103983796	C	ADD	1536	15.09	4.765	5.755	24.43	3.168	0.001567
3	3:103987439:C:A	103987439	A	ADD	1536	15.09	4.765	5.755	24.43	3.168	0.001567
3	3:103988301:G:A	103988301	A	ADD	1536	15.09	4.765	5.755	24.43	3.168	0.001567
7	7:103124788:C:T	103124788	T	ADD	1536	-14.9	4.703	-24.11	-5.679	-3.167	0.001569
7	7:103125798:G:A	103125798	A	ADD	1536	-14.9	4.703	-24.11	-5.679	-3.167	0.001569
13	13:51573585:C:A	51573585	C	ADD	1536	-15.89	5.017	-25.72	-6.053	-3.166	0.001574
3	3:104011790:A:T	104011790	T	ADD	1536	15.16	4.787	5.774	24.54	3.166	0.001575
3	3:104011948:A:G	104011948	G	ADD	1536	15.16	4.787	5.774	24.54	3.166	0.001575
3	3:104014028:C:T	104014028	T	ADD	1536	15.16	4.787	5.774	24.54	3.166	0.001575
3	3:104014412:A:G	104014412	G	ADD	1536	15.16	4.787	5.774	24.54	3.166	0.001575
3	3:104015462:T:C	104015462	C	ADD	1536	15.16	4.787	5.774	24.54	3.166	0.001575
3	3:104016247:G:A	104016247	A	ADD	1536	15.16	4.787	5.774	24.54	3.166	0.001575
15	15:47812055:C:A	47812055	A	ADD	1536	-14.66	4.629	-23.73	-5.584	-3.166	0.001575
15	15:47812196:G:A	47812196	A	ADD	1536	-14.66	4.629	-23.73	-5.584	-3.166	0.001575
15	15:47816319:A:G	47816319	G	ADD	1536	-14.66	4.629	-23.73	-5.584	-3.166	0.001575
1	1:203144833:G:A	203144833	A	ADD	1536	13.74	4.34	5.232	22.24	3.165	0.001579
3	3:103929380:T:C	103929380	C	ADD	1536	15.08	4.764	5.743	24.42	3.165	0.001579
3	3:103930316:G:C	103930316	C	ADD	1536	15.08	4.764	5.743	24.42	3.165	0.001579
3	3:103930774:A:G	103930774	G	ADD	1536	15.08	4.764	5.743	24.42	3.165	0.001579
3	3:103931645:T:C	103931645	C	ADD	1536	15.08	4.764	5.743	24.42	3.165	0.001579
3	3:103932017:A:G	103932017	G	ADD	1536	15.08	4.764	5.743	24.42	3.165	0.001579
3	3:103932089:T:C	103932089	C	ADD	1536	15.08	4.764	5.743	24.42	3.165	0.001579
1	1:18459405:A:G	18459405	A	ADD	1536	-13.28	4.197	-21.51	-5.059	-3.165	0.00158
8	8:105395583:A:G	105395583	G	ADD	1536	-15.64	4.941	-25.32	-5.954	-3.165	0.001581
20	20:22549369:T:C	22549369	C	ADD	1536	16.56	5.235	6.304	26.83	3.164	0.001586
20	20:22550426:T:C	22550426	C	ADD	1536	16.56	5.235	6.304	26.83	3.164	0.001586
20	20:51897545:C:T	51897545	T	ADD	1536	-18.22	5.758	-29.51	-6.933	-3.164	0.001587
6	6:25915405:A:G	25915405	A	ADD	1536	-15.81	4.997	-25.6	-6.016	-3.164	0.001588
7	7:26420600:G:A	26420600	G	ADD	1536	13.56	4.288	5.161	21.97	3.164	0.001589
2	2:232423717:A:G	232423717	G	ADD	1536	-16.88	5.338	-27.35	-6.423	-3.163	0.001591
14	14:52405012:C:A	52405012	A	ADD	1536	15.57	4.924	5.918	25.22	3.162	0.001598
18	18:7133686:A:G	7133686	A	ADD	1536	-15.62	4.941	-25.31	-5.939	-3.162	0.001598
8	8:129192710:G:A	129192710	A	ADD	1536	-13.92	4.404	-22.56	-5.293	-3.162	0.001599
3	3:3246692:A:G	3246692	G	ADD	1536	-13.36	4.227	-21.65	-5.079	-3.162	0.0016
11	11:20365765:C:T	20365765	T	ADD	1536	-15.07	4.768	-24.42	-5.729	-3.162	0.0016
11	11:43192587:T:C	43192587	C	ADD	1536	16.29	5.154	6.192	26.39	3.161	0.001601
6	6:32916699:C:T	32916699	T	ADD	1536	15.54	4.917	5.903	25.18	3.16	0.001606
20	20:52590227:T:C	52590227	C	ADD	1536	13.56	4.294	5.147	21.98	3.159	0.001616
6	6:25901758:C:A	25901758	C	ADD	1536	-15.78	4.998	-25.58	-5.988	-3.158	0.001618
6	6:25902626:T:C	25902626	T	ADD	1536	-15.78	4.998	-25.58	-5.988	-3.158	0.001618
6	6:25904352:C:G	25904352	C	ADD	1536	-15.78	4.998	-25.58	-5.988	-3.158	0.001618
6	6:25904414:C:T	25904414	C	ADD	1536	-15.78	4.998	-25.58	-5.988	-3.158	0.001618
9	9:139279776:C:G	139279776	G	ADD	1536	-14.63	4.631	-23.7	-5.55	-3.158	0.001618
9	9:139285137:A:C	139285137	C	ADD	1536	-14.63	4.631	-23.7	-5.55	-3.158	0.001618
14	14:52404723:G:A	52404723	A	ADD	1536	15.55	4.923	5.9	25.2	3.158	0.001618
12	12:62457360:G:A	62457360	G	ADD	1536	13.47	4.265	5.109	21.83	3.158	0.00162
12	12:62457416:A:G	62457416	A	ADD	1536	13.47	4.265	5.109	21.83	3.158	0.00162
7	7:103128003:C:T	103128003	T	ADD	1536	-14.88	4.711	-24.11	-5.642	-3.158	0.001622
7	7:103128532:T:G	103128532	G	ADD	1536	-14.88	4.711	-24.11	-5.642	-3.158	0.001622
7	7:103128961:C:T	103128961	T	ADD	1536	-14.88	4.711	-24.11	-5.642	-3.158	0.001622
3	3:142677280:A:G	142677280	G	ADD	1536	26.79	8.486	10.16	43.42	3.157	0.001625
20	20:17843607:C:T	17843607	T	ADD	1536	-20.2	6.397	-32.73	-7.658	-3.157	0.001625
20	20:17843942:T:C	17843942	C	ADD	1536	-20.2	6.397	-32.73	-7.658	-3.157	0.001625
7	7:22391669:A:G	22391669	G	ADD	1536	22.11	7.004	8.384	35.84	3.157	0.001626
16	16:78982440:G:A	78982440	A	ADD	1536	-13.53	4.288	-21.94	-5.13	-3.156	0.001629
7	7:39333570:C:A	39333570	C	ADD	1536	13.21	4.187	5.008	21.42	3.156	0.00163
7	7:39334122:A:T	39334122	A	ADD	1536	13.21	4.187	5.008	21.42	3.156	0.00163
7	7:39334585:A:G	39334585	A	ADD	1536	13.21	4.187	5.008	21.42	3.156	0.00163
7	7:39334974:A:G	39334974	A	ADD	1536	13.21	4.187	5.008	21.42	3.156	0.00163
7	7:39335390:T:C	39335390	T	ADD	1536	13.21	4.187	5.008	21.42	3.156	0.00163
7	7:39335860:T:C	39335860	T	ADD	1536	13.21	4.187	5.008	21.42	3.156	0.00163
7	7:39335941:A:C	39335941	A	ADD	1536	13.21	4.187	5.008	21.42	3.156	0.00163
7	7:39336264:C:G	39336264	C	ADD	1536	13.21	4.187	5.008	21.42	3.156	0.00163
7	7:39337453:G:A	39337453	G	ADD	1536	13.21	4.187	5.008	21.42	3.156	0.00163
7	7:39337642:C:T	39337642	C	ADD	1536	13.21	4.187	5.008	21.42	3.156	0.00163
7	7:39338731:C:T	39338731	C	ADD	1536	13.21	4.187	5.008	21.42	3.156	0.00163
7	7:39338789:T:A	39338789	T	ADD	1536	13.21	4.187	5.008	21.42	3.156	0.00163
7	7:39339354:A:T	39339354	A	ADD	1536	13.21	4.187	5.008	21.42	3.156	0.00163
7	7:39339405:G:A	39339405	G	ADD	1536	13.21	4.187	5.008	21.42	3.156	0.00163
7	7:39339597:C:T	39339597	C	ADD	1536	13.21	4.187	5.008	21.42	3.156	0.00163
7	7:39339684:T:C	39339684	T	ADD	1536	13.21	4.187	5.008	21.42	3.156	0.00163
7	7:39340106:C:T	39340106	C	ADD	1536	13.21	4.187	5.008	21.42	3.156	0.00163
7	7:39340166:G:T	39340166	G	ADD	1536	13.21	4.187	5.008	21.42	3.156	0.00163
7	7:39340364:C:G	39340364	C	ADD	1536	13.21	4.187	5.008	21.42	3.156	0.00163
7	7:39340431:T:C	39340431	T	ADD	1536	13.21	4.187	5.008	21.42	3.156	0.00163
7	7:39340524:C:T	39340524	C	ADD	1536	13.21	4.187	5.008	21.42	3.156	0.00163
7	7:39341275:C:T	39341275	C	ADD	1536	13.21	4.187	5.008	21.42	3.156	0.00163
6	6:30590122:T:C	30590122	C	ADD	1536	-22.98	7.282	-37.25	-8.708	-3.156	0.001632
6	6:109251823:G:A	109251823	A	ADD	1536	15.08	4.78	5.715	24.45	3.156	0.001633
6	6:43625023:G:T	43625023	T	ADD	1536	16.75	5.31	6.345	27.16	3.155	0.001638
6	6:43625303:C:T	43625303	T	ADD	1536	16.75	5.31	6.345	27.16	3.155	0.001638
6	6:109170074:C:T	109170074	T	ADD	1536	14.95	4.738	5.66	24.23	3.155	0.001639
8	8:63048542:G:T	63048542	T	ADD	1536	13.56	4.3	5.133	21.99	3.154	0.001643
8	8:63049541:T:A	63049541	A	ADD	1536	13.56	4.3	5.133	21.99	3.154	0.001643
8	8:63053282:A:G	63053282	G	ADD	1536	13.56	4.3	5.133	21.99	3.154	0.001643
3	3:103956013:A:G	103956013	G	ADD	1536	15	4.757	5.678	24.32	3.154	0.001644
3	3:103956470:T:G	103956470	G	ADD	1536	15	4.757	5.678	24.32	3.154	0.001644
3	3:103958244:G:A	103958244	A	ADD	1536	15	4.757	5.678	24.32	3.154	0.001644
9	9:18125441:A:T	18125441	T	ADD	1536	-16.32	5.175	-26.46	-6.178	-3.154	0.001644
20	20:17845797:T:C	17845797	C	ADD	1536	-19.98	6.336	-32.39	-7.559	-3.153	0.001648
20	20:52707522:G:A	52707522	A	ADD	1536	-13.34	4.23	-21.63	-5.045	-3.153	0.001649
11	11:106763497:C:A	106763497	A	ADD	1536	-19.46	6.171	-31.55	-7.359	-3.152	0.001651
4	4:15175353:G:A	15175353	G	ADD	1536	13.44	4.267	5.082	21.81	3.151	0.001659
4	4:15176007:G:A	15176007	G	ADD	1536	13.44	4.267	5.082	21.81	3.151	0.001659
10	10:73094197:G:A	73094197	A	ADD	1536	25.12	7.975	9.49	40.75	3.15	0.001665
10	10:73094462:G:A	73094462	A	ADD	1536	25.12	7.975	9.49	40.75	3.15	0.001665
1	1:232994859:G:A	232994859	A	ADD	1536	26.64	8.458	10.06	43.21	3.149	0.001668
20	20:51897037:C:T	51897037	T	ADD	1536	-17.97	5.705	-29.15	-6.784	-3.149	0.001669
20	20:51897115:C:A	51897115	A	ADD	1536	-17.97	5.705	-29.15	-6.784	-3.149	0.001669
10	10:88135588:C:A	88135588	A	ADD	1536	14.5	4.604	5.474	23.52	3.149	0.00167
9	9:34717257:A:G	34717257	A	ADD	1536	-13.51	4.29	-21.92	-5.101	-3.149	0.001671
15	15:47814307:C:A	47814307	A	ADD	1536	-14.58	4.629	-23.65	-5.503	-3.149	0.001671
19	19:19868879:A:C	19868879	C	ADD	1536	13.98	4.442	5.279	22.69	3.149	0.001673
1	1:18733555:A:G	18733555	G	ADD	1536	-14.19	4.508	-23.03	-5.356	-3.148	0.001677
3	3:3248099:A:G	3248099	G	ADD	1536	-13.3	4.227	-21.59	-5.021	-3.148	0.001677
7	7:26418966:G:A	26418966	G	ADD	1536	13.45	4.271	5.074	21.82	3.148	0.001677
4	4:110777487:G:A	110777487	A	ADD	1536	27.14	8.624	10.24	44.04	3.147	0.001683
9	9:126896189:A:G	126896189	G	ADD	1536	22.48	7.143	8.478	36.48	3.147	0.001683
13	13:109815112:G:A	109815112	A	ADD	1536	14.07	4.472	5.307	22.84	3.147	0.001684
7	7:6026384:C:T	6026384	T	ADD	1536	-14.41	4.581	-23.39	-5.434	-3.146	0.001686
7	7:6028190:T:C	6028190	C	ADD	1536	-14.41	4.581	-23.39	-5.434	-3.146	0.001686
17	17:76551825:A:G	76551825	G	ADD	1536	13.83	4.395	5.213	22.44	3.146	0.001686
10	10:78639674:G:C	78639674	C	ADD	1536	19.07	6.061	7.185	30.94	3.145	0.00169
10	10:78639748:G:C	78639748	C	ADD	1536	19.07	6.061	7.185	30.94	3.145	0.00169
10	10:78641411:A:T	78641411	T	ADD	1536	19.07	6.061	7.185	30.94	3.145	0.00169
6	6:85173502:A:G	85173502	A	ADD	1536	-21.92	6.968	-35.57	-8.26	-3.145	0.001691
14	14:52404131:T:C	52404131	C	ADD	1536	15.45	4.914	5.823	25.09	3.145	0.001693
22	22:24154084:G:T	24154084	T	ADD	1536	21.71	6.904	8.176	35.24	3.144	0.001697
3	3:103951831:T:C	103951831	C	ADD	1536	14.98	4.764	5.641	24.32	3.144	0.001699
3	3:103953281:G:A	103953281	A	ADD	1536	14.98	4.764	5.641	24.32	3.144	0.001699
3	3:103953696:A:G	103953696	G	ADD	1536	14.98	4.764	5.641	24.32	3.144	0.001699
3	3:103954521:G:T	103954521	T	ADD	1536	14.98	4.764	5.641	24.32	3.144	0.001699
16	16:58737075:C:T	58737075	T	ADD	1536	14.52	4.617	5.466	23.57	3.144	0.0017
19	19:2014587:A:G	2014587	G	ADD	1536	17.83	5.672	6.71	28.94	3.143	0.001705
2	2:163141313:G:T	163141313	T	ADD	1536	-21.35	6.793	-34.66	-8.034	-3.143	0.001706
2	2:163141328:A:G	163141328	G	ADD	1536	-21.35	6.793	-34.66	-8.034	-3.143	0.001706
2	2:163143424:T:C	163143424	C	ADD	1536	-21.35	6.793	-34.66	-8.034	-3.143	0.001706
2	2:163144396:G:T	163144396	T	ADD	1536	-21.35	6.793	-34.66	-8.034	-3.143	0.001706
2	2:163144447:A:G	163144447	G	ADD	1536	-21.35	6.793	-34.66	-8.034	-3.143	0.001706
2	2:163145045:A:C	163145045	C	ADD	1536	-21.35	6.793	-34.66	-8.034	-3.143	0.001706
2	2:163145362:G:T	163145362	T	ADD	1536	-21.35	6.793	-34.66	-8.034	-3.143	0.001706
2	2:163145466:C:G	163145466	G	ADD	1536	-21.35	6.793	-34.66	-8.034	-3.143	0.001706
2	2:163145831:G:A	163145831	A	ADD	1536	-21.35	6.793	-34.66	-8.034	-3.143	0.001706
2	2:163145985:A:C	163145985	C	ADD	1536	-21.35	6.793	-34.66	-8.034	-3.143	0.001706
2	2:163146402:A:G	163146402	G	ADD	1536	-21.35	6.793	-34.66	-8.034	-3.143	0.001706
2	2:163146690:T:G	163146690	G	ADD	1536	-21.35	6.793	-34.66	-8.034	-3.143	0.001706
2	2:163146692:T:A	163146692	A	ADD	1536	-21.35	6.793	-34.66	-8.034	-3.143	0.001706
2	2:163146702:G:A	163146702	A	ADD	1536	-21.35	6.793	-34.66	-8.034	-3.143	0.001706
2	2:163148411:A:C	163148411	C	ADD	1536	-21.35	6.793	-34.66	-8.034	-3.143	0.001706
2	2:163149464:A:C	163149464	C	ADD	1536	-21.35	6.793	-34.66	-8.034	-3.143	0.001706
2	2:163149896:G:T	163149896	T	ADD	1536	-21.35	6.793	-34.66	-8.034	-3.143	0.001706
2	2:163149965:T:C	163149965	C	ADD	1536	-21.35	6.793	-34.66	-8.034	-3.143	0.001706
2	2:163151369:T:C	163151369	C	ADD	1536	-21.35	6.793	-34.66	-8.034	-3.143	0.001706
2	2:163152022:G:A	163152022	A	ADD	1536	-21.35	6.793	-34.66	-8.034	-3.143	0.001706
2	2:163152351:T:C	163152351	C	ADD	1536	-21.35	6.793	-34.66	-8.034	-3.143	0.001706
2	2:163153536:G:C	163153536	C	ADD	1536	-21.35	6.793	-34.66	-8.034	-3.143	0.001706
2	2:163153880:T:C	163153880	C	ADD	1536	-21.35	6.793	-34.66	-8.034	-3.143	0.001706
2	2:163153981:T:C	163153981	C	ADD	1536	-21.35	6.793	-34.66	-8.034	-3.143	0.001706
2	2:163153995:T:C	163153995	C	ADD	1536	-21.35	6.793	-34.66	-8.034	-3.143	0.001706
2	2:163154346:C:T	163154346	T	ADD	1536	-21.35	6.793	-34.66	-8.034	-3.143	0.001706
2	2:163155080:G:T	163155080	T	ADD	1536	-21.35	6.793	-34.66	-8.034	-3.143	0.001706
2	2:163155858:T:C	163155858	C	ADD	1536	-21.35	6.793	-34.66	-8.034	-3.143	0.001706
2	2:177354282:A:G	177354282	G	ADD	1536	-20.75	6.602	-33.69	-7.81	-3.143	0.001706
3	3:3248771:A:C	3248771	C	ADD	1536	-13.28	4.225	-21.56	-4.997	-3.143	0.001707
3	3:3248894:C:T	3248894	T	ADD	1536	-13.28	4.225	-21.56	-4.997	-3.143	0.001707
3	3:3249083:C:T	3249083	T	ADD	1536	-13.28	4.225	-21.56	-4.997	-3.143	0.001707
3	3:3249089:A:G	3249089	G	ADD	1536	-13.28	4.225	-21.56	-4.997	-3.143	0.001707
3	3:3249106:A:G	3249106	G	ADD	1536	-13.28	4.225	-21.56	-4.997	-3.143	0.001707
2	2:122590877:A:G	122590877	G	ADD	1536	20.07	6.386	7.551	32.58	3.142	0.001708
2	2:122591383:A:T	122591383	T	ADD	1536	20.07	6.386	7.551	32.58	3.142	0.001708
2	2:122591392:C:T	122591392	T	ADD	1536	20.07	6.386	7.551	32.58	3.142	0.001708
2	2:122591633:T:A	122591633	A	ADD	1536	20.07	6.386	7.551	32.58	3.142	0.001708
2	2:122591697:A:G	122591697	G	ADD	1536	20.07	6.386	7.551	32.58	3.142	0.001708
2	2:122591718:T:A	122591718	A	ADD	1536	20.07	6.386	7.551	32.58	3.142	0.001708
2	2:122591830:A:G	122591830	G	ADD	1536	20.07	6.386	7.551	32.58	3.142	0.001708
2	2:122592139:G:A	122592139	A	ADD	1536	20.07	6.386	7.551	32.58	3.142	0.001708
2	2:122592206:C:T	122592206	T	ADD	1536	20.07	6.386	7.551	32.58	3.142	0.001708
2	2:122593464:C:T	122593464	T	ADD	1536	20.07	6.386	7.551	32.58	3.142	0.001708
2	2:122594052:A:C	122594052	C	ADD	1536	20.07	6.386	7.551	32.58	3.142	0.001708
2	2:122594073:G:T	122594073	T	ADD	1536	20.07	6.386	7.551	32.58	3.142	0.001708
2	2:122594360:A:G	122594360	G	ADD	1536	20.07	6.386	7.551	32.58	3.142	0.001708
2	2:122594451:C:T	122594451	T	ADD	1536	20.07	6.386	7.551	32.58	3.142	0.001708
2	2:122594696:G:C	122594696	C	ADD	1536	20.07	6.386	7.551	32.58	3.142	0.001708
2	2:122594780:G:A	122594780	A	ADD	1536	20.07	6.386	7.551	32.58	3.142	0.001708
2	2:122595053:A:G	122595053	G	ADD	1536	20.07	6.386	7.551	32.58	3.142	0.001708
2	2:122595115:G:C	122595115	C	ADD	1536	20.07	6.386	7.551	32.58	3.142	0.001708
2	2:122595382:A:G	122595382	G	ADD	1536	20.07	6.386	7.551	32.58	3.142	0.001708
2	2:122596415:C:T	122596415	T	ADD	1536	20.07	6.386	7.551	32.58	3.142	0.001708
2	2:122596685:G:A	122596685	A	ADD	1536	20.07	6.386	7.551	32.58	3.142	0.001708
2	2:163200912:C:G	163200912	G	ADD	1536	-23.25	7.399	-37.75	-8.747	-3.142	0.001709
8	8:63044374:G:A	63044374	A	ADD	1536	13.52	4.304	5.086	21.96	3.142	0.001712
2	2:49611557:G:A	49611557	A	ADD	1536	19.66	6.257	7.392	31.92	3.141	0.001714
2	2:49611719:A:G	49611719	G	ADD	1536	19.66	6.257	7.392	31.92	3.141	0.001714
6	6:109223153:G:C	109223153	C	ADD	1536	15.04	4.789	5.657	24.43	3.141	0.001715
7	7:14013219:A:G	14013219	A	ADD	1536	-14.74	4.692	-23.93	-5.54	-3.141	0.001718
8	8:3319498:T:A	3319498	A	ADD	1536	15.65	4.984	5.883	25.42	3.14	0.001721
9	9:114449970:C:T	114449970	C	ADD	1536	13.4	4.266	5.034	21.76	3.14	0.001721
20	20:22563025:T:C	22563025	C	ADD	1536	16.79	5.347	6.311	27.27	3.14	0.001722
4	4:186908394:C:A	186908394	A	ADD	1536	-23.4	7.452	-38.01	-8.793	-3.14	0.001723
5	5:168775130:C:A	168775130	A	ADD	1536	21.5	6.848	8.073	34.92	3.139	0.001729
5	5:168776054:A:G	168776054	G	ADD	1536	21.5	6.848	8.073	34.92	3.139	0.001729
6	6:30417614:G:A	30417614	G	ADD	1536	-15.81	5.038	-25.68	-5.937	-3.138	0.001731
10	10:61744247:A:G	61744247	G	ADD	1536	16.12	5.136	6.052	26.18	3.138	0.001732
6	6:109184384:G:A	109184384	A	ADD	1536	15.04	4.793	5.646	24.43	3.138	0.001734
6	6:111278103:A:G	111278103	A	ADD	1536	13.92	4.436	5.224	22.61	3.138	0.001735
20	20:51897293:G:A	51897293	A	ADD	1536	-17.96	5.723	-29.17	-6.74	-3.138	0.001736
20	20:51897445:G:A	51897445	A	ADD	1536	-17.96	5.723	-29.17	-6.74	-3.138	0.001736
20	20:51897474:G:A	51897474	A	ADD	1536	-17.96	5.723	-29.17	-6.74	-3.138	0.001736
3	3:66669373:G:A	66669373	A	ADD	1536	-30.51	9.726	-49.57	-11.45	-3.137	0.00174
11	11:47372749:C:G	47372749	G	ADD	1536	-29.68	9.461	-48.22	-11.13	-3.137	0.001741
17	17:38140927:A:C	38140927	C	ADD	1536	-13.42	4.279	-21.81	-5.036	-3.137	0.001741
2	2:217903776:G:A	217903776	A	ADD	1536	26.28	8.381	9.857	42.71	3.136	0.001745
2	2:217904006:C:T	217904006	T	ADD	1536	26.28	8.381	9.857	42.71	3.136	0.001745
2	2:217904976:C:T	217904976	T	ADD	1536	26.28	8.381	9.857	42.71	3.136	0.001745
2	2:217906194:C:T	217906194	T	ADD	1536	26.28	8.381	9.857	42.71	3.136	0.001745
2	2:217907088:C:G	217907088	G	ADD	1536	26.28	8.381	9.857	42.71	3.136	0.001745
7	7:103142544:G:C	103142544	C	ADD	1536	-14.77	4.71	-24	-5.539	-3.136	0.001745
8	8:129227763:G:A	129227763	A	ADD	1536	-17.43	5.56	-28.33	-6.536	-3.136	0.001747
8	8:129227921:C:G	129227921	G	ADD	1536	-17.43	5.56	-28.33	-6.536	-3.136	0.001747
3	3:29609040:T:C	29609040	C	ADD	1536	13.96	4.452	5.234	22.69	3.135	0.001748
1	1:233005104:T:C	233005104	C	ADD	1536	27.24	8.69	10.21	44.27	3.135	0.001754
9	9:824532:A:C	824532	A	ADD	1536	14.21	4.532	5.323	23.09	3.134	0.001755
9	9:18125480:A:G	18125480	A	ADD	1536	-15.8	5.041	-25.68	-5.92	-3.134	0.001756
7	7:47560950:G:A	47560950	A	ADD	1536	14.87	4.745	5.571	24.17	3.134	0.001757
8	8:3247851:T:A	3247851	A	ADD	1536	17.22	5.496	6.449	27.99	3.133	0.001761
8	8:3248915:G:A	3248915	A	ADD	1536	17.22	5.496	6.449	27.99	3.133	0.001761
11	11:125617317:A:G	125617317	G	ADD	1536	15.26	4.871	5.715	24.81	3.133	0.001762
21	21:41858048:G:A	41858048	A	ADD	1536	-21	6.703	-34.14	-7.863	-3.133	0.001763
21	21:41858309:T:A	41858309	A	ADD	1536	-21	6.703	-34.14	-7.863	-3.133	0.001763
21	21:41866927:T:C	41866927	C	ADD	1536	-21	6.703	-34.14	-7.863	-3.133	0.001763
21	21:41867194:A:G	41867194	G	ADD	1536	-21	6.703	-34.14	-7.863	-3.133	0.001763
3	3:9828056:A:G	9828056	G	ADD	1536	30.28	9.665	11.34	49.22	3.133	0.001764
6	6:109201949:T:A	109201949	A	ADD	1536	15	4.788	5.612	24.38	3.132	0.001769
6	6:109205817:C:T	109205817	T	ADD	1536	15	4.788	5.612	24.38	3.132	0.001769
6	6:109206791:C:T	109206791	T	ADD	1536	15	4.788	5.612	24.38	3.132	0.001769
6	6:109208210:A:C	109208210	C	ADD	1536	15	4.788	5.612	24.38	3.132	0.001769
6	6:109208908:A:G	109208908	G	ADD	1536	15	4.788	5.612	24.38	3.132	0.001769
11	11:95996559:C:A	95996559	A	ADD	1536	16.41	5.241	6.14	26.69	3.131	0.001773
17	17:47461433:G:A	47461433	A	ADD	1536	16.72	5.341	6.246	27.18	3.129	0.001786
5	5:62095122:G:A	62095122	A	ADD	1536	14.19	4.536	5.303	23.09	3.129	0.001788
5	5:62099754:G:A	62099754	A	ADD	1536	14.19	4.536	5.303	23.09	3.129	0.001788
5	5:62105055:G:A	62105055	A	ADD	1536	14.19	4.536	5.303	23.09	3.129	0.001788
3	3:66663456:C:T	66663456	T	ADD	1536	-29.9	9.557	-48.63	-11.17	-3.128	0.001791
3	3:186468651:G:A	186468651	A	ADD	1536	14.73	4.709	5.496	23.95	3.127	0.001798
3	3:98053033:T:C	98053033	T	ADD	1536	13.39	4.283	4.999	21.79	3.127	0.001799
3	3:186466252:G:A	186466252	A	ADD	1536	14.76	4.721	5.509	24.02	3.127	0.0018
8	8:129185104:A:G	129185104	G	ADD	1536	-13.81	4.418	-22.47	-5.149	-3.126	0.001808
8	8:129186266:A:T	129186266	T	ADD	1536	-13.81	4.418	-22.47	-5.149	-3.126	0.001808
2	2:122589831:G:C	122589831	C	ADD	1536	19.94	6.38	7.435	32.44	3.125	0.00181
2	2:122589890:A:G	122589890	G	ADD	1536	19.94	6.38	7.435	32.44	3.125	0.00181
2	2:122589922:G:C	122589922	C	ADD	1536	19.94	6.38	7.435	32.44	3.125	0.00181
2	2:122590654:T:C	122590654	C	ADD	1536	19.94	6.38	7.435	32.44	3.125	0.00181
2	2:122592456:A:C	122592456	C	ADD	1536	19.94	6.38	7.435	32.44	3.125	0.00181
2	2:122592522:T:C	122592522	C	ADD	1536	19.94	6.38	7.435	32.44	3.125	0.00181
2	2:122592665:A:T	122592665	T	ADD	1536	19.94	6.38	7.435	32.44	3.125	0.00181
2	2:122592892:C:T	122592892	T	ADD	1536	19.94	6.38	7.435	32.44	3.125	0.00181
2	2:122596799:C:T	122596799	T	ADD	1536	19.94	6.38	7.435	32.44	3.125	0.00181
2	2:122596809:C:T	122596809	T	ADD	1536	19.94	6.38	7.435	32.44	3.125	0.00181
2	2:122597364:C:T	122597364	T	ADD	1536	19.94	6.38	7.435	32.44	3.125	0.00181
2	2:122597733:A:G	122597733	G	ADD	1536	19.94	6.38	7.435	32.44	3.125	0.00181
2	2:122598004:C:T	122598004	T	ADD	1536	19.94	6.38	7.435	32.44	3.125	0.00181
2	2:122598050:G:A	122598050	A	ADD	1536	19.94	6.38	7.435	32.44	3.125	0.00181
2	2:122598873:G:A	122598873	A	ADD	1536	19.94	6.38	7.435	32.44	3.125	0.00181
8	8:5700506:G:A	5700506	A	ADD	1536	18.41	5.891	6.864	29.95	3.125	0.00181
17	17:62387106:A:G	62387106	G	ADD	1536	26.65	8.526	9.936	43.36	3.125	0.00181
17	17:62389790:C:T	62389790	T	ADD	1536	26.65	8.526	9.936	43.36	3.125	0.00181
1	1:111310336:G:A	111310336	A	ADD	1536	-13.85	4.433	-22.54	-5.161	-3.124	0.001816
1	1:111311509:C:T	111311509	T	ADD	1536	-13.85	4.433	-22.54	-5.161	-3.124	0.001816
12	12:128145564:A:G	128145564	G	ADD	1536	12.91	4.132	4.81	21.01	3.124	0.001819
5	5:62100342:C:G	62100342	G	ADD	1536	14.17	4.538	5.278	23.07	3.123	0.001823
1	1:203137090:C:T	203137090	T	ADD	1536	13.7	4.388	5.103	22.3	3.123	0.001826
16	16:5853704:A:C	5853704	C	ADD	1536	-13.67	4.378	-22.25	-5.089	-3.122	0.001827
6	6:85777822:C:A	85777822	A	ADD	1536	20.65	6.615	7.688	33.62	3.122	0.001829
7	7:103125585:T:C	103125585	C	ADD	1536	-14.67	4.699	-23.88	-5.458	-3.122	0.001832
21	21:41855714:G:A	41855714	A	ADD	1536	-20.83	6.672	-33.9	-7.749	-3.121	0.001834
6	6:109257070:A:T	109257070	T	ADD	1536	14.92	4.782	5.552	24.3	3.121	0.001836
6	6:109257136:C:G	109257136	G	ADD	1536	14.92	4.782	5.552	24.3	3.121	0.001836
6	6:109257988:C:A	109257988	A	ADD	1536	14.92	4.782	5.552	24.3	3.121	0.001836
3	3:3246060:T:C	3246060	C	ADD	1536	-13.18	4.223	-21.45	-4.902	-3.121	0.001837
3	3:3246178:C:T	3246178	T	ADD	1536	-13.18	4.223	-21.45	-4.902	-3.121	0.001837
3	3:3246205:C:G	3246205	G	ADD	1536	-13.18	4.223	-21.45	-4.902	-3.121	0.001837
3	3:3247117:C:T	3247117	T	ADD	1536	-13.18	4.223	-21.45	-4.902	-3.121	0.001837
3	3:3247568:C:A	3247568	A	ADD	1536	-13.18	4.223	-21.45	-4.902	-3.121	0.001837
3	3:98050876:T:A	98050876	T	ADD	1536	13.36	4.28	4.967	21.74	3.121	0.001839
3	3:98051021:G:A	98051021	G	ADD	1536	13.36	4.28	4.967	21.74	3.121	0.001839
3	3:98051267:T:A	98051267	T	ADD	1536	13.36	4.28	4.967	21.74	3.121	0.001839
7	7:26420068:T:C	26420068	T	ADD	1536	13.32	4.267	4.952	21.68	3.12	0.00184
7	7:26421428:T:C	26421428	T	ADD	1536	13.32	4.267	4.952	21.68	3.12	0.00184
5	5:75240469:G:A	75240469	A	ADD	1536	-13.16	4.216	-21.42	-4.892	-3.12	0.001842
3	3:3249120:T:C	3249120	C	ADD	1536	-13.17	4.222	-21.45	-4.896	-3.119	0.001846
7	7:43673107:A:G	43673107	G	ADD	1536	-25.6	8.209	-41.69	-9.514	-3.119	0.001849
7	7:43702505:A:G	43702505	G	ADD	1536	-25.6	8.209	-41.69	-9.514	-3.119	0.001849
11	11:105556598:C:G	105556598	G	ADD	1536	-13.14	4.214	-21.4	-4.884	-3.119	0.00185
13	13:51573994:G:C	51573994	C	ADD	1536	-14.23	4.562	-23.17	-5.286	-3.119	0.001851
11	11:20364504:G:A	20364504	A	ADD	1536	-14.97	4.799	-24.37	-5.56	-3.118	0.001852
6	6:109177327:G:A	109177327	A	ADD	1536	14.92	4.786	5.543	24.3	3.118	0.001854
6	6:109179277:G:A	109179277	A	ADD	1536	14.92	4.786	5.543	24.3	3.118	0.001854
6	6:109181754:A:T	109181754	T	ADD	1536	14.92	4.786	5.543	24.3	3.118	0.001854
6	6:109181805:C:T	109181805	T	ADD	1536	14.92	4.786	5.543	24.3	3.118	0.001854
6	6:109181806:A:T	109181806	T	ADD	1536	14.92	4.786	5.543	24.3	3.118	0.001854
6	6:109188414:G:T	109188414	T	ADD	1536	14.92	4.786	5.543	24.3	3.118	0.001854
6	6:109189155:C:A	109189155	A	ADD	1536	14.92	4.786	5.543	24.3	3.118	0.001854
6	6:25933712:T:C	25933712	T	ADD	1536	-16.18	5.189	-26.35	-6.009	-3.118	0.001855
6	6:25934005:T:C	25934005	T	ADD	1536	-16.18	5.189	-26.35	-6.009	-3.118	0.001855
6	6:25934018:A:T	25934018	A	ADD	1536	-16.18	5.189	-26.35	-6.009	-3.118	0.001855
6	6:25935427:A:C	25935427	A	ADD	1536	-16.18	5.189	-26.35	-6.009	-3.118	0.001855
6	6:25935765:T:C	25935765	T	ADD	1536	-16.18	5.189	-26.35	-6.009	-3.118	0.001855
6	6:25936056:G:A	25936056	G	ADD	1536	-16.18	5.189	-26.35	-6.009	-3.118	0.001855
6	6:25936402:G:T	25936402	G	ADD	1536	-16.18	5.189	-26.35	-6.009	-3.118	0.001855
6	6:25938252:C:T	25938252	C	ADD	1536	-16.18	5.189	-26.35	-6.009	-3.118	0.001855
6	6:25939567:T:G	25939567	T	ADD	1536	-16.18	5.189	-26.35	-6.009	-3.118	0.001855
6	6:25939723:C:T	25939723	C	ADD	1536	-16.18	5.189	-26.35	-6.009	-3.118	0.001855
4	4:166253065:A:G	166253065	G	ADD	1536	-29.95	9.606	-48.77	-11.12	-3.117	0.001859
8	8:105153213:G:A	105153213	G	ADD	1536	-23.07	7.4	-37.57	-8.563	-3.117	0.00186
12	12:53067917:T:A	53067917	A	ADD	1536	-17	5.453	-27.68	-6.309	-3.117	0.001862
3	3:97365074:A:G	97365074	A	ADD	1536	13.67	4.386	5.072	22.26	3.116	0.001865
6	6:155422393:C:A	155422393	A	ADD	1536	-14.89	4.779	-24.26	-5.526	-3.116	0.001865
3	3:5353453:G:A	5353453	A	ADD	1536	25.3	8.12	9.389	41.22	3.116	0.001866
4	4:82310121:C:T	82310121	T	ADD	1536	13.83	4.44	5.132	22.54	3.116	0.001869
13	13:109940689:T:G	109940689	T	ADD	1536	13.48	4.326	5	21.96	3.116	0.001869
9	9:1812296:C:G	1812296	G	ADD	1536	-13.33	4.28	-21.72	-4.943	-3.115	0.001873
7	7:26427889:G:A	26427889	A	ADD	1536	-14.62	4.694	-23.82	-5.421	-3.115	0.001874
7	7:22380776:G:A	22380776	A	ADD	1536	21.75	6.983	8.063	35.44	3.115	0.001876
3	3:103919519:A:G	103919519	G	ADD	1536	15.05	4.834	5.573	24.52	3.113	0.001889
16	16:58754888:G:A	58754888	A	ADD	1536	-13.55	4.352	-22.08	-5.016	-3.113	0.001889
10	10:56618052:A:G	56618052	G	ADD	1536	-16.79	5.396	-27.37	-6.219	-3.112	0.00189
14	14:52381178:C:A	52381178	C	ADD	1536	13.2	4.24	4.885	21.51	3.112	0.001892
7	7:103128083:C:T	103128083	T	ADD	1536	-14.65	4.707	-23.87	-5.421	-3.112	0.001894
8	8:3224430:C:T	3224430	T	ADD	1536	17.26	5.546	6.388	28.13	3.112	0.001895
3	3:89028810:G:A	89028810	A	ADD	1536	15.43	4.96	5.711	25.16	3.111	0.001897
3	3:89031956:T:C	89031956	C	ADD	1536	15.43	4.96	5.711	25.16	3.111	0.001897
2	2:80102104:G:A	80102104	A	ADD	1536	14.2	4.566	5.256	23.15	3.111	0.001898
9	9:139290011:G:A	139290011	A	ADD	1536	-14.36	4.617	-23.41	-5.315	-3.111	0.001899
1	1:14270312:A:G	14270312	G	ADD	1536	26.37	8.483	9.745	43	3.109	0.001914
2	2:128354852:A:G	128354852	G	ADD	1536	-29.19	9.39	-47.59	-10.79	-3.109	0.001914
2	2:182715566:C:T	182715566	T	ADD	1536	23.12	7.438	8.544	37.7	3.109	0.001915
15	15:70872610:G:A	70872610	G	ADD	1536	14.66	4.717	5.418	23.91	3.109	0.001915
6	6:51150020:G:A	51150020	A	ADD	1536	23.64	7.606	8.733	38.55	3.108	0.001918
6	6:25922311:A:G	25922311	A	ADD	1536	-15.57	5.01	-25.39	-5.75	-3.108	0.001921
6	6:25924158:T:C	25924158	T	ADD	1536	-15.57	5.01	-25.39	-5.75	-3.108	0.001921
6	6:25924513:G:C	25924513	G	ADD	1536	-15.57	5.01	-25.39	-5.75	-3.108	0.001921
6	6:25924655:C:T	25924655	C	ADD	1536	-15.57	5.01	-25.39	-5.75	-3.108	0.001921
6	6:25925823:A:G	25925823	A	ADD	1536	-15.57	5.01	-25.39	-5.75	-3.108	0.001921
8	8:129192584:A:G	129192584	G	ADD	1536	-13.71	4.412	-22.36	-5.063	-3.108	0.001921
17	17:38138624:G:A	38138624	A	ADD	1536	-13.3	4.282	-21.7	-4.911	-3.107	0.001925
8	8:3255215:T:C	3255215	C	ADD	1536	17.2	5.537	6.35	28.05	3.107	0.001926
8	8:3256052:A:T	3256052	T	ADD	1536	17.2	5.537	6.35	28.05	3.107	0.001926
12	12:31023633:T:C	31023633	T	ADD	1536	-13.49	4.341	-22	-4.978	-3.107	0.001927
21	21:29333472:C:G	29333472	G	ADD	1536	-13.07	4.209	-21.32	-4.821	-3.105	0.001935
10	10:18324962:A:G	18324962	A	ADD	1536	14.02	4.515	5.171	22.87	3.105	0.001936
4	4:5651017:T:C	5651017	C	ADD	1536	18.08	5.822	6.665	29.49	3.105	0.001939
14	14:52406236:C:T	52406236	T	ADD	1536	14.94	4.812	5.509	24.37	3.105	0.001939
11	11:43186498:T:C	43186498	C	ADD	1536	16	5.153	5.898	26.1	3.104	0.001941
8	8:129194536:T:C	129194536	C	ADD	1536	-13.71	4.416	-22.37	-5.053	-3.104	0.001943
11	11:96035952:G:A	96035952	G	ADD	1536	13.3	4.285	4.903	21.7	3.104	0.001945
13	13:76754890:A:G	76754890	G	ADD	1536	28.14	9.068	10.37	45.91	3.104	0.001947
9	9:37687145:A:G	37687145	G	ADD	1536	-13.08	4.216	-21.35	-4.82	-3.103	0.001948
3	3:3246317:C:T	3246317	T	ADD	1536	-13.08	4.215	-21.34	-4.82	-3.103	0.001949
11	11:106764343:G:C	106764343	C	ADD	1536	-19.17	6.177	-31.28	-7.062	-3.103	0.00195
3	3:3249744:C:G	3249744	G	ADD	1536	-13.11	4.226	-21.39	-4.828	-3.102	0.001955
15	15:53113445:A:G	53113445	A	ADD	1536	-13.1	4.224	-21.38	-4.825	-3.102	0.001955
3	3:26802920:A:G	26802920	G	ADD	1536	14.04	4.526	5.169	22.91	3.102	0.001956
6	6:109230657:A:T	109230657	T	ADD	1536	14.88	4.795	5.477	24.27	3.102	0.001957
6	6:30594394:A:T	30594394	T	ADD	1536	-22.62	7.294	-36.92	-8.327	-3.102	0.001959
7	7:138719022:G:A	138719022	A	ADD	1536	28.75	9.271	10.58	46.93	3.101	0.001961
1	1:203143379:T:C	203143379	C	ADD	1536	13.47	4.343	4.956	21.98	3.101	0.001963
2	2:141894737:G:C	141894737	C	ADD	1536	24.08	7.764	8.859	39.29	3.101	0.001964
2	2:141895701:T:C	141895701	C	ADD	1536	24.08	7.764	8.859	39.29	3.101	0.001964
2	2:141895925:C:A	141895925	A	ADD	1536	24.08	7.764	8.859	39.29	3.101	0.001964
2	2:141896585:A:G	141896585	G	ADD	1536	24.08	7.764	8.859	39.29	3.101	0.001964
4	4:15173861:T:C	15173861	T	ADD	1536	13.21	4.261	4.861	21.56	3.101	0.001966
4	4:15175665:C:T	15175665	C	ADD	1536	13.21	4.261	4.861	21.56	3.101	0.001966
18	18:25046875:A:G	25046875	G	ADD	1536	-14.86	4.792	-24.25	-5.464	-3.1	0.001969
15	15:58601804:G:A	58601804	A	ADD	1536	20.19	6.515	7.426	32.96	3.1	0.001971
15	15:58603529:G:A	58603529	A	ADD	1536	20.19	6.515	7.426	32.96	3.1	0.001971
15	15:58603561:C:T	58603561	T	ADD	1536	20.19	6.515	7.426	32.96	3.1	0.001971
15	15:58604235:A:G	58604235	G	ADD	1536	20.19	6.515	7.426	32.96	3.1	0.001971
10	10:8146142:G:A	8146142	G	ADD	1536	14.52	4.686	5.34	23.71	3.1	0.001973
10	10:12582689:G:T	12582689	T	ADD	1536	-15.21	4.908	-24.83	-5.593	-3.1	0.001973
3	3:186471550:A:C	186471550	C	ADD	1536	14.55	4.695	5.35	23.75	3.099	0.001974
3	3:186471554:T:C	186471554	C	ADD	1536	14.55	4.695	5.35	23.75	3.099	0.001974
3	3:186471561:G:A	186471561	A	ADD	1536	14.55	4.695	5.35	23.75	3.099	0.001974
13	13:22790371:T:C	22790371	T	ADD	1536	-13.44	4.336	-21.94	-4.939	-3.099	0.001977
9	9:79655428:G:A	79655428	A	ADD	1536	23.63	7.625	8.681	38.57	3.098	0.001981
9	9:79655495:C:T	79655495	T	ADD	1536	23.63	7.625	8.681	38.57	3.098	0.001981
9	9:79655820:T:C	79655820	C	ADD	1536	23.63	7.625	8.681	38.57	3.098	0.001981
12	12:95686394:G:A	95686394	A	ADD	1536	15.11	4.875	5.55	24.66	3.098	0.001981
8	8:4226209:A:G	4226209	G	ADD	1536	30.6	9.88	11.24	49.97	3.097	0.001989
3	3:157716370:C:T	157716370	T	ADD	1536	21.52	6.949	7.902	35.14	3.097	0.00199
3	3:157727218:A:C	157727218	C	ADD	1536	21.52	6.949	7.902	35.14	3.097	0.00199
3	3:157731182:C:T	157731182	T	ADD	1536	21.52	6.949	7.902	35.14	3.097	0.00199
4	4:183241298:G:A	183241298	A	ADD	1536	25.3	8.171	9.29	41.32	3.097	0.001991
11	11:43186147:G:A	43186147	A	ADD	1536	15.96	5.155	5.857	26.06	3.096	0.001996
11	11:43186742:T:C	43186742	C	ADD	1536	15.96	5.155	5.857	26.06	3.096	0.001996
14	14:104350756:G:A	104350756	A	ADD	1536	14.54	4.698	5.335	23.75	3.095	0.002001
5	5:24069684:C:A	24069684	A	ADD	1536	22.56	7.288	8.272	36.84	3.095	0.002004
7	7:22378240:G:T	22378240	T	ADD	1536	21.59	6.976	7.918	35.26	3.095	0.002004
7	7:22378562:A:G	22378562	G	ADD	1536	21.59	6.976	7.918	35.26	3.095	0.002004
7	7:22379034:C:T	22379034	T	ADD	1536	21.59	6.976	7.918	35.26	3.095	0.002004
7	7:22380119:C:T	22380119	T	ADD	1536	21.59	6.976	7.918	35.26	3.095	0.002004
7	7:22380171:G:T	22380171	T	ADD	1536	21.59	6.976	7.918	35.26	3.095	0.002004
2	2:163211491:C:T	163211491	T	ADD	1536	-22.93	7.409	-37.45	-8.405	-3.094	0.002008
4	4:138105865:T:C	138105865	C	ADD	1536	15.86	5.125	5.811	25.9	3.094	0.002012
4	4:138107720:A:C	138107720	C	ADD	1536	15.86	5.125	5.811	25.9	3.094	0.002012
4	4:138107722:C:T	138107722	T	ADD	1536	15.86	5.125	5.811	25.9	3.094	0.002012
4	4:138107865:T:C	138107865	C	ADD	1536	15.86	5.125	5.811	25.9	3.094	0.002012
4	4:138110358:G:A	138110358	A	ADD	1536	15.86	5.125	5.811	25.9	3.094	0.002012
21	21:33322819:A:G	33322819	G	ADD	1536	13.29	4.295	4.87	21.71	3.094	0.002012
2	2:141903249:C:T	141903249	T	ADD	1536	23.61	7.63	8.651	38.56	3.094	0.002013
3	3:3248073:C:T	3248073	T	ADD	1536	-13.05	4.22	-21.33	-4.784	-3.094	0.002013
7	7:6033883:G:A	6033883	A	ADD	1536	-14.18	4.586	-23.17	-5.195	-3.093	0.002019
12	12:95695260:C:T	95695260	T	ADD	1536	15.78	5.102	5.775	25.78	3.092	0.002025
8	8:134679218:C:T	134679218	T	ADD	1536	-14.08	4.554	-23	-5.154	-3.092	0.002026
13	13:23453481:A:C	23453481	C	ADD	1536	18.72	6.056	6.848	30.59	3.091	0.002033
1	1:26523000:T:C	26523000	C	ADD	1536	13.5	4.369	4.94	22.07	3.091	0.002034
4	4:5675981:C:T	5675981	T	ADD	1536	24.54	7.939	8.975	40.09	3.091	0.002034
6	6:31237087:C:A	31237087	A	ADD	1536	-27.37	8.857	-44.73	-10.01	-3.09	0.002035
8	8:3327891:G:A	3327891	A	ADD	1536	16.44	5.319	6.013	26.86	3.09	0.002035
8	8:3327983:A:G	3327983	G	ADD	1536	16.44	5.319	6.013	26.86	3.09	0.002035
8	8:3328073:T:C	3328073	C	ADD	1536	16.44	5.319	6.013	26.86	3.09	0.002035
1	1:13865015:T:C	13865015	C	ADD	1536	22.64	7.327	8.281	37	3.09	0.002037
1	1:57209061:A:T	57209061	T	ADD	1536	-25.57	8.276	-41.79	-9.353	-3.09	0.002037
8	8:3261818:C:G	3261818	G	ADD	1536	16.82	5.445	6.152	27.5	3.09	0.002039
8	8:3262250:T:C	3262250	C	ADD	1536	16.82	5.445	6.152	27.5	3.09	0.002039
2	2:122609570:C:T	122609570	T	ADD	1536	15.89	5.144	5.81	25.97	3.089	0.002042
13	13:44516825:A:G	44516825	G	ADD	1536	13.21	4.278	4.829	21.6	3.089	0.002045
13	13:44516967:C:T	44516967	T	ADD	1536	13.21	4.278	4.829	21.6	3.089	0.002045
13	13:44517689:A:C	44517689	C	ADD	1536	13.21	4.278	4.829	21.6	3.089	0.002045
13	13:44517780:T:G	44517780	G	ADD	1536	13.21	4.278	4.829	21.6	3.089	0.002045
13	13:44517895:G:C	44517895	C	ADD	1536	13.21	4.278	4.829	21.6	3.089	0.002045
13	13:44518147:T:C	44518147	C	ADD	1536	13.21	4.278	4.829	21.6	3.089	0.002045
13	13:44518334:G:T	44518334	T	ADD	1536	13.21	4.278	4.829	21.6	3.089	0.002045
13	13:44518399:G:A	44518399	A	ADD	1536	13.21	4.278	4.829	21.6	3.089	0.002045
13	13:44518529:A:G	44518529	G	ADD	1536	13.21	4.278	4.829	21.6	3.089	0.002045
13	13:44518821:C:T	44518821	T	ADD	1536	13.21	4.278	4.829	21.6	3.089	0.002045
13	13:44518967:A:G	44518967	G	ADD	1536	13.21	4.278	4.829	21.6	3.089	0.002045
13	13:44519031:A:G	44519031	G	ADD	1536	13.21	4.278	4.829	21.6	3.089	0.002045
13	13:44519156:C:T	44519156	T	ADD	1536	13.21	4.278	4.829	21.6	3.089	0.002045
13	13:44519557:C:T	44519557	T	ADD	1536	13.21	4.278	4.829	21.6	3.089	0.002045
13	13:44519733:A:C	44519733	C	ADD	1536	13.21	4.278	4.829	21.6	3.089	0.002045
13	13:44520500:C:G	44520500	G	ADD	1536	13.21	4.278	4.829	21.6	3.089	0.002045
13	13:44520683:A:G	44520683	G	ADD	1536	13.21	4.278	4.829	21.6	3.089	0.002045
13	13:44520953:A:T	44520953	T	ADD	1536	13.21	4.278	4.829	21.6	3.089	0.002045
13	13:44521235:A:G	44521235	G	ADD	1536	13.21	4.278	4.829	21.6	3.089	0.002045
13	13:44521325:T:G	44521325	G	ADD	1536	13.21	4.278	4.829	21.6	3.089	0.002045
13	13:44521659:T:A	44521659	A	ADD	1536	13.21	4.278	4.829	21.6	3.089	0.002045
13	13:44521715:G:A	44521715	A	ADD	1536	13.21	4.278	4.829	21.6	3.089	0.002045
13	13:44522107:C:T	44522107	T	ADD	1536	13.21	4.278	4.829	21.6	3.089	0.002045
13	13:44522183:A:G	44522183	G	ADD	1536	13.21	4.278	4.829	21.6	3.089	0.002045
13	13:44523309:C:T	44523309	T	ADD	1536	13.21	4.278	4.829	21.6	3.089	0.002045
13	13:44523508:T:A	44523508	A	ADD	1536	13.21	4.278	4.829	21.6	3.089	0.002045
13	13:44523937:A:C	44523937	C	ADD	1536	13.21	4.278	4.829	21.6	3.089	0.002045
13	13:44524876:C:T	44524876	T	ADD	1536	13.21	4.278	4.829	21.6	3.089	0.002045
13	13:44524884:A:G	44524884	G	ADD	1536	13.21	4.278	4.829	21.6	3.089	0.002045
13	13:44525573:C:T	44525573	T	ADD	1536	13.21	4.278	4.829	21.6	3.089	0.002045
13	13:44526008:T:A	44526008	A	ADD	1536	13.21	4.278	4.829	21.6	3.089	0.002045
13	13:44529173:T:C	44529173	C	ADD	1536	13.21	4.278	4.829	21.6	3.089	0.002045
13	13:44529281:G:A	44529281	A	ADD	1536	13.21	4.278	4.829	21.6	3.089	0.002045
13	13:44529348:T:C	44529348	C	ADD	1536	13.21	4.278	4.829	21.6	3.089	0.002045
13	13:44529700:G:A	44529700	A	ADD	1536	13.21	4.278	4.829	21.6	3.089	0.002045
13	13:44529726:C:G	44529726	G	ADD	1536	13.21	4.278	4.829	21.6	3.089	0.002045
13	13:44530137:G:T	44530137	T	ADD	1536	13.21	4.278	4.829	21.6	3.089	0.002045
13	13:44530377:A:G	44530377	G	ADD	1536	13.21	4.278	4.829	21.6	3.089	0.002045
13	13:44530686:A:G	44530686	G	ADD	1536	13.21	4.278	4.829	21.6	3.089	0.002045
13	13:44532048:A:C	44532048	C	ADD	1536	13.21	4.278	4.829	21.6	3.089	0.002045
13	13:44532154:C:T	44532154	T	ADD	1536	13.21	4.278	4.829	21.6	3.089	0.002045
13	13:44532723:G:C	44532723	C	ADD	1536	13.21	4.278	4.829	21.6	3.089	0.002045
13	13:44533189:T:C	44533189	C	ADD	1536	13.21	4.278	4.829	21.6	3.089	0.002045
13	13:44533368:C:T	44533368	T	ADD	1536	13.21	4.278	4.829	21.6	3.089	0.002045
13	13:44533373:G:A	44533373	A	ADD	1536	13.21	4.278	4.829	21.6	3.089	0.002045
8	8:3221921:G:A	3221921	A	ADD	1536	17.13	5.547	6.26	28	3.089	0.002048
8	8:105176181:C:T	105176181	T	ADD	1536	-21.46	6.949	-35.08	-7.842	-3.089	0.002048
17	17:76538131:G:C	76538131	C	ADD	1536	13.84	4.482	5.056	22.62	3.088	0.00205
17	17:76539219:G:A	76539219	A	ADD	1536	13.84	4.482	5.056	22.62	3.088	0.00205
16	16:7544037:G:A	7544037	G	ADD	1536	-15.19	4.918	-24.83	-5.548	-3.088	0.002052
3	3:98044961:A:G	98044961	A	ADD	1536	13.22	4.28	4.828	21.61	3.088	0.002053
3	3:98045597:A:G	98045597	A	ADD	1536	13.22	4.28	4.828	21.61	3.088	0.002053
10	10:18332112:A:G	18332112	A	ADD	1536	14.08	4.561	5.142	23.02	3.087	0.002057
15	15:67446785:G:A	67446785	A	ADD	1536	12.97	4.203	4.737	21.21	3.087	0.002059
8	8:4224809:T:C	4224809	C	ADD	1536	30.67	9.939	11.19	50.15	3.086	0.002065
3	3:89023746:G:A	89023746	A	ADD	1536	15.28	4.952	5.574	24.98	3.086	0.002067
4	4:189194661:G:A	189194661	A	ADD	1536	-13.64	4.422	-22.31	-4.978	-3.086	0.002068
4	4:37994727:G:A	37994727	G	ADD	1536	-13.2	4.28	-21.59	-4.816	-3.085	0.00207
12	12:61409678:G:T	61409678	T	ADD	1536	-14.62	4.738	-23.91	-5.331	-3.085	0.002072
12	12:61410413:G:A	61410413	A	ADD	1536	-14.62	4.738	-23.91	-5.331	-3.085	0.002072
12	12:61416541:T:C	61416541	C	ADD	1536	-14.62	4.738	-23.91	-5.331	-3.085	0.002072
3	3:112244773:A:G	112244773	G	ADD	1536	28.71	9.307	10.47	46.95	3.085	0.002073
3	3:112245097:A:G	112245097	G	ADD	1536	28.71	9.307	10.47	46.95	3.085	0.002073
3	3:112246210:C:T	112246210	T	ADD	1536	28.71	9.307	10.47	46.95	3.085	0.002073
3	3:112246305:C:T	112246305	T	ADD	1536	28.71	9.307	10.47	46.95	3.085	0.002073
3	3:112247836:G:A	112247836	A	ADD	1536	28.71	9.307	10.47	46.95	3.085	0.002073
3	3:112250043:A:T	112250043	T	ADD	1536	28.71	9.307	10.47	46.95	3.085	0.002073
3	3:112250571:G:C	112250571	C	ADD	1536	28.71	9.307	10.47	46.95	3.085	0.002073
3	3:112252001:G:A	112252001	A	ADD	1536	28.71	9.307	10.47	46.95	3.085	0.002073
3	3:112253457:T:C	112253457	C	ADD	1536	28.71	9.307	10.47	46.95	3.085	0.002073
3	3:112253458:C:T	112253458	T	ADD	1536	28.71	9.307	10.47	46.95	3.085	0.002073
3	3:112254142:G:T	112254142	T	ADD	1536	28.71	9.307	10.47	46.95	3.085	0.002073
3	3:112254844:A:G	112254844	G	ADD	1536	28.71	9.307	10.47	46.95	3.085	0.002073
3	3:112257593:A:G	112257593	G	ADD	1536	28.71	9.307	10.47	46.95	3.085	0.002073
3	3:112259603:G:A	112259603	A	ADD	1536	28.71	9.307	10.47	46.95	3.085	0.002073
3	3:112262859:A:C	112262859	C	ADD	1536	28.71	9.307	10.47	46.95	3.085	0.002073
3	3:112262957:T:C	112262957	C	ADD	1536	28.71	9.307	10.47	46.95	3.085	0.002073
3	3:112264067:A:C	112264067	C	ADD	1536	28.71	9.307	10.47	46.95	3.085	0.002073
3	3:112264872:C:T	112264872	T	ADD	1536	28.71	9.307	10.47	46.95	3.085	0.002073
3	3:112265582:A:T	112265582	T	ADD	1536	28.71	9.307	10.47	46.95	3.085	0.002073
3	3:98047175:A:G	98047175	A	ADD	1536	13.21	4.283	4.818	21.61	3.085	0.002074
14	14:52401212:G:T	52401212	T	ADD	1536	-21.49	6.968	-35.15	-7.837	-3.085	0.002074
8	8:14456908:C:T	14456908	T	ADD	1536	21.8	7.068	7.943	35.65	3.084	0.00208
14	14:101742992:G:A	101742992	A	ADD	1536	-22.39	7.261	-36.62	-8.154	-3.083	0.002086
5	5:168765957:G:A	168765957	A	ADD	1536	22.53	7.311	8.203	36.86	3.082	0.002093
18	18:74792787:C:T	74792787	T	ADD	1536	-13.19	4.28	-21.58	-4.8	-3.081	0.002097
10	10:18318358:T:A	18318358	T	ADD	1536	13.91	4.515	5.062	22.76	3.081	0.0021
12	12:53078932:C:T	53078932	T	ADD	1536	-16.8	5.454	-27.49	-6.113	-3.081	0.002101
12	12:53080332:G:A	53080332	A	ADD	1536	-16.8	5.454	-27.49	-6.113	-3.081	0.002101
3	3:74110088:G:A	74110088	A	ADD	1536	-13.27	4.308	-21.72	-4.829	-3.081	0.002102
21	21:29325648:C:T	29325648	T	ADD	1536	-12.95	4.202	-21.18	-4.709	-3.081	0.002103
20	20:17460292:T:A	17460292	A	ADD	1536	12.96	4.209	4.716	21.21	3.08	0.002104
10	10:44104513:C:A	44104513	C	ADD	1536	-16.58	5.381	-27.12	-6.028	-3.08	0.002106
18	18:74779866:G:A	74779866	A	ADD	1536	13.76	4.468	5.005	22.52	3.08	0.002106
2	2:128342675:A:G	128342675	G	ADD	1536	-28.29	9.186	-46.29	-10.29	-3.08	0.002109
14	14:99695490:T:C	99695490	C	ADD	1536	13.4	4.352	4.873	21.93	3.08	0.00211
20	20:49232359:G:A	49232359	G	ADD	1536	13.7	4.448	4.98	22.42	3.08	0.002111
5	5:50407664:C:T	50407664	T	ADD	1536	15.15	4.92	5.506	24.79	3.079	0.002113
5	5:2118933:G:A	2118933	A	ADD	1536	20.6	6.691	7.487	33.72	3.079	0.002114
6	6:43629390:T:A	43629390	A	ADD	1536	16.39	5.322	5.956	26.82	3.079	0.002114
6	6:43629685:C:T	43629685	T	ADD	1536	16.39	5.322	5.956	26.82	3.079	0.002114
6	6:43629801:G:A	43629801	A	ADD	1536	16.39	5.322	5.956	26.82	3.079	0.002114
6	6:43631584:T:C	43631584	C	ADD	1536	16.39	5.322	5.956	26.82	3.079	0.002114
14	14:71133762:G:A	71133762	A	ADD	1536	16.67	5.417	6.054	27.29	3.078	0.002124
16	16:77990100:C:G	77990100	G	ADD	1536	-13.14	4.27	-21.51	-4.772	-3.077	0.002125
16	16:77990401:G:A	77990401	A	ADD	1536	-13.14	4.27	-21.51	-4.772	-3.077	0.002125
1	1:203136916:C:T	203136916	T	ADD	1536	13.51	4.393	4.902	22.12	3.076	0.002136
8	8:3249946:C:A	3249946	A	ADD	1536	16.9	5.495	6.132	27.67	3.076	0.002137
8	8:3251200:T:C	3251200	C	ADD	1536	16.9	5.495	6.132	27.67	3.076	0.002137
8	8:3251674:A:G	3251674	G	ADD	1536	16.9	5.495	6.132	27.67	3.076	0.002137
8	8:3252071:G:A	3252071	A	ADD	1536	16.9	5.495	6.132	27.67	3.076	0.002137
3	3:76043296:A:G	76043296	G	ADD	1536	13.92	4.528	5.049	22.8	3.075	0.002141
1	1:226654252:G:A	226654252	A	ADD	1536	14.01	4.558	5.082	22.95	3.075	0.002143
5	5:62083439:G:A	62083439	A	ADD	1536	13.94	4.534	5.054	22.82	3.075	0.002145
5	5:62084114:C:G	62084114	G	ADD	1536	13.94	4.534	5.054	22.82	3.075	0.002145
5	5:62085136:T:C	62085136	C	ADD	1536	13.94	4.534	5.054	22.82	3.075	0.002145
5	5:62088145:T:C	62088145	C	ADD	1536	13.94	4.534	5.054	22.82	3.075	0.002145
5	5:62089197:G:C	62089197	C	ADD	1536	13.94	4.534	5.054	22.82	3.075	0.002145
5	5:62092091:G:A	62092091	A	ADD	1536	13.94	4.534	5.054	22.82	3.075	0.002145
5	5:62094344:A:C	62094344	C	ADD	1536	13.94	4.534	5.054	22.82	3.075	0.002145
5	5:62094462:T:C	62094462	C	ADD	1536	13.94	4.534	5.054	22.82	3.075	0.002145
5	5:62095185:C:T	62095185	T	ADD	1536	13.94	4.534	5.054	22.82	3.075	0.002145
5	5:62099531:C:T	62099531	T	ADD	1536	13.94	4.534	5.054	22.82	3.075	0.002145
5	5:62100503:G:A	62100503	A	ADD	1536	13.94	4.534	5.054	22.82	3.075	0.002145
5	5:62100619:C:T	62100619	T	ADD	1536	13.94	4.534	5.054	22.82	3.075	0.002145
5	5:62101223:C:A	62101223	A	ADD	1536	13.94	4.534	5.054	22.82	3.075	0.002145
5	5:62103332:C:T	62103332	T	ADD	1536	13.94	4.534	5.054	22.82	3.075	0.002145
5	5:62103428:G:A	62103428	A	ADD	1536	13.94	4.534	5.054	22.82	3.075	0.002145
5	5:62103842:C:T	62103842	T	ADD	1536	13.94	4.534	5.054	22.82	3.075	0.002145
5	5:62104012:C:T	62104012	T	ADD	1536	13.94	4.534	5.054	22.82	3.075	0.002145
5	5:62104204:A:T	62104204	T	ADD	1536	13.94	4.534	5.054	22.82	3.075	0.002145
5	5:62106909:G:A	62106909	A	ADD	1536	13.94	4.534	5.054	22.82	3.075	0.002145
5	5:62106955:C:T	62106955	T	ADD	1536	13.94	4.534	5.054	22.82	3.075	0.002145
5	5:62108178:T:C	62108178	C	ADD	1536	13.94	4.534	5.054	22.82	3.075	0.002145
5	5:62108564:C:T	62108564	T	ADD	1536	13.94	4.534	5.054	22.82	3.075	0.002145
5	5:62108916:G:A	62108916	A	ADD	1536	13.94	4.534	5.054	22.82	3.075	0.002145
17	17:38141955:C:T	38141955	T	ADD	1536	-13.16	4.28	-21.55	-4.77	-3.074	0.002146
6	6:43625892:T:C	43625892	C	ADD	1536	16.38	5.327	5.936	26.82	3.074	0.002147
9	9:826701:C:A	826701	C	ADD	1536	13.63	4.432	4.939	22.31	3.074	0.002148
5	5:140188891:G:T	140188891	T	ADD	1536	25.74	8.372	9.327	42.15	3.074	0.00215
6	6:109225867:G:A	109225867	A	ADD	1536	14.85	4.834	5.378	24.33	3.073	0.002159
7	7:9490791:A:G	9490791	G	ADD	1536	19.53	6.357	7.07	31.99	3.072	0.002163
2	2:49607704:A:T	49607704	T	ADD	1536	19.21	6.253	6.953	31.46	3.072	0.002164
2	2:217893763:G:A	217893763	A	ADD	1536	26.29	8.558	9.515	43.06	3.072	0.002166
2	2:217893943:G:A	217893943	A	ADD	1536	26.29	8.558	9.515	43.06	3.072	0.002166
19	19:33105951:C:T	33105951	T	ADD	1536	14.87	4.842	5.383	24.36	3.072	0.002167
3	3:3249355:A:G	3249355	G	ADD	1536	-12.96	4.221	-21.24	-4.691	-3.071	0.002169
13	13:45358131:A:C	45358131	C	ADD	1536	21.75	7.082	7.87	35.63	3.071	0.002169
2	2:240765847:A:G	240765847	G	ADD	1536	-13.08	4.26	-21.43	-4.732	-3.071	0.002172
2	2:240766220:G:T	240766220	T	ADD	1536	-13.08	4.26	-21.43	-4.732	-3.071	0.002172
6	6:109222726:C:T	109222726	T	ADD	1536	14.7	4.788	5.319	24.09	3.071	0.002172
6	6:109223124:C:T	109223124	T	ADD	1536	14.7	4.788	5.319	24.09	3.071	0.002172
6	6:109226582:T:C	109226582	C	ADD	1536	14.7	4.788	5.319	24.09	3.071	0.002172
6	6:109227312:T:C	109227312	C	ADD	1536	14.7	4.788	5.319	24.09	3.071	0.002172
6	6:109228337:A:T	109228337	T	ADD	1536	14.7	4.788	5.319	24.09	3.071	0.002172
6	6:109228739:G:A	109228739	A	ADD	1536	14.7	4.788	5.319	24.09	3.071	0.002172
6	6:109231242:G:T	109231242	T	ADD	1536	14.7	4.788	5.319	24.09	3.071	0.002172
6	6:109231576:T:C	109231576	C	ADD	1536	14.7	4.788	5.319	24.09	3.071	0.002172
6	6:109232553:G:A	109232553	A	ADD	1536	14.7	4.788	5.319	24.09	3.071	0.002172
6	6:109232693:T:C	109232693	C	ADD	1536	14.7	4.788	5.319	24.09	3.071	0.002172
6	6:109233359:C:T	109233359	T	ADD	1536	14.7	4.788	5.319	24.09	3.071	0.002172
6	6:109233518:A:G	109233518	G	ADD	1536	14.7	4.788	5.319	24.09	3.071	0.002172
6	6:109233725:T:C	109233725	C	ADD	1536	14.7	4.788	5.319	24.09	3.071	0.002172
6	6:109235180:T:A	109235180	A	ADD	1536	14.7	4.788	5.319	24.09	3.071	0.002172
6	6:109235622:C:T	109235622	T	ADD	1536	14.7	4.788	5.319	24.09	3.071	0.002172
6	6:109235696:C:T	109235696	T	ADD	1536	14.7	4.788	5.319	24.09	3.071	0.002172
6	6:109236369:T:G	109236369	G	ADD	1536	14.7	4.788	5.319	24.09	3.071	0.002172
6	6:109236760:G:A	109236760	A	ADD	1536	14.7	4.788	5.319	24.09	3.071	0.002172
6	6:109239581:G:A	109239581	A	ADD	1536	14.7	4.788	5.319	24.09	3.071	0.002172
8	8:61800976:A:C	61800976	A	ADD	1536	17.52	5.707	6.339	28.71	3.071	0.002174
2	2:7849665:G:A	7849665	A	ADD	1536	15.18	4.946	5.488	24.88	3.069	0.002182
4	4:15167548:G:A	15167548	G	ADD	1536	13.08	4.262	4.729	21.43	3.069	0.002182
13	13:26519625:A:G	26519625	G	ADD	1536	-22.96	7.479	-37.61	-8.298	-3.069	0.002182
13	13:104222715:G:A	104222715	A	ADD	1536	-23.9	7.788	-39.17	-8.639	-3.069	0.002183
14	14:69253364:A:T	69253364	T	ADD	1536	-14.23	4.638	-23.32	-5.142	-3.069	0.002188
8	8:17766941:G:C	17766941	C	ADD	1536	19.36	6.309	6.994	31.73	3.069	0.002189
5	5:139275506:G:A	139275506	A	ADD	1536	24.88	8.11	8.986	40.78	3.068	0.002194
8	8:105164011:G:A	105164011	A	ADD	1536	-21.37	6.965	-35.02	-7.717	-3.068	0.002194
20	20:17845387:G:A	17845387	A	ADD	1536	-19.55	6.373	-32.04	-7.059	-3.068	0.002195
20	20:17845670:G:A	17845670	A	ADD	1536	-19.55	6.373	-32.04	-7.059	-3.068	0.002195
20	20:17847748:C:T	17847748	T	ADD	1536	-19.55	6.373	-32.04	-7.059	-3.068	0.002195
12	12:95651093:T:G	95651093	G	ADD	1536	14.95	4.875	5.396	24.5	3.067	0.002201
12	12:95687428:A:G	95687428	G	ADD	1536	14.95	4.875	5.396	24.5	3.067	0.002201
15	15:47796653:A:G	47796653	G	ADD	1536	-14.24	4.643	-23.34	-5.139	-3.067	0.002202
2	2:217911529:G:T	217911529	T	ADD	1536	25.65	8.365	9.256	42.05	3.066	0.002204
2	2:217914762:A:G	217914762	G	ADD	1536	25.65	8.365	9.256	42.05	3.066	0.002204
2	2:217915414:G:A	217915414	A	ADD	1536	25.65	8.365	9.256	42.05	3.066	0.002204
2	2:119025830:G:T	119025830	T	ADD	1536	-16.96	5.536	-27.81	-6.115	-3.065	0.002217
11	11:59012373:C:A	59012373	A	ADD	1536	-14.84	4.842	-24.33	-5.348	-3.065	0.002217
11	11:69462910:G:A	69462910	G	ADD	1536	12.98	4.238	4.678	21.29	3.064	0.002223
2	2:182901257:A:G	182901257	G	ADD	1536	12.8	4.179	4.611	20.99	3.063	0.002226
3	3:32315673:A:G	32315673	G	ADD	1536	13.42	4.38	4.832	22	3.063	0.002227
20	20:57064997:A:G	57064997	G	ADD	1536	13.75	4.487	4.951	22.54	3.063	0.002227
11	11:2194390:G:A	2194390	A	ADD	1536	-19.62	6.406	-32.18	-7.066	-3.063	0.002229
14	14:52413151:C:G	52413151	G	ADD	1536	14.68	4.794	5.287	24.08	3.063	0.00223
14	14:52415123:C:T	52415123	T	ADD	1536	14.68	4.794	5.287	24.08	3.063	0.00223
14	14:52418810:T:C	52418810	C	ADD	1536	14.68	4.794	5.287	24.08	3.063	0.00223
7	7:83502159:C:A	83502159	C	ADD	1536	18.14	5.923	6.53	29.75	3.063	0.002233
11	11:117426543:A:G	117426543	G	ADD	1536	13.71	4.477	4.935	22.48	3.062	0.002234
19	19:41354496:C:A	41354496	A	ADD	1536	19.13	6.246	6.886	31.37	3.062	0.002234
1	1:214693086:C:A	214693086	A	ADD	1536	-15.17	4.956	-24.89	-5.46	-3.062	0.00224
3	3:32312914:G:A	32312914	A	ADD	1536	13.42	4.383	4.827	22.01	3.061	0.002243
7	7:20347570:A:G	20347570	A	ADD	1536	-13.18	4.307	-21.62	-4.74	-3.061	0.002248
11	11:96019226:A:G	96019226	G	ADD	1536	-15.62	5.104	-25.62	-5.617	-3.06	0.002249
8	8:3327936:A:C	3327936	C	ADD	1536	16.32	5.334	5.869	26.78	3.06	0.00225
1	1:194691164:A:C	194691164	C	ADD	1536	13.64	4.457	4.902	22.37	3.06	0.002253
1	1:194692165:C:A	194692165	A	ADD	1536	13.64	4.457	4.902	22.37	3.06	0.002253
2	2:49607135:T:C	49607135	C	ADD	1536	19.21	6.278	6.904	31.51	3.06	0.002254
6	6:25940958:G:A	25940958	G	ADD	1536	-15.88	5.19	-26.05	-5.708	-3.06	0.002254
6	6:25943197:C:A	25943197	C	ADD	1536	-15.88	5.19	-26.05	-5.708	-3.06	0.002254
6	6:25947706:A:T	25947706	A	ADD	1536	-15.88	5.19	-26.05	-5.708	-3.06	0.002254
6	6:25949464:C:T	25949464	C	ADD	1536	-15.88	5.19	-26.05	-5.708	-3.06	0.002254
6	6:25954434:C:G	25954434	C	ADD	1536	-15.88	5.19	-26.05	-5.708	-3.06	0.002254
6	6:25957408:A:G	25957408	A	ADD	1536	-15.88	5.19	-26.05	-5.708	-3.06	0.002254
6	6:25958621:A:G	25958621	A	ADD	1536	-15.88	5.19	-26.05	-5.708	-3.06	0.002254
4	4:17960869:C:A	17960869	A	ADD	1536	28.27	9.241	10.16	46.39	3.06	0.002255
12	12:61403535:G:T	61403535	T	ADD	1536	-14.49	4.737	-23.78	-5.209	-3.06	0.002256
12	12:61406915:T:C	61406915	C	ADD	1536	-14.49	4.737	-23.78	-5.209	-3.06	0.002256
12	12:61408506:G:A	61408506	A	ADD	1536	-14.49	4.737	-23.78	-5.209	-3.06	0.002256
12	12:61409251:C:A	61409251	A	ADD	1536	-14.49	4.737	-23.78	-5.209	-3.06	0.002256
12	12:61412051:G:A	61412051	A	ADD	1536	-14.49	4.737	-23.78	-5.209	-3.06	0.002256
12	12:61412186:C:T	61412186	T	ADD	1536	-14.49	4.737	-23.78	-5.209	-3.06	0.002256
12	12:61430298:C:T	61430298	T	ADD	1536	-14.44	4.721	-23.69	-5.185	-3.058	0.002266
12	12:61431356:C:A	61431356	A	ADD	1536	-14.44	4.721	-23.69	-5.185	-3.058	0.002266
4	4:121482888:G:A	121482888	A	ADD	1536	-13.04	4.265	-21.4	-4.683	-3.058	0.002268
9	9:114445347:C:T	114445347	C	ADD	1536	13.06	4.271	4.689	21.43	3.058	0.002269
11	11:55535739:A:G	55535739	G	ADD	1536	-23.94	7.828	-39.28	-8.594	-3.058	0.002269
11	11:55536511:T:C	55536511	C	ADD	1536	-23.94	7.828	-39.28	-8.594	-3.058	0.002269
11	11:55537819:A:G	55537819	G	ADD	1536	-23.94	7.828	-39.28	-8.594	-3.058	0.002269
11	11:55542334:T:C	55542334	C	ADD	1536	-23.94	7.828	-39.28	-8.594	-3.058	0.002269
11	11:55550178:G:C	55550178	C	ADD	1536	-23.94	7.828	-39.28	-8.594	-3.058	0.002269
11	11:55550179:T:C	55550179	C	ADD	1536	-23.94	7.828	-39.28	-8.594	-3.058	0.002269
11	11:55553014:G:A	55553014	A	ADD	1536	-23.94	7.828	-39.28	-8.594	-3.058	0.002269
11	11:55555477:G:A	55555477	A	ADD	1536	-23.94	7.828	-39.28	-8.594	-3.058	0.002269
11	11:55555667:T:C	55555667	C	ADD	1536	-23.94	7.828	-39.28	-8.594	-3.058	0.002269
11	11:55558823:G:A	55558823	A	ADD	1536	-23.94	7.828	-39.28	-8.594	-3.058	0.002269
11	11:55562165:C:T	55562165	T	ADD	1536	-23.94	7.828	-39.28	-8.594	-3.058	0.002269
11	11:55562744:C:T	55562744	T	ADD	1536	-23.94	7.828	-39.28	-8.594	-3.058	0.002269
11	11:55563602:G:A	55563602	A	ADD	1536	-23.94	7.828	-39.28	-8.594	-3.058	0.002269
11	11:55563738:G:A	55563738	A	ADD	1536	-23.94	7.828	-39.28	-8.594	-3.058	0.002269
11	11:55565049:A:G	55565049	G	ADD	1536	-23.94	7.828	-39.28	-8.594	-3.058	0.002269
11	11:55565113:C:T	55565113	T	ADD	1536	-23.94	7.828	-39.28	-8.594	-3.058	0.002269
11	11:55565730:C:T	55565730	T	ADD	1536	-23.94	7.828	-39.28	-8.594	-3.058	0.002269
11	11:55565878:C:T	55565878	T	ADD	1536	-23.94	7.828	-39.28	-8.594	-3.058	0.002269
11	11:55566404:T:C	55566404	C	ADD	1536	-23.94	7.828	-39.28	-8.594	-3.058	0.002269
11	11:55567602:A:G	55567602	G	ADD	1536	-23.94	7.828	-39.28	-8.594	-3.058	0.002269
11	11:55571053:G:A	55571053	A	ADD	1536	-23.94	7.828	-39.28	-8.594	-3.058	0.002269
11	11:55572452:G:A	55572452	A	ADD	1536	-23.94	7.828	-39.28	-8.594	-3.058	0.002269
11	11:55574906:G:T	55574906	T	ADD	1536	-23.94	7.828	-39.28	-8.594	-3.058	0.002269
11	11:55575263:G:C	55575263	C	ADD	1536	-23.94	7.828	-39.28	-8.594	-3.058	0.002269
11	11:55577105:A:G	55577105	G	ADD	1536	-23.94	7.828	-39.28	-8.594	-3.058	0.002269
11	11:55577510:A:T	55577510	T	ADD	1536	-23.94	7.828	-39.28	-8.594	-3.058	0.002269
11	11:55578325:C:T	55578325	T	ADD	1536	-23.94	7.828	-39.28	-8.594	-3.058	0.002269
11	11:55578715:G:A	55578715	A	ADD	1536	-23.94	7.828	-39.28	-8.594	-3.058	0.002269
11	11:55578987:T:C	55578987	C	ADD	1536	-23.94	7.828	-39.28	-8.594	-3.058	0.002269
11	11:55578991:C:T	55578991	T	ADD	1536	-23.94	7.828	-39.28	-8.594	-3.058	0.002269
11	11:55579102:C:T	55579102	T	ADD	1536	-23.94	7.828	-39.28	-8.594	-3.058	0.002269
11	11:55579419:T:C	55579419	C	ADD	1536	-23.94	7.828	-39.28	-8.594	-3.058	0.002269
11	11:55579801:T:C	55579801	C	ADD	1536	-23.94	7.828	-39.28	-8.594	-3.058	0.002269
11	11:55580885:C:T	55580885	T	ADD	1536	-23.94	7.828	-39.28	-8.594	-3.058	0.002269
11	11:55581387:A:T	55581387	T	ADD	1536	-23.94	7.828	-39.28	-8.594	-3.058	0.002269
11	11:55582266:G:A	55582266	A	ADD	1536	-23.94	7.828	-39.28	-8.594	-3.058	0.002269
11	11:55582816:G:A	55582816	A	ADD	1536	-23.94	7.828	-39.28	-8.594	-3.058	0.002269
11	11:55582893:T:C	55582893	C	ADD	1536	-23.94	7.828	-39.28	-8.594	-3.058	0.002269
11	11:55582976:C:A	55582976	A	ADD	1536	-23.94	7.828	-39.28	-8.594	-3.058	0.002269
11	11:55582977:G:A	55582977	A	ADD	1536	-23.94	7.828	-39.28	-8.594	-3.058	0.002269
11	11:55584293:T:A	55584293	A	ADD	1536	-23.94	7.828	-39.28	-8.594	-3.058	0.002269
11	11:55585441:C:T	55585441	T	ADD	1536	-23.94	7.828	-39.28	-8.594	-3.058	0.002269
11	11:55589011:T:C	55589011	C	ADD	1536	-23.94	7.828	-39.28	-8.594	-3.058	0.002269
11	11:55592187:C:T	55592187	T	ADD	1536	-23.94	7.828	-39.28	-8.594	-3.058	0.002269
11	11:55594521:C:T	55594521	T	ADD	1536	-23.94	7.828	-39.28	-8.594	-3.058	0.002269
11	11:55595114:G:T	55595114	T	ADD	1536	-23.94	7.828	-39.28	-8.594	-3.058	0.002269
11	11:55595115:C:T	55595115	T	ADD	1536	-23.94	7.828	-39.28	-8.594	-3.058	0.002269
11	11:55596230:G:A	55596230	A	ADD	1536	-23.94	7.828	-39.28	-8.594	-3.058	0.002269
11	11:55596945:C:A	55596945	A	ADD	1536	-23.94	7.828	-39.28	-8.594	-3.058	0.002269
11	11:55598139:T:G	55598139	G	ADD	1536	-23.94	7.828	-39.28	-8.594	-3.058	0.002269
11	11:55598524:A:G	55598524	G	ADD	1536	-23.94	7.828	-39.28	-8.594	-3.058	0.002269
11	11:55598851:T:C	55598851	C	ADD	1536	-23.94	7.828	-39.28	-8.594	-3.058	0.002269
11	11:55601818:G:A	55601818	A	ADD	1536	-23.94	7.828	-39.28	-8.594	-3.058	0.002269
11	11:55602188:T:C	55602188	C	ADD	1536	-23.94	7.828	-39.28	-8.594	-3.058	0.002269
11	11:55603568:T:C	55603568	C	ADD	1536	-23.94	7.828	-39.28	-8.594	-3.058	0.002269
11	11:55610796:G:C	55610796	C	ADD	1536	-23.94	7.828	-39.28	-8.594	-3.058	0.002269
11	11:55611278:T:C	55611278	C	ADD	1536	-23.94	7.828	-39.28	-8.594	-3.058	0.002269
11	11:55611617:T:A	55611617	A	ADD	1536	-23.94	7.828	-39.28	-8.594	-3.058	0.002269
11	11:55613341:C:T	55613341	T	ADD	1536	-23.94	7.828	-39.28	-8.594	-3.058	0.002269
11	11:55613882:G:A	55613882	A	ADD	1536	-23.94	7.828	-39.28	-8.594	-3.058	0.002269
11	11:55617978:G:A	55617978	A	ADD	1536	-23.94	7.828	-39.28	-8.594	-3.058	0.002269
4	4:15170060:T:C	15170060	T	ADD	1536	13.04	4.266	4.682	21.41	3.057	0.002271
7	7:71867254:G:A	71867254	A	ADD	1536	-13.08	4.279	-21.47	-4.696	-3.057	0.002272
8	8:3486872:C:T	3486872	C	ADD	1536	12.64	4.135	4.535	20.74	3.057	0.002276
8	8:3486941:G:C	3486941	G	ADD	1536	12.64	4.135	4.535	20.74	3.057	0.002276
8	8:3486967:A:G	3486967	A	ADD	1536	12.64	4.135	4.535	20.74	3.057	0.002276
6	6:109231856:A:G	109231856	G	ADD	1536	14.59	4.774	5.233	23.95	3.056	0.00228
2	2:119043311:C:T	119043311	T	ADD	1536	19.01	6.222	6.819	31.21	3.056	0.002283
2	2:119044128:A:T	119044128	T	ADD	1536	19.01	6.222	6.819	31.21	3.056	0.002283
6	6:111299839:C:G	111299839	C	ADD	1536	13.48	4.413	4.832	22.13	3.055	0.002289
8	8:3263500:T:C	3263500	C	ADD	1536	16.62	5.442	5.958	27.29	3.055	0.00229
8	8:3264790:T:C	3264790	C	ADD	1536	16.62	5.442	5.958	27.29	3.055	0.00229
8	8:3265238:C:A	3265238	A	ADD	1536	16.62	5.442	5.958	27.29	3.055	0.00229
8	8:3266863:G:A	3266863	A	ADD	1536	16.62	5.442	5.958	27.29	3.055	0.00229
8	8:3266876:T:G	3266876	G	ADD	1536	16.62	5.442	5.958	27.29	3.055	0.00229
8	8:3268634:C:T	3268634	T	ADD	1536	16.62	5.442	5.958	27.29	3.055	0.00229
21	21:33427293:C:A	33427293	A	ADD	1536	-15.78	5.166	-25.9	-5.656	-3.055	0.002291
21	21:33427406:T:C	33427406	C	ADD	1536	-15.78	5.166	-25.9	-5.656	-3.055	0.002291
21	21:33427584:C:T	33427584	T	ADD	1536	-15.78	5.166	-25.9	-5.656	-3.055	0.002291
15	15:47773649:C:T	47773649	T	ADD	1536	-14.31	4.686	-23.49	-5.126	-3.054	0.002297
15	15:47779583:C:T	47779583	T	ADD	1536	-14.31	4.686	-23.49	-5.126	-3.054	0.002297
13	13:109936492:C:T	109936492	T	ADD	1536	-15.99	5.236	-26.25	-5.728	-3.054	0.002298
3	3:32312291:A:G	32312291	G	ADD	1536	13.38	4.383	4.793	21.97	3.054	0.0023
9	9:139301172:A:G	139301172	G	ADD	1536	-14.01	4.59	-23.01	-5.018	-3.053	0.002302
1	1:194671858:A:C	194671858	C	ADD	1536	13.59	4.451	4.866	22.31	3.053	0.002303
1	1:194684856:A:G	194684856	G	ADD	1536	13.59	4.451	4.866	22.31	3.053	0.002303
6	6:137575647:C:T	137575647	T	ADD	1536	-14.74	4.829	-24.21	-5.277	-3.053	0.002306
1	1:194682940:C:T	194682940	T	ADD	1536	13.6	4.456	4.869	22.34	3.053	0.002308
1	1:194689823:C:G	194689823	G	ADD	1536	13.6	4.456	4.869	22.34	3.053	0.002308
1	1:194690525:C:T	194690525	T	ADD	1536	13.6	4.456	4.869	22.34	3.053	0.002308
8	8:14453911:G:A	14453911	A	ADD	1536	21.52	7.052	7.701	35.34	3.052	0.002312
20	20:22560971:T:C	22560971	C	ADD	1536	16.35	5.357	5.85	26.85	3.052	0.002312
6	6:25903014:C:T	25903014	C	ADD	1536	-15.29	5.01	-25.11	-5.471	-3.052	0.002313
3	3:98027460:C:T	98027460	C	ADD	1536	13.07	4.283	4.674	21.46	3.051	0.002318
9	9:139300547:A:G	139300547	G	ADD	1536	-14	4.589	-22.99	-5.006	-3.051	0.002321
2	2:182710832:T:C	182710832	C	ADD	1536	22.72	7.45	8.123	37.32	3.05	0.002325
16	16:78028273:A:G	78028273	G	ADD	1536	12.77	4.189	4.564	20.99	3.049	0.002332
20	20:16654965:G:A	16654965	G	ADD	1536	12.76	4.185	4.558	20.96	3.049	0.002335
10	10:18326115:G:A	18326115	G	ADD	1536	13.77	4.516	4.917	22.62	3.049	0.002337
3	3:97365038:G:A	97365038	G	ADD	1536	13.39	4.393	4.782	22	3.049	0.002338
1	1:214693975:G:A	214693975	A	ADD	1536	-15.16	4.974	-24.91	-5.415	-3.049	0.002339
2	2:119042258:C:G	119042258	G	ADD	1536	17.65	5.788	6.301	28.99	3.048	0.00234
2	2:119042700:G:A	119042700	A	ADD	1536	17.65	5.788	6.301	28.99	3.048	0.00234
2	2:119044970:C:G	119044970	G	ADD	1536	17.65	5.788	6.301	28.99	3.048	0.00234
7	7:22382535:G:A	22382535	A	ADD	1536	21.27	6.979	7.594	34.95	3.048	0.002343
21	21:33428993:G:C	33428993	C	ADD	1536	-15.79	5.182	-25.95	-5.638	-3.048	0.002343
5	5:32545789:T:C	32545789	C	ADD	1536	22.42	7.354	8.001	36.83	3.048	0.002344
8	8:2044638:G:A	2044638	A	ADD	1536	12.83	4.21	4.58	21.08	3.048	0.002345
11	11:96029482:A:G	96029482	G	ADD	1536	-15.62	5.125	-25.66	-5.574	-3.048	0.002346
7	7:39257864:G:A	39257864	A	ADD	1536	-25.29	8.299	-41.56	-9.026	-3.048	0.002347
8	8:134679175:C:T	134679175	T	ADD	1536	-13.93	4.571	-22.89	-4.97	-3.047	0.00235
2	2:240764908:G:A	240764908	A	ADD	1536	-12.96	4.255	-21.3	-4.625	-3.047	0.002351
20	20:49115737:C:T	49115737	T	ADD	1536	28.6	9.386	10.2	46.99	3.047	0.002353
20	20:49117137:G:A	49117137	A	ADD	1536	28.6	9.386	10.2	46.99	3.047	0.002353
20	20:49122288:G:A	49122288	A	ADD	1536	28.6	9.386	10.2	46.99	3.047	0.002353
20	20:49123432:A:G	49123432	G	ADD	1536	28.6	9.386	10.2	46.99	3.047	0.002353
20	20:49132109:A:G	49132109	G	ADD	1536	28.6	9.386	10.2	46.99	3.047	0.002353
7	7:39354412:G:T	39354412	T	ADD	1536	28.33	9.303	10.1	46.57	3.046	0.002362
10	10:18327392:T:C	18327392	T	ADD	1536	13.79	4.529	4.914	22.67	3.045	0.002366
14	14:52401791:G:A	52401791	A	ADD	1536	-21.05	6.913	-34.6	-7.5	-3.045	0.002368
8	8:72353036:A:G	72353036	A	ADD	1536	13.59	4.463	4.842	22.34	3.045	0.002369
17	17:4825209:G:A	4825209	G	ADD	1536	-13.25	4.353	-21.78	-4.721	-3.045	0.00237
1	1:26348049:G:A	26348049	A	ADD	1536	18.29	6.009	6.515	30.07	3.044	0.002373
12	12:5797101:G:A	5797101	A	ADD	1536	18.62	6.117	6.631	30.61	3.044	0.002375
12	12:5797402:G:A	5797402	A	ADD	1536	18.62	6.117	6.631	30.61	3.044	0.002375
12	12:5798339:T:C	5798339	C	ADD	1536	18.62	6.117	6.631	30.61	3.044	0.002375
12	12:5800819:T:C	5800819	C	ADD	1536	18.62	6.117	6.631	30.61	3.044	0.002375
12	12:5802560:G:A	5802560	A	ADD	1536	18.62	6.117	6.631	30.61	3.044	0.002375
12	12:5802595:G:C	5802595	C	ADD	1536	18.62	6.117	6.631	30.61	3.044	0.002375
12	12:5804421:T:C	5804421	C	ADD	1536	18.62	6.117	6.631	30.61	3.044	0.002375
12	12:5806781:G:A	5806781	A	ADD	1536	18.62	6.117	6.631	30.61	3.044	0.002375
12	12:5807620:A:G	5807620	G	ADD	1536	18.62	6.117	6.631	30.61	3.044	0.002375
12	12:5809252:G:A	5809252	A	ADD	1536	18.62	6.117	6.631	30.61	3.044	0.002375
12	12:5809999:C:T	5809999	T	ADD	1536	18.62	6.117	6.631	30.61	3.044	0.002375
8	8:3322499:T:G	3322499	G	ADD	1536	16.3	5.355	5.804	26.8	3.044	0.002376
12	12:95592272:G:A	95592272	A	ADD	1536	14.74	4.842	5.245	24.23	3.043	0.002381
21	21:33428647:T:G	33428647	G	ADD	1536	-15.64	5.139	-25.71	-5.565	-3.043	0.002385
6	6:31478986:C:T	31478986	T	ADD	1536	16.77	5.514	5.968	27.58	3.042	0.002388
6	6:111308460:C:T	111308460	C	ADD	1536	13.41	4.407	4.769	22.04	3.042	0.00239
12	12:2760508:G:A	2760508	A	ADD	1536	-14.33	4.711	-23.56	-5.096	-3.042	0.002392
7	7:22390530:G:T	22390530	T	ADD	1536	21.4	7.035	7.608	35.18	3.041	0.002395
13	13:65980321:C:G	65980321	G	ADD	1536	14.24	4.681	5.063	23.41	3.041	0.002395
13	13:65980655:G:A	65980655	A	ADD	1536	14.24	4.681	5.063	23.41	3.041	0.002395
13	13:65981206:C:T	65981206	T	ADD	1536	14.24	4.681	5.063	23.41	3.041	0.002395
13	13:65986006:G:A	65986006	A	ADD	1536	14.24	4.681	5.063	23.41	3.041	0.002395
3	3:3251389:G:A	3251389	A	ADD	1536	-12.88	4.235	-21.18	-4.577	-3.041	0.002399
21	21:46652303:C:A	46652303	A	ADD	1536	16.6	5.458	5.897	27.29	3.04	0.002404
21	21:46652304:T:A	46652304	A	ADD	1536	16.6	5.458	5.897	27.29	3.04	0.002404
7	7:79063644:G:A	79063644	G	ADD	1536	15.42	5.071	5.477	25.35	3.04	0.002406
4	4:15168310:C:T	15168310	C	ADD	1536	12.94	4.258	4.599	21.29	3.04	0.002407
10	10:9116078:A:G	9116078	G	ADD	1536	-26.43	8.695	-43.47	-9.388	-3.04	0.002409
12	12:95665912:T:C	95665912	C	ADD	1536	14.84	4.883	5.271	24.41	3.039	0.00241
12	12:95666323:A:C	95666323	C	ADD	1536	14.84	4.883	5.271	24.41	3.039	0.00241
12	12:95671324:G:A	95671324	A	ADD	1536	14.84	4.883	5.271	24.41	3.039	0.00241
12	12:95671904:A:G	95671904	G	ADD	1536	14.84	4.883	5.271	24.41	3.039	0.00241
20	20:49113187:C:G	49113187	G	ADD	1536	28.6	9.408	10.16	47.04	3.04	0.00241
15	15:47805471:T:C	47805471	C	ADD	1536	-14.09	4.636	-23.18	-5.004	-3.039	0.002412
17	17:32901461:G:A	32901461	A	ADD	1536	14.49	4.769	5.146	23.84	3.039	0.002415
14	14:70767955:C:T	70767955	T	ADD	1536	17.81	5.862	6.322	29.3	3.038	0.002418
20	20:55569661:T:C	55569661	C	ADD	1536	-16.14	5.311	-26.55	-5.727	-3.038	0.00242
1	1:233714931:A:G	233714931	G	ADD	1536	14.86	4.892	5.267	24.45	3.037	0.002434
16	16:77993546:C:G	77993546	G	ADD	1536	-13.04	4.296	-21.46	-4.623	-3.036	0.002437
11	11:43208991:G:A	43208991	A	ADD	1536	15.79	5.202	5.595	25.99	3.036	0.002442
11	11:43214444:C:A	43214444	A	ADD	1536	15.79	5.202	5.595	25.99	3.036	0.002442
9	9:135862479:G:A	135862479	A	ADD	1536	20.79	6.851	7.365	34.22	3.035	0.002446
20	20:55568688:G:A	55568688	A	ADD	1536	-16.13	5.316	-26.55	-5.711	-3.034	0.002451
15	15:47802909:G:C	47802909	C	ADD	1536	-14.12	4.652	-23.23	-4.997	-3.034	0.002454
2	2:134511731:T:C	134511731	C	ADD	1536	15.81	5.21	5.595	26.02	3.034	0.002455
2	2:134512727:C:A	134512727	A	ADD	1536	15.81	5.21	5.595	26.02	3.034	0.002455
12	12:31023358:G:A	31023358	G	ADD	1536	-13.16	4.339	-21.67	-4.659	-3.034	0.002458
2	2:104572318:G:A	104572318	G	ADD	1536	-14.08	4.643	-23.19	-4.983	-3.033	0.002461
4	4:138101320:G:A	138101320	A	ADD	1536	15.55	5.127	5.501	25.6	3.033	0.002464
4	4:138105157:T:A	138105157	A	ADD	1536	15.55	5.127	5.501	25.6	3.033	0.002464
4	4:138105333:C:A	138105333	A	ADD	1536	15.55	5.127	5.501	25.6	3.033	0.002464
4	4:138105393:G:C	138105393	C	ADD	1536	15.55	5.127	5.501	25.6	3.033	0.002464
4	4:138105509:A:T	138105509	T	ADD	1536	15.55	5.127	5.501	25.6	3.033	0.002464
4	4:138113551:G:C	138113551	C	ADD	1536	15.55	5.127	5.501	25.6	3.033	0.002464
3	3:103922216:C:A	103922216	A	ADD	1536	14.66	4.835	5.186	24.14	3.032	0.002466
14	14:101732981:G:A	101732981	A	ADD	1536	-22.04	7.267	-36.28	-7.793	-3.032	0.002468
12	12:95703422:T:C	95703422	C	ADD	1536	15.43	5.09	5.455	25.41	3.032	0.002473
12	12:95706561:A:G	95706561	G	ADD	1536	15.43	5.09	5.455	25.41	3.032	0.002473
3	3:3251571:T:C	3251571	C	ADD	1536	-12.83	4.232	-21.12	-4.534	-3.031	0.002475
11	11:43214550:G:A	43214550	A	ADD	1536	15.8	5.213	5.586	26.02	3.031	0.002475
11	11:43215161:A:G	43215161	G	ADD	1536	15.8	5.213	5.586	26.02	3.031	0.002475
1	1:171955221:G:A	171955221	A	ADD	1536	-15.22	5.021	-25.06	-5.378	-3.031	0.002478
7	7:154915599:A:G	154915599	A	ADD	1536	-12.87	4.246	-21.19	-4.548	-3.031	0.002478
9	9:114445826:T:A	114445826	T	ADD	1536	12.91	4.259	4.562	21.26	3.031	0.002478
2	2:141903638:T:C	141903638	C	ADD	1536	23.06	7.61	8.149	37.98	3.031	0.00248
6	6:26027433:G:A	26027433	G	ADD	1536	-15.58	5.142	-25.66	-5.506	-3.031	0.002481
4	4:65439260:G:A	65439260	A	ADD	1536	-12.94	4.268	-21.3	-4.57	-3.031	0.002483
13	13:84950046:A:C	84950046	C	ADD	1536	19.41	6.407	6.855	31.97	3.03	0.002488
3	3:55329298:T:C	55329298	C	ADD	1536	-14.85	4.902	-24.46	-5.244	-3.03	0.002489
3	3:55329848:T:C	55329848	C	ADD	1536	-14.85	4.902	-24.46	-5.244	-3.03	0.002489
3	3:55330292:G:A	55330292	A	ADD	1536	-14.85	4.902	-24.46	-5.244	-3.03	0.002489
3	3:55330546:A:T	55330546	T	ADD	1536	-14.85	4.902	-24.46	-5.244	-3.03	0.002489
8	8:6402931:G:A	6402931	A	ADD	1536	16.1	5.313	5.683	26.51	3.03	0.00249
17	17:3776976:A:G	3776976	A	ADD	1536	-16.6	5.478	-27.33	-5.86	-3.03	0.00249
1	1:18454072:T:C	18454072	C	ADD	1536	-26.77	8.838	-44.1	-9.451	-3.029	0.002492
1	1:18457910:C:A	18457910	A	ADD	1536	-26.77	8.838	-44.1	-9.451	-3.029	0.002492
5	5:112413513:C:G	112413513	G	ADD	1536	-20.22	6.675	-33.3	-7.135	-3.029	0.002496
13	13:68981659:G:A	68981659	A	ADD	1536	-16.96	5.598	-27.93	-5.984	-3.029	0.002496
2	2:173926933:A:G	173926933	G	ADD	1536	12.73	4.203	4.492	20.97	3.029	0.002497
6	6:43632101:G:A	43632101	A	ADD	1536	16.13	5.326	5.692	26.57	3.029	0.002497
15	15:61079377:G:A	61079377	A	ADD	1536	-16.57	5.472	-27.3	-5.848	-3.029	0.002497
17	17:76546116:G:A	76546116	A	ADD	1536	13.45	4.441	4.746	22.16	3.028	0.002499
6	6:97054493:A:G	97054493	G	ADD	1536	-13.51	4.46	-22.25	-4.764	-3.028	0.002502
6	6:97056979:C:T	97056979	T	ADD	1536	-13.51	4.46	-22.25	-4.764	-3.028	0.002502
6	6:97058553:A:G	97058553	G	ADD	1536	-13.51	4.46	-22.25	-4.764	-3.028	0.002502
6	6:97059666:A:G	97059666	G	ADD	1536	-13.51	4.46	-22.25	-4.764	-3.028	0.002502
6	6:97059769:A:C	97059769	C	ADD	1536	-13.51	4.46	-22.25	-4.764	-3.028	0.002502
17	17:14868986:T:G	14868986	G	ADD	1536	15.69	5.183	5.536	25.85	3.028	0.002503
2	2:122602476:C:A	122602476	A	ADD	1536	19.46	6.429	6.864	32.06	3.028	0.002506
9	9:139269905:T:C	139269905	C	ADD	1536	-14	4.627	-23.07	-4.934	-3.026	0.002517
9	9:139270149:A:G	139270149	G	ADD	1536	-14	4.627	-23.07	-4.934	-3.026	0.002517
9	9:139271106:A:G	139271106	G	ADD	1536	-14	4.627	-23.07	-4.934	-3.026	0.002517
9	9:139271190:A:G	139271190	G	ADD	1536	-14	4.627	-23.07	-4.934	-3.026	0.002517
9	9:139271355:T:C	139271355	C	ADD	1536	-14	4.627	-23.07	-4.934	-3.026	0.002517
9	9:139275294:G:C	139275294	C	ADD	1536	-14	4.627	-23.07	-4.934	-3.026	0.002517
16	16:77992246:A:G	77992246	G	ADD	1536	-12.93	4.272	-21.3	-4.554	-3.026	0.00252
12	12:2154104:G:A	2154104	A	ADD	1536	19.56	6.466	6.888	32.23	3.025	0.002525
1	1:226865254:A:C	226865254	C	ADD	1536	17.71	5.853	6.234	29.18	3.025	0.002526
11	11:13129539:G:A	13129539	A	ADD	1536	-12.84	4.246	-21.17	-4.522	-3.025	0.002528
14	14:101726715:C:T	101726715	T	ADD	1536	-22.04	7.286	-36.32	-7.76	-3.025	0.002528
14	14:101726753:C:A	101726753	A	ADD	1536	-22.04	7.286	-36.32	-7.76	-3.025	0.002528
14	14:101727816:G:A	101727816	A	ADD	1536	-22.04	7.286	-36.32	-7.76	-3.025	0.002528
14	14:101730695:G:A	101730695	A	ADD	1536	-22.04	7.286	-36.32	-7.76	-3.025	0.002528
13	13:65987043:C:T	65987043	T	ADD	1536	14.13	4.672	4.975	23.29	3.025	0.002529
10	10:127952042:T:C	127952042	C	ADD	1536	20.27	6.702	7.133	33.41	3.024	0.002534
2	2:49618666:C:G	49618666	G	ADD	1536	19	6.282	6.685	31.31	3.024	0.002535
2	2:49624211:T:G	49624211	G	ADD	1536	19	6.282	6.685	31.31	3.024	0.002535
10	10:83790868:G:A	83790868	A	ADD	1536	13.9	4.597	4.891	22.91	3.024	0.002536
2	2:49610479:C:G	49610479	G	ADD	1536	18.89	6.249	6.646	31.14	3.023	0.00254
13	13:44519331:A:G	44519331	G	ADD	1536	12.95	4.282	4.553	21.34	3.023	0.002542
19	19:45912736:C:A	45912736	A	ADD	1536	-13.67	4.522	-22.53	-4.807	-3.023	0.002546
2	2:240770792:T:G	240770792	G	ADD	1536	-12.88	4.26	-21.23	-4.527	-3.023	0.002547
9	9:139301164:G:T	139301164	T	ADD	1536	-13.88	4.591	-22.87	-4.878	-3.023	0.002548
9	9:139301583:T:C	139301583	C	ADD	1536	-13.88	4.591	-22.87	-4.878	-3.023	0.002548
7	7:135400081:G:T	135400081	T	ADD	1536	27.95	9.248	9.825	46.08	3.022	0.002549
8	8:3328046:T:C	3328046	C	ADD	1536	16.08	5.321	5.652	26.51	3.022	0.002551
5	5:139295646:A:G	139295646	G	ADD	1536	18.68	6.181	6.565	30.8	3.022	0.002553
7	7:22395265:C:G	22395265	G	ADD	1536	21.17	7.007	7.439	34.9	3.022	0.002556
2	2:134854334:G:A	134854334	A	ADD	1536	-17.89	5.92	-29.49	-6.283	-3.021	0.002558
2	2:134854335:T:C	134854335	C	ADD	1536	-17.89	5.92	-29.49	-6.283	-3.021	0.002558
2	2:134855011:C:T	134855011	T	ADD	1536	-17.89	5.92	-29.49	-6.283	-3.021	0.002558
2	2:134855352:C:G	134855352	G	ADD	1536	-17.89	5.92	-29.49	-6.283	-3.021	0.002558
2	2:173926738:G:C	173926738	C	ADD	1536	12.7	4.202	4.46	20.93	3.021	0.002558
2	2:173927159:T:C	173927159	C	ADD	1536	12.7	4.202	4.46	20.93	3.021	0.002558
2	2:163131504:G:T	163131504	T	ADD	1536	-20.21	6.69	-33.32	-7.1	-3.021	0.00256
2	2:163132753:A:G	163132753	G	ADD	1536	-20.21	6.69	-33.32	-7.1	-3.021	0.00256
2	2:163136262:T:G	163136262	G	ADD	1536	-20.21	6.69	-33.32	-7.1	-3.021	0.00256
2	2:163136727:G:C	163136727	C	ADD	1536	-20.21	6.69	-33.32	-7.1	-3.021	0.00256
2	2:163136771:T:C	163136771	C	ADD	1536	-20.21	6.69	-33.32	-7.1	-3.021	0.00256
2	2:163136935:A:G	163136935	G	ADD	1536	-20.21	6.69	-33.32	-7.1	-3.021	0.00256
2	2:163137352:A:T	163137352	T	ADD	1536	-20.21	6.69	-33.32	-7.1	-3.021	0.00256
2	2:163137683:G:A	163137683	A	ADD	1536	-20.21	6.69	-33.32	-7.1	-3.021	0.00256
2	2:163137695:G:A	163137695	A	ADD	1536	-20.21	6.69	-33.32	-7.1	-3.021	0.00256
2	2:163137871:C:G	163137871	G	ADD	1536	-20.21	6.69	-33.32	-7.1	-3.021	0.00256
2	2:163137983:T:C	163137983	C	ADD	1536	-20.21	6.69	-33.32	-7.1	-3.021	0.00256
2	2:163138785:G:A	163138785	A	ADD	1536	-20.21	6.69	-33.32	-7.1	-3.021	0.00256
2	2:163139566:C:A	163139566	A	ADD	1536	-20.21	6.69	-33.32	-7.1	-3.021	0.00256
2	2:163140165:T:C	163140165	C	ADD	1536	-20.21	6.69	-33.32	-7.1	-3.021	0.00256
6	6:30429440:A:G	30429440	A	ADD	1536	-20.95	6.933	-34.53	-7.357	-3.021	0.00256
9	9:7482043:A:G	7482043	G	ADD	1536	-17.74	5.873	-29.26	-6.232	-3.021	0.002561
15	15:61071791:C:A	61071791	A	ADD	1536	-19.47	6.445	-32.1	-6.836	-3.021	0.002565
22	22:24121288:G:A	24121288	A	ADD	1536	20.65	6.838	7.252	34.06	3.021	0.002565
22	22:24121670:C:T	24121670	T	ADD	1536	20.65	6.838	7.252	34.06	3.021	0.002565
22	22:24125313:C:T	24125313	T	ADD	1536	20.65	6.838	7.252	34.06	3.021	0.002565
22	22:24126818:C:T	24126818	T	ADD	1536	20.65	6.838	7.252	34.06	3.021	0.002565
22	22:24128306:G:T	24128306	T	ADD	1536	20.65	6.838	7.252	34.06	3.021	0.002565
22	22:24128307:C:A	24128307	A	ADD	1536	20.65	6.838	7.252	34.06	3.021	0.002565
22	22:24129038:C:T	24129038	T	ADD	1536	20.65	6.838	7.252	34.06	3.021	0.002565
22	22:24131009:T:C	24131009	C	ADD	1536	20.65	6.838	7.252	34.06	3.021	0.002565
22	22:24131283:C:T	24131283	T	ADD	1536	20.65	6.838	7.252	34.06	3.021	0.002565
22	22:24133106:A:C	24133106	C	ADD	1536	20.65	6.838	7.252	34.06	3.021	0.002565
22	22:24136087:A:G	24136087	G	ADD	1536	20.65	6.838	7.252	34.06	3.021	0.002565
22	22:24136825:C:T	24136825	T	ADD	1536	20.65	6.838	7.252	34.06	3.021	0.002565
22	22:24140042:G:A	24140042	A	ADD	1536	20.65	6.838	7.252	34.06	3.021	0.002565
22	22:24141609:C:T	24141609	T	ADD	1536	20.65	6.838	7.252	34.06	3.021	0.002565
22	22:24145923:G:A	24145923	A	ADD	1536	20.65	6.838	7.252	34.06	3.021	0.002565
7	7:154217178:G:T	154217178	T	ADD	1536	21.58	7.144	7.576	35.58	3.02	0.002566
3	3:55328378:A:G	55328378	A	ADD	1536	-14.65	4.851	-24.16	-5.143	-3.02	0.002567
5	5:18427998:T:C	18427998	T	ADD	1536	12.79	4.235	4.49	21.09	3.02	0.002569
1	1:18457869:C:T	18457869	T	ADD	1536	-26.74	8.855	-44.1	-9.383	-3.02	0.002574
8	8:17667697:A:G	17667697	G	ADD	1536	-13.11	4.341	-21.61	-4.599	-3.02	0.002574
1	1:159273041:G:A	159273041	G	ADD	1536	15.5	5.134	5.438	25.56	3.019	0.002577
1	1:159275274:A:T	159275274	A	ADD	1536	15.5	5.134	5.438	25.56	3.019	0.002577
1	1:159278251:G:C	159278251	G	ADD	1536	15.5	5.134	5.438	25.56	3.019	0.002577
15	15:47798950:G:T	47798950	T	ADD	1536	-14.02	4.643	-23.12	-4.916	-3.019	0.00258
10	10:12578836:G:C	12578836	C	ADD	1536	-16.6	5.498	-27.37	-5.821	-3.019	0.002582
10	10:28438632:C:A	28438632	A	ADD	1536	-25.94	8.596	-42.79	-9.096	-3.018	0.002585
10	10:28444365:A:G	28444365	G	ADD	1536	-25.94	8.596	-42.79	-9.096	-3.018	0.002585
10	10:28446165:G:A	28446165	A	ADD	1536	-25.94	8.596	-42.79	-9.096	-3.018	0.002585
10	10:28452171:T:C	28452171	C	ADD	1536	-25.94	8.596	-42.79	-9.096	-3.018	0.002585
10	10:28453215:C:G	28453215	G	ADD	1536	-25.94	8.596	-42.79	-9.096	-3.018	0.002585
10	10:28455686:G:A	28455686	A	ADD	1536	-25.94	8.596	-42.79	-9.096	-3.018	0.002585
10	10:28456021:C:T	28456021	T	ADD	1536	-25.94	8.596	-42.79	-9.096	-3.018	0.002585
15	15:47801027:T:A	47801027	A	ADD	1536	-14.03	4.648	-23.14	-4.917	-3.018	0.002589
15	15:47801549:A:G	47801549	G	ADD	1536	-14.03	4.648	-23.14	-4.917	-3.018	0.002589
15	15:47802395:A:G	47802395	G	ADD	1536	-14.03	4.648	-23.14	-4.917	-3.018	0.002589
17	17:14865959:G:A	14865959	A	ADD	1536	15.64	5.185	5.482	25.81	3.017	0.002593
17	17:14867354:C:A	14867354	A	ADD	1536	15.64	5.185	5.482	25.81	3.017	0.002593
2	2:122599160:G:A	122599160	A	ADD	1536	19.42	6.435	6.803	32.03	3.017	0.002594
2	2:122599182:A:G	122599182	G	ADD	1536	19.42	6.435	6.803	32.03	3.017	0.002594
2	2:122599236:G:A	122599236	A	ADD	1536	19.42	6.435	6.803	32.03	3.017	0.002594
2	2:122599502:T:C	122599502	C	ADD	1536	19.42	6.435	6.803	32.03	3.017	0.002594
2	2:122599806:G:T	122599806	T	ADD	1536	19.42	6.435	6.803	32.03	3.017	0.002594
2	2:122599911:G:A	122599911	A	ADD	1536	19.42	6.435	6.803	32.03	3.017	0.002594
2	2:122600116:A:G	122600116	G	ADD	1536	19.42	6.435	6.803	32.03	3.017	0.002594
2	2:122600384:A:G	122600384	G	ADD	1536	19.42	6.435	6.803	32.03	3.017	0.002594
2	2:122600580:T:C	122600580	C	ADD	1536	19.42	6.435	6.803	32.03	3.017	0.002594
2	2:122600717:G:A	122600717	A	ADD	1536	19.42	6.435	6.803	32.03	3.017	0.002594
2	2:122600809:T:C	122600809	C	ADD	1536	19.42	6.435	6.803	32.03	3.017	0.002594
2	2:122601302:T:C	122601302	C	ADD	1536	19.42	6.435	6.803	32.03	3.017	0.002594
2	2:122602551:A:G	122602551	G	ADD	1536	19.42	6.435	6.803	32.03	3.017	0.002594
2	2:122610306:C:G	122610306	G	ADD	1536	19.42	6.435	6.803	32.03	3.017	0.002594
21	21:46652931:G:A	46652931	A	ADD	1536	16.28	5.395	5.701	26.85	3.017	0.002598
6	6:109197379:T:C	109197379	C	ADD	1536	14.35	4.756	5.024	23.67	3.017	0.002599
15	15:47806722:C:T	47806722	T	ADD	1536	-13.98	4.635	-23.07	-4.896	-3.016	0.002603
16	16:55562466:G:A	55562466	A	ADD	1536	-12.73	4.22	-21	-4.456	-3.016	0.002605
8	8:17667523:G:C	17667523	C	ADD	1536	-13.08	4.338	-21.59	-4.58	-3.016	0.002606
8	8:17670196:G:C	17670196	C	ADD	1536	-13.08	4.338	-21.59	-4.58	-3.016	0.002606
6	6:111287019:T:C	111287019	T	ADD	1536	13.29	4.408	4.653	21.93	3.015	0.002609
6	6:111287151:A:G	111287151	A	ADD	1536	13.29	4.408	4.653	21.93	3.015	0.002609
6	6:111287574:G:C	111287574	G	ADD	1536	13.29	4.408	4.653	21.93	3.015	0.002609
6	6:111287666:T:C	111287666	T	ADD	1536	13.29	4.408	4.653	21.93	3.015	0.002609
6	6:111287854:G:C	111287854	G	ADD	1536	13.29	4.408	4.653	21.93	3.015	0.002609
6	6:111288020:G:A	111288020	G	ADD	1536	13.29	4.408	4.653	21.93	3.015	0.002609
6	6:111288289:G:A	111288289	G	ADD	1536	13.29	4.408	4.653	21.93	3.015	0.002609
6	6:111289328:G:A	111289328	G	ADD	1536	13.29	4.408	4.653	21.93	3.015	0.002609
6	6:111289360:T:C	111289360	T	ADD	1536	13.29	4.408	4.653	21.93	3.015	0.002609
6	6:111289507:G:A	111289507	G	ADD	1536	13.29	4.408	4.653	21.93	3.015	0.002609
6	6:111290030:G:A	111290030	G	ADD	1536	13.29	4.408	4.653	21.93	3.015	0.002609
6	6:111290071:A:G	111290071	A	ADD	1536	13.29	4.408	4.653	21.93	3.015	0.002609
6	6:111290298:G:C	111290298	G	ADD	1536	13.29	4.408	4.653	21.93	3.015	0.002609
6	6:111290457:G:A	111290457	G	ADD	1536	13.29	4.408	4.653	21.93	3.015	0.002609
6	6:111290638:G:C	111290638	G	ADD	1536	13.29	4.408	4.653	21.93	3.015	0.002609
6	6:111290721:A:G	111290721	A	ADD	1536	13.29	4.408	4.653	21.93	3.015	0.002609
6	6:111290948:T:C	111290948	T	ADD	1536	13.29	4.408	4.653	21.93	3.015	0.002609
6	6:111291333:C:T	111291333	C	ADD	1536	13.29	4.408	4.653	21.93	3.015	0.002609
6	6:111291343:A:G	111291343	A	ADD	1536	13.29	4.408	4.653	21.93	3.015	0.002609
6	6:111291345:A:G	111291345	A	ADD	1536	13.29	4.408	4.653	21.93	3.015	0.002609
6	6:111291350:A:G	111291350	A	ADD	1536	13.29	4.408	4.653	21.93	3.015	0.002609
6	6:111291380:A:G	111291380	A	ADD	1536	13.29	4.408	4.653	21.93	3.015	0.002609
6	6:111291574:C:A	111291574	C	ADD	1536	13.29	4.408	4.653	21.93	3.015	0.002609
6	6:111291605:T:A	111291605	T	ADD	1536	13.29	4.408	4.653	21.93	3.015	0.002609
6	6:111292041:A:T	111292041	A	ADD	1536	13.29	4.408	4.653	21.93	3.015	0.002609
6	6:111292211:A:G	111292211	A	ADD	1536	13.29	4.408	4.653	21.93	3.015	0.002609
6	6:111292494:G:A	111292494	G	ADD	1536	13.29	4.408	4.653	21.93	3.015	0.002609
6	6:111292632:G:A	111292632	G	ADD	1536	13.29	4.408	4.653	21.93	3.015	0.002609
6	6:111292801:C:T	111292801	C	ADD	1536	13.29	4.408	4.653	21.93	3.015	0.002609
6	6:111292821:A:G	111292821	A	ADD	1536	13.29	4.408	4.653	21.93	3.015	0.002609
6	6:111293106:T:A	111293106	T	ADD	1536	13.29	4.408	4.653	21.93	3.015	0.002609
6	6:111293574:A:G	111293574	A	ADD	1536	13.29	4.408	4.653	21.93	3.015	0.002609
6	6:111294340:C:T	111294340	C	ADD	1536	13.29	4.408	4.653	21.93	3.015	0.002609
6	6:111295094:G:A	111295094	G	ADD	1536	13.29	4.408	4.653	21.93	3.015	0.002609
6	6:111296169:A:G	111296169	A	ADD	1536	13.29	4.408	4.653	21.93	3.015	0.002609
6	6:111296302:A:G	111296302	A	ADD	1536	13.29	4.408	4.653	21.93	3.015	0.002609
6	6:111296469:T:C	111296469	T	ADD	1536	13.29	4.408	4.653	21.93	3.015	0.002609
6	6:111297003:C:T	111297003	C	ADD	1536	13.29	4.408	4.653	21.93	3.015	0.002609
6	6:111297439:T:C	111297439	T	ADD	1536	13.29	4.408	4.653	21.93	3.015	0.002609
6	6:111297842:T:G	111297842	T	ADD	1536	13.29	4.408	4.653	21.93	3.015	0.002609
6	6:111298197:G:A	111298197	G	ADD	1536	13.29	4.408	4.653	21.93	3.015	0.002609
6	6:111298225:A:G	111298225	A	ADD	1536	13.29	4.408	4.653	21.93	3.015	0.002609
6	6:111299277:A:C	111299277	A	ADD	1536	13.29	4.408	4.653	21.93	3.015	0.002609
6	6:111300189:G:A	111300189	G	ADD	1536	13.29	4.408	4.653	21.93	3.015	0.002609
6	6:111300199:T:G	111300199	T	ADD	1536	13.29	4.408	4.653	21.93	3.015	0.002609
6	6:111300297:G:A	111300297	G	ADD	1536	13.29	4.408	4.653	21.93	3.015	0.002609
6	6:111300514:T:C	111300514	T	ADD	1536	13.29	4.408	4.653	21.93	3.015	0.002609
6	6:111300681:T:G	111300681	T	ADD	1536	13.29	4.408	4.653	21.93	3.015	0.002609
6	6:111301163:T:C	111301163	T	ADD	1536	13.29	4.408	4.653	21.93	3.015	0.002609
6	6:111301613:T:C	111301613	T	ADD	1536	13.29	4.408	4.653	21.93	3.015	0.002609
6	6:111301628:C:G	111301628	C	ADD	1536	13.29	4.408	4.653	21.93	3.015	0.002609
6	6:111302186:T:C	111302186	T	ADD	1536	13.29	4.408	4.653	21.93	3.015	0.002609
6	6:111302718:G:A	111302718	G	ADD	1536	13.29	4.408	4.653	21.93	3.015	0.002609
6	6:111302790:A:G	111302790	A	ADD	1536	13.29	4.408	4.653	21.93	3.015	0.002609
6	6:111303139:C:G	111303139	C	ADD	1536	13.29	4.408	4.653	21.93	3.015	0.002609
6	6:111303742:A:G	111303742	A	ADD	1536	13.29	4.408	4.653	21.93	3.015	0.002609
6	6:111303903:A:G	111303903	A	ADD	1536	13.29	4.408	4.653	21.93	3.015	0.002609
6	6:111303974:A:G	111303974	A	ADD	1536	13.29	4.408	4.653	21.93	3.015	0.002609
6	6:111304755:C:G	111304755	C	ADD	1536	13.29	4.408	4.653	21.93	3.015	0.002609
6	6:111304814:T:C	111304814	T	ADD	1536	13.29	4.408	4.653	21.93	3.015	0.002609
6	6:111305287:A:G	111305287	A	ADD	1536	13.29	4.408	4.653	21.93	3.015	0.002609
6	6:111305300:A:T	111305300	A	ADD	1536	13.29	4.408	4.653	21.93	3.015	0.002609
6	6:111305685:T:A	111305685	T	ADD	1536	13.29	4.408	4.653	21.93	3.015	0.002609
6	6:111306870:C:T	111306870	C	ADD	1536	13.29	4.408	4.653	21.93	3.015	0.002609
6	6:111307089:C:T	111307089	C	ADD	1536	13.29	4.408	4.653	21.93	3.015	0.002609
6	6:111307438:A:G	111307438	A	ADD	1536	13.29	4.408	4.653	21.93	3.015	0.002609
6	6:111307734:G:A	111307734	G	ADD	1536	13.29	4.408	4.653	21.93	3.015	0.002609
6	6:111307853:T:A	111307853	T	ADD	1536	13.29	4.408	4.653	21.93	3.015	0.002609
6	6:111308061:C:A	111308061	C	ADD	1536	13.29	4.408	4.653	21.93	3.015	0.002609
6	6:111308507:C:A	111308507	C	ADD	1536	13.29	4.408	4.653	21.93	3.015	0.002609
6	6:111308605:A:G	111308605	A	ADD	1536	13.29	4.408	4.653	21.93	3.015	0.002609
6	6:111308733:A:G	111308733	A	ADD	1536	13.29	4.408	4.653	21.93	3.015	0.002609
6	6:111308753:A:T	111308753	A	ADD	1536	13.29	4.408	4.653	21.93	3.015	0.002609
6	6:111309025:T:G	111309025	T	ADD	1536	13.29	4.408	4.653	21.93	3.015	0.002609
6	6:111309155:T:C	111309155	T	ADD	1536	13.29	4.408	4.653	21.93	3.015	0.002609
6	6:111309543:A:G	111309543	A	ADD	1536	13.29	4.408	4.653	21.93	3.015	0.002609
6	6:111309755:T:C	111309755	T	ADD	1536	13.29	4.408	4.653	21.93	3.015	0.002609
6	6:111310680:G:A	111310680	G	ADD	1536	13.29	4.408	4.653	21.93	3.015	0.002609
9	9:114443125:C:T	114443125	C	ADD	1536	12.87	4.268	4.504	21.23	3.015	0.00261
21	21:21969144:G:A	21969144	G	ADD	1536	-13.27	4.401	-21.9	-4.644	-3.015	0.002611
12	12:66907817:G:A	66907817	A	ADD	1536	-14.14	4.69	-23.33	-4.948	-3.015	0.002612
4	4:5662173:C:G	5662173	G	ADD	1536	17.57	5.83	6.149	29	3.015	0.002615
7	7:31466851:A:C	31466851	C	ADD	1536	23.43	7.773	8.196	38.67	3.014	0.002617
6	6:51147085:G:A	51147085	A	ADD	1536	22.84	7.578	7.989	37.69	3.014	0.002619
6	6:51148528:G:A	51148528	A	ADD	1536	22.84	7.578	7.989	37.69	3.014	0.002619
6	6:51153672:G:A	51153672	A	ADD	1536	22.84	7.578	7.989	37.69	3.014	0.002619
6	6:51157425:T:A	51157425	A	ADD	1536	22.84	7.578	7.989	37.69	3.014	0.002619
6	6:51161175:G:A	51161175	A	ADD	1536	22.84	7.578	7.989	37.69	3.014	0.002619
2	2:134858438:G:C	134858438	C	ADD	1536	-18	5.974	-29.71	-6.297	-3.014	0.00262
2	2:134859017:T:C	134859017	C	ADD	1536	-18	5.974	-29.71	-6.297	-3.014	0.00262
4	4:110780659:G:A	110780659	A	ADD	1536	26.05	8.643	9.111	42.99	3.014	0.00262
2	2:217902726:T:G	217902726	G	ADD	1536	22.63	7.507	7.912	37.34	3.014	0.002622
5	5:150383904:G:C	150383904	G	ADD	1536	13.82	4.585	4.832	22.81	3.014	0.002623
1	1:194682062:A:C	194682062	A	ADD	1536	-13.14	4.362	-21.69	-4.595	-3.013	0.002625
7	7:83501891:T:C	83501891	T	ADD	1536	17.86	5.929	6.244	29.48	3.013	0.002628
16	16:77991420:G:A	77991420	A	ADD	1536	-12.89	4.277	-21.27	-4.504	-3.013	0.002628
2	2:169583149:G:A	169583149	A	ADD	1536	14.9	4.946	5.208	24.6	3.013	0.00263
2	2:141899171:A:G	141899171	G	ADD	1536	23.05	7.651	8.053	38.05	3.012	0.002634
6	6:26065481:G:C	26065481	G	ADD	1536	-15.46	5.133	-25.52	-5.402	-3.012	0.002635
6	6:26068566:G:A	26068566	G	ADD	1536	-15.46	5.133	-25.52	-5.402	-3.012	0.002635
6	6:26071093:C:T	26071093	C	ADD	1536	-15.46	5.133	-25.52	-5.402	-3.012	0.002635
6	6:26071725:G:C	26071725	G	ADD	1536	-15.46	5.133	-25.52	-5.402	-3.012	0.002635
6	6:26072396:C:G	26072396	C	ADD	1536	-15.46	5.133	-25.52	-5.402	-3.012	0.002635
6	6:26072804:A:G	26072804	A	ADD	1536	-15.46	5.133	-25.52	-5.402	-3.012	0.002635
6	6:26073295:C:T	26073295	C	ADD	1536	-15.46	5.133	-25.52	-5.402	-3.012	0.002635
7	7:82922937:T:C	82922937	C	ADD	1536	-15.7	5.211	-25.91	-5.484	-3.012	0.002635
7	7:82926352:T:C	82926352	C	ADD	1536	-15.7	5.211	-25.91	-5.484	-3.012	0.002635
7	7:82928242:C:T	82928242	T	ADD	1536	-15.7	5.211	-25.91	-5.484	-3.012	0.002635
10	10:129353824:T:C	129353824	C	ADD	1536	-12.54	4.162	-20.7	-4.381	-3.012	0.002635
8	8:3239443:C:G	3239443	G	ADD	1536	16.67	5.533	5.822	27.51	3.012	0.002636
11	11:8217441:T:C	8217441	C	ADD	1536	12.72	4.222	4.442	20.99	3.012	0.002638
10	10:10155884:G:A	10155884	G	ADD	1536	14.23	4.726	4.969	23.5	3.011	0.002643
16	16:77994753:G:A	77994753	A	ADD	1536	-12.93	4.294	-21.35	-4.514	-3.011	0.002644
19	19:19805254:G:A	19805254	A	ADD	1536	17.45	5.796	6.092	28.81	3.011	0.002647
21	21:29413721:G:A	29413721	A	ADD	1536	-13.29	4.415	-21.94	-4.637	-3.01	0.002653
12	12:81225910:G:A	81225910	A	ADD	1536	26.15	8.688	9.122	43.18	3.01	0.002657
6	6:71214998:G:A	71214998	G	ADD	1536	-13.47	4.477	-22.25	-4.698	-3.009	0.00266
16	16:49575164:G:A	49575164	A	ADD	1536	16.07	5.339	5.602	26.53	3.009	0.002662
10	10:1259485:A:G	1259485	A	ADD	1536	-13.63	4.528	-22.5	-4.751	-3.009	0.002663
10	10:134928139:G:A	134928139	G	ADD	1536	-12.89	4.283	-21.28	-4.494	-3.009	0.002663
3	3:55329054:G:C	55329054	C	ADD	1536	-14.75	4.903	-24.36	-5.142	-3.009	0.002665
9	9:37687923:G:A	37687923	A	ADD	1536	-12.69	4.219	-20.96	-4.424	-3.008	0.002669
9	9:37687991:A:C	37687991	C	ADD	1536	-12.69	4.219	-20.96	-4.424	-3.008	0.002669
8	8:105170922:T:G	105170922	G	ADD	1536	-20.91	6.95	-34.53	-7.285	-3.008	0.002671
8	8:105171152:G:C	105171152	C	ADD	1536	-20.91	6.95	-34.53	-7.285	-3.008	0.002671
8	8:105171406:T:C	105171406	C	ADD	1536	-20.91	6.95	-34.53	-7.285	-3.008	0.002671
8	8:105171982:G:A	105171982	A	ADD	1536	-20.91	6.95	-34.53	-7.285	-3.008	0.002671
8	8:105173235:C:G	105173235	G	ADD	1536	-20.91	6.95	-34.53	-7.285	-3.008	0.002671
8	8:105174067:G:C	105174067	C	ADD	1536	-20.91	6.95	-34.53	-7.285	-3.008	0.002671
20	20:4573853:A:G	4573853	G	ADD	1536	20.63	6.859	7.188	34.08	3.008	0.002673
5	5:170238904:C:T	170238904	T	ADD	1536	13.64	4.533	4.751	22.52	3.008	0.002674
5	5:170239112:C:A	170239112	A	ADD	1536	13.64	4.533	4.751	22.52	3.008	0.002674
10	10:18332634:G:A	18332634	G	ADD	1536	12.71	4.225	4.426	20.99	3.008	0.002677
2	2:44579471:C:T	44579471	T	ADD	1536	21.3	7.085	7.419	35.19	3.007	0.002681
18	18:27136079:A:G	27136079	G	ADD	1536	13.56	4.511	4.722	22.4	3.007	0.002684
6	6:111280754:C:A	111280754	C	ADD	1536	13.24	4.404	4.609	21.87	3.007	0.002686
6	6:111280873:A:T	111280873	A	ADD	1536	13.24	4.404	4.609	21.87	3.007	0.002686
6	6:111280948:C:G	111280948	C	ADD	1536	13.24	4.404	4.609	21.87	3.007	0.002686
6	6:111280949:C:T	111280949	C	ADD	1536	13.24	4.404	4.609	21.87	3.007	0.002686
6	6:111281581:T:G	111281581	T	ADD	1536	13.24	4.404	4.609	21.87	3.007	0.002686
6	6:111282242:A:G	111282242	A	ADD	1536	13.24	4.404	4.609	21.87	3.007	0.002686
6	6:111282267:G:A	111282267	G	ADD	1536	13.24	4.404	4.609	21.87	3.007	0.002686
6	6:111282543:A:G	111282543	A	ADD	1536	13.24	4.404	4.609	21.87	3.007	0.002686
6	6:111282550:C:T	111282550	C	ADD	1536	13.24	4.404	4.609	21.87	3.007	0.002686
6	6:111282681:G:T	111282681	G	ADD	1536	13.24	4.404	4.609	21.87	3.007	0.002686
6	6:111282682:G:A	111282682	G	ADD	1536	13.24	4.404	4.609	21.87	3.007	0.002686
6	6:111282720:T:C	111282720	T	ADD	1536	13.24	4.404	4.609	21.87	3.007	0.002686
6	6:111282841:A:G	111282841	A	ADD	1536	13.24	4.404	4.609	21.87	3.007	0.002686
6	6:111283028:T:C	111283028	T	ADD	1536	13.24	4.404	4.609	21.87	3.007	0.002686
6	6:111283100:G:A	111283100	G	ADD	1536	13.24	4.404	4.609	21.87	3.007	0.002686
6	6:111283167:A:G	111283167	A	ADD	1536	13.24	4.404	4.609	21.87	3.007	0.002686
6	6:111283592:C:T	111283592	C	ADD	1536	13.24	4.404	4.609	21.87	3.007	0.002686
6	6:111283718:A:C	111283718	A	ADD	1536	13.24	4.404	4.609	21.87	3.007	0.002686
6	6:111284213:G:C	111284213	G	ADD	1536	13.24	4.404	4.609	21.87	3.007	0.002686
6	6:111284811:T:C	111284811	T	ADD	1536	13.24	4.404	4.609	21.87	3.007	0.002686
6	6:111284996:T:C	111284996	T	ADD	1536	13.24	4.404	4.609	21.87	3.007	0.002686
6	6:111285340:T:C	111285340	T	ADD	1536	13.24	4.404	4.609	21.87	3.007	0.002686
6	6:111285341:G:A	111285341	G	ADD	1536	13.24	4.404	4.609	21.87	3.007	0.002686
6	6:111285700:C:T	111285700	C	ADD	1536	13.24	4.404	4.609	21.87	3.007	0.002686
6	6:111285739:A:G	111285739	A	ADD	1536	13.24	4.404	4.609	21.87	3.007	0.002686
6	6:111285779:G:A	111285779	G	ADD	1536	13.24	4.404	4.609	21.87	3.007	0.002686
6	6:111285885:C:G	111285885	C	ADD	1536	13.24	4.404	4.609	21.87	3.007	0.002686
6	6:111286104:C:T	111286104	C	ADD	1536	13.24	4.404	4.609	21.87	3.007	0.002686
6	6:111286302:T:G	111286302	T	ADD	1536	13.24	4.404	4.609	21.87	3.007	0.002686
6	6:111286372:A:G	111286372	A	ADD	1536	13.24	4.404	4.609	21.87	3.007	0.002686
14	14:87820799:C:T	87820799	T	ADD	1536	17.71	5.892	6.166	29.26	3.007	0.002686
20	20:37399152:C:A	37399152	A	ADD	1536	27.65	9.198	9.625	45.68	3.006	0.002686
20	20:37399219:A:T	37399219	T	ADD	1536	27.65	9.198	9.625	45.68	3.006	0.002686
20	20:37400515:T:A	37400515	A	ADD	1536	27.65	9.198	9.625	45.68	3.006	0.002686
20	20:37405046:G:C	37405046	C	ADD	1536	27.65	9.198	9.625	45.68	3.006	0.002686
20	20:37422211:T:C	37422211	C	ADD	1536	27.65	9.198	9.625	45.68	3.006	0.002686
20	20:37422330:C:T	37422330	T	ADD	1536	27.65	9.198	9.625	45.68	3.006	0.002686
15	15:69089815:A:G	69089815	A	ADD	1536	-13.78	4.585	-22.77	-4.798	-3.006	0.002687
17	17:38178149:A:G	38178149	G	ADD	1536	-12.6	4.191	-20.82	-4.386	-3.006	0.002687
3	3:54284813:G:A	54284813	A	ADD	1536	20.53	6.829	7.141	33.91	3.006	0.002693
13	13:68974383:G:A	68974383	G	ADD	1536	-15.98	5.316	-26.4	-5.559	-3.006	0.002694
6	6:26058570:C:G	26058570	C	ADD	1536	-15.42	5.132	-25.48	-5.364	-3.005	0.002699
8	8:108917591:A:C	108917591	C	ADD	1536	-14.45	4.809	-23.87	-5.025	-3.005	0.0027
4	4:37997030:T:G	37997030	T	ADD	1536	-12.88	4.287	-21.29	-4.479	-3.005	0.002703
3	3:186464498:A:G	186464498	G	ADD	1536	14.2	4.727	4.936	23.47	3.004	0.002707
3	3:186464731:T:G	186464731	G	ADD	1536	14.2	4.727	4.936	23.47	3.004	0.002707
15	15:101965121:G:A	101965121	A	ADD	1536	16.04	5.339	5.574	26.5	3.004	0.002707
16	16:31088347:G:A	31088347	G	ADD	1536	22.89	7.618	7.954	37.82	3.004	0.002707
16	16:31103796:A:G	31103796	G	ADD	1536	22.89	7.618	7.954	37.82	3.004	0.002707
16	16:31104878:G:A	31104878	G	ADD	1536	22.89	7.618	7.954	37.82	3.004	0.002707
6	6:26026599:G:C	26026599	G	ADD	1536	-15.47	5.148	-25.56	-5.375	-3.004	0.002708
8	8:61802242:A:G	61802242	A	ADD	1536	17.09	5.69	5.939	28.24	3.004	0.00271
17	17:76540371:G:A	76540371	A	ADD	1536	13.28	4.421	4.613	21.94	3.003	0.002715
11	11:86073216:G:T	86073216	T	ADD	1536	-28.76	9.576	-47.53	-9.99	-3.003	0.002716
11	11:86079266:G:A	86079266	A	ADD	1536	-28.75	9.575	-47.52	-9.983	-3.003	0.00272
11	11:86082199:C:A	86082199	A	ADD	1536	-28.75	9.575	-47.52	-9.983	-3.003	0.00272
7	7:137452580:A:G	137452580	G	ADD	1536	25.11	8.364	8.719	41.51	3.002	0.002722
11	11:106204781:G:A	106204781	A	ADD	1536	14.43	4.805	5.009	23.85	3.002	0.002722
1	1:214691607:T:C	214691607	C	ADD	1536	-14.88	4.956	-24.59	-5.164	-3.002	0.002726
4	4:138119828:A:G	138119828	G	ADD	1536	15.39	5.128	5.342	25.44	3.002	0.002728
7	7:79061956:G:A	79061956	G	ADD	1536	15.22	5.071	5.282	25.16	3.002	0.002729
7	7:79063647:A:G	79063647	A	ADD	1536	15.22	5.071	5.282	25.16	3.002	0.002729
7	7:79064050:C:T	79064050	C	ADD	1536	15.22	5.071	5.282	25.16	3.002	0.002729
7	7:79064188:C:G	79064188	C	ADD	1536	15.22	5.071	5.282	25.16	3.002	0.002729
7	7:79064408:G:T	79064408	G	ADD	1536	15.22	5.071	5.282	25.16	3.002	0.002729
8	8:3264509:C:T	3264509	T	ADD	1536	15.2	5.063	5.273	25.12	3.001	0.002731
8	8:3264720:G:T	3264720	T	ADD	1536	15.2	5.063	5.273	25.12	3.001	0.002731
8	8:3264780:A:C	3264780	C	ADD	1536	15.2	5.063	5.273	25.12	3.001	0.002731
8	8:3264852:C:G	3264852	G	ADD	1536	15.2	5.063	5.273	25.12	3.001	0.002731
8	8:3266215:C:G	3266215	G	ADD	1536	15.2	5.063	5.273	25.12	3.001	0.002731
8	8:3266272:G:A	3266272	A	ADD	1536	15.2	5.063	5.273	25.12	3.001	0.002731
8	8:3266390:C:G	3266390	G	ADD	1536	15.2	5.063	5.273	25.12	3.001	0.002731
3	3:32312345:C:A	32312345	A	ADD	1536	13.15	4.38	4.56	21.73	3.001	0.002734
4	4:113260465:G:A	113260465	G	ADD	1536	-13.14	4.378	-21.72	-4.557	-3.001	0.002736
9	9:139270606:T:C	139270606	C	ADD	1536	-13.89	4.627	-22.96	-4.817	-3.001	0.002736
9	9:139275204:A:C	139275204	C	ADD	1536	-13.89	4.627	-22.96	-4.817	-3.001	0.002736
16	16:31220394:A:C	31220394	C	ADD	1536	-19.28	6.424	-31.87	-6.686	-3.001	0.002737
2	2:133200142:A:G	133200142	A	ADD	1536	-20.87	6.957	-34.51	-7.239	-3	0.00274
2	2:240762566:A:G	240762566	G	ADD	1536	-12.78	4.261	-21.13	-4.433	-3	0.002741
13	13:111876753:A:G	111876753	G	ADD	1536	23.63	7.877	8.192	39.07	3	0.002744
3	3:55324445:T:G	55324445	T	ADD	1536	-14.55	4.851	-24.06	-5.042	-2.999	0.002748
20	20:16658506:C:T	16658506	C	ADD	1536	12.57	4.193	4.355	20.79	2.999	0.002756
20	20:16659169:A:C	16659169	A	ADD	1536	12.57	4.193	4.355	20.79	2.999	0.002756
5	5:124538332:A:G	124538332	G	ADD	1536	19.74	6.583	6.836	32.64	2.998	0.002758
2	2:240766368:T:G	240766368	G	ADD	1536	-12.79	4.266	-21.15	-4.429	-2.998	0.00276
5	5:133410192:G:A	133410192	G	ADD	1536	12.69	4.234	4.396	20.99	2.998	0.00276
10	10:78177664:C:A	78177664	A	ADD	1536	21.05	7.022	7.29	34.82	2.998	0.002761
13	13:94034140:A:G	94034140	A	ADD	1536	-12.48	4.162	-20.63	-4.32	-2.998	0.002762
13	13:94035652:C:A	94035652	C	ADD	1536	-12.48	4.162	-20.63	-4.32	-2.998	0.002762
2	2:175608603:G:A	175608603	A	ADD	1536	26.75	8.922	9.259	44.23	2.998	0.002765
2	2:175616493:G:A	175616493	A	ADD	1536	26.75	8.922	9.259	44.23	2.998	0.002765
2	2:175616769:A:G	175616769	G	ADD	1536	26.75	8.922	9.259	44.23	2.998	0.002765
2	2:175617014:G:T	175617014	T	ADD	1536	26.75	8.922	9.259	44.23	2.998	0.002765
2	2:80103612:T:C	80103612	C	ADD	1536	13.7	4.572	4.743	22.66	2.997	0.002767
2	2:80103616:G:C	80103616	C	ADD	1536	13.7	4.572	4.743	22.66	2.997	0.002767
2	2:80103709:G:A	80103709	A	ADD	1536	13.7	4.572	4.743	22.66	2.997	0.002767
8	8:3317672:C:T	3317672	T	ADD	1536	16.81	5.608	5.817	27.8	2.997	0.002767
15	15:47768251:T:C	47768251	C	ADD	1536	-14.09	4.7	-23.3	-4.875	-2.997	0.002769
2	2:163177778:T:C	163177778	C	ADD	1536	-20.68	6.899	-34.2	-7.155	-2.997	0.00277
2	2:163177984:G:A	163177984	A	ADD	1536	-20.68	6.899	-34.2	-7.155	-2.997	0.00277
5	5:50343363:T:G	50343363	G	ADD	1536	22.51	7.512	7.787	37.23	2.997	0.002775
8	8:105175235:G:A	105175235	A	ADD	1536	-21.03	7.018	-34.78	-7.271	-2.996	0.002778
8	8:105175236:C:A	105175236	A	ADD	1536	-21.03	7.018	-34.78	-7.271	-2.996	0.002778
1	1:214696625:C:T	214696625	T	ADD	1536	-14.93	4.984	-24.7	-5.164	-2.996	0.00278
7	7:6036515:C:A	6036515	A	ADD	1536	21.28	7.103	7.357	35.2	2.996	0.002782
14	14:99695268:G:A	99695268	A	ADD	1536	13.04	4.352	4.507	21.57	2.996	0.002783
15	15:47794201:A:G	47794201	G	ADD	1536	-13.91	4.642	-23	-4.808	-2.996	0.002783
15	15:47794503:G:A	47794503	A	ADD	1536	-13.91	4.642	-23	-4.808	-2.996	0.002783
15	15:47794640:C:G	47794640	G	ADD	1536	-13.91	4.642	-23	-4.808	-2.996	0.002783
15	15:47795256:A:G	47795256	G	ADD	1536	-13.91	4.642	-23	-4.808	-2.996	0.002783
15	15:47800996:G:A	47800996	A	ADD	1536	-13.91	4.642	-23	-4.808	-2.996	0.002783
5	5:43666353:G:A	43666353	A	ADD	1536	21.13	7.057	7.299	34.96	2.994	0.002796
6	6:137573875:A:G	137573875	G	ADD	1536	-14.46	4.83	-23.93	-4.994	-2.994	0.002798
10	10:78642141:A:G	78642141	G	ADD	1536	15.71	5.249	5.426	26	2.994	0.002801
11	11:47384189:C:T	47384189	T	ADD	1536	-27.36	9.139	-45.27	-9.446	-2.994	0.002801
11	11:47386707:C:T	47386707	T	ADD	1536	-27.36	9.139	-45.27	-9.446	-2.994	0.002801
13	13:66413223:A:G	66413223	G	ADD	1536	13.64	4.555	4.709	22.57	2.994	0.002801
2	2:80223729:T:C	80223729	C	ADD	1536	-13.9	4.645	-23.01	-4.799	-2.993	0.002804
11	11:117260075:A:G	117260075	G	ADD	1536	14.66	4.899	5.062	24.27	2.993	0.002806
9	9:139263596:A:C	139263596	C	ADD	1536	-13.87	4.634	-22.95	-4.783	-2.992	0.002815
9	9:139263891:C:G	139263891	G	ADD	1536	-13.87	4.634	-22.95	-4.783	-2.992	0.002815
9	9:139266496:C:T	139266496	T	ADD	1536	-13.87	4.634	-22.95	-4.783	-2.992	0.002815
9	9:139269135:A:G	139269135	G	ADD	1536	-13.87	4.634	-22.95	-4.783	-2.992	0.002815
9	9:139269198:A:G	139269198	G	ADD	1536	-13.87	4.634	-22.95	-4.783	-2.992	0.002815
9	9:139269338:C:T	139269338	T	ADD	1536	-13.87	4.634	-22.95	-4.783	-2.992	0.002815
9	9:139269483:G:A	139269483	A	ADD	1536	-13.87	4.634	-22.95	-4.783	-2.992	0.002815
9	9:139271850:A:G	139271850	G	ADD	1536	-13.87	4.634	-22.95	-4.783	-2.992	0.002815
9	9:139271919:C:T	139271919	T	ADD	1536	-13.87	4.634	-22.95	-4.783	-2.992	0.002815
9	9:139272058:A:G	139272058	G	ADD	1536	-13.87	4.634	-22.95	-4.783	-2.992	0.002815
6	6:54634542:T:A	54634542	A	ADD	1536	26.82	8.965	9.253	44.4	2.992	0.002816
4	4:38007559:A:G	38007559	A	ADD	1536	-12.84	4.292	-21.25	-4.429	-2.992	0.002817
6	6:30377173:A:G	30377173	A	ADD	1536	-23.21	7.758	-38.42	-8.005	-2.992	0.002818
18	18:11050554:A:G	11050554	G	ADD	1536	-21.09	7.051	-34.91	-7.27	-2.991	0.002825
18	18:11050606:C:T	11050606	T	ADD	1536	-21.09	7.051	-34.91	-7.27	-2.991	0.002825
6	6:43633560:C:T	43633560	T	ADD	1536	15.92	5.324	5.486	26.36	2.99	0.002831
6	6:43637599:A:G	43637599	G	ADD	1536	15.92	5.324	5.486	26.36	2.99	0.002831
8	8:3486575:A:G	3486575	G	ADD	1536	-12.47	4.17	-20.64	-4.297	-2.99	0.002831
6	6:55231444:G:T	55231444	T	ADD	1536	13.22	4.42	4.554	21.88	2.99	0.002832
6	6:55231957:C:T	55231957	T	ADD	1536	13.22	4.42	4.554	21.88	2.99	0.002832
14	14:52401847:G:A	52401847	A	ADD	1536	-20.7	6.922	-34.27	-7.132	-2.99	0.002832
14	14:52402043:C:A	52402043	A	ADD	1536	-20.7	6.922	-34.27	-7.132	-2.99	0.002832
4	4:40588402:G:A	40588402	A	ADD	1536	-12.47	4.169	-20.64	-4.295	-2.99	0.002833
6	6:26044812:T:A	26044812	T	ADD	1536	-15.37	5.139	-25.44	-5.294	-2.99	0.002833
6	6:26046802:A:G	26046802	A	ADD	1536	-15.37	5.139	-25.44	-5.294	-2.99	0.002833
6	6:26048752:C:A	26048752	C	ADD	1536	-15.37	5.139	-25.44	-5.294	-2.99	0.002833
6	6:26049616:G:C	26049616	G	ADD	1536	-15.37	5.139	-25.44	-5.294	-2.99	0.002833
6	6:26049924:T:C	26049924	T	ADD	1536	-15.37	5.139	-25.44	-5.294	-2.99	0.002833
8	8:3266561:G:A	3266561	A	ADD	1536	15.13	5.062	5.209	25.05	2.989	0.002843
11	11:55516998:C:A	55516998	A	ADD	1536	-23.43	7.838	-38.79	-8.066	-2.989	0.002843
11	11:55517043:T:A	55517043	A	ADD	1536	-23.43	7.838	-38.79	-8.066	-2.989	0.002843
11	11:55517143:G:A	55517143	A	ADD	1536	-23.43	7.838	-38.79	-8.066	-2.989	0.002843
11	11:55517151:A:G	55517151	G	ADD	1536	-23.43	7.838	-38.79	-8.066	-2.989	0.002843
11	11:55517320:C:T	55517320	T	ADD	1536	-23.43	7.838	-38.79	-8.066	-2.989	0.002843
11	11:55517363:C:T	55517363	T	ADD	1536	-23.43	7.838	-38.79	-8.066	-2.989	0.002843
11	11:55517624:C:A	55517624	A	ADD	1536	-23.43	7.838	-38.79	-8.066	-2.989	0.002843
11	11:55517716:A:G	55517716	G	ADD	1536	-23.43	7.838	-38.79	-8.066	-2.989	0.002843
11	11:55517748:T:C	55517748	C	ADD	1536	-23.43	7.838	-38.79	-8.066	-2.989	0.002843
11	11:55517811:A:G	55517811	G	ADD	1536	-23.43	7.838	-38.79	-8.066	-2.989	0.002843
11	11:55517831:T:C	55517831	C	ADD	1536	-23.43	7.838	-38.79	-8.066	-2.989	0.002843
11	11:55517832:G:C	55517832	C	ADD	1536	-23.43	7.838	-38.79	-8.066	-2.989	0.002843
11	11:55517915:C:T	55517915	T	ADD	1536	-23.43	7.838	-38.79	-8.066	-2.989	0.002843
11	11:55517946:G:C	55517946	C	ADD	1536	-23.43	7.838	-38.79	-8.066	-2.989	0.002843
11	11:55518236:T:C	55518236	C	ADD	1536	-23.43	7.838	-38.79	-8.066	-2.989	0.002843
11	11:55518344:C:A	55518344	A	ADD	1536	-23.43	7.838	-38.79	-8.066	-2.989	0.002843
11	11:55518635:T:G	55518635	G	ADD	1536	-23.43	7.838	-38.79	-8.066	-2.989	0.002843
11	11:55518668:T:C	55518668	C	ADD	1536	-23.43	7.838	-38.79	-8.066	-2.989	0.002843
11	11:55518737:C:A	55518737	A	ADD	1536	-23.43	7.838	-38.79	-8.066	-2.989	0.002843
11	11:55518760:T:C	55518760	C	ADD	1536	-23.43	7.838	-38.79	-8.066	-2.989	0.002843
11	11:55518800:C:T	55518800	T	ADD	1536	-23.43	7.838	-38.79	-8.066	-2.989	0.002843
11	11:55518842:G:A	55518842	A	ADD	1536	-23.43	7.838	-38.79	-8.066	-2.989	0.002843
11	11:55518894:C:T	55518894	T	ADD	1536	-23.43	7.838	-38.79	-8.066	-2.989	0.002843
11	11:55518898:T:A	55518898	A	ADD	1536	-23.43	7.838	-38.79	-8.066	-2.989	0.002843
11	11:55518950:G:A	55518950	A	ADD	1536	-23.43	7.838	-38.79	-8.066	-2.989	0.002843
11	11:55519007:A:G	55519007	G	ADD	1536	-23.43	7.838	-38.79	-8.066	-2.989	0.002843
11	11:55519039:G:T	55519039	T	ADD	1536	-23.43	7.838	-38.79	-8.066	-2.989	0.002843
11	11:55519094:C:A	55519094	A	ADD	1536	-23.43	7.838	-38.79	-8.066	-2.989	0.002843
11	11:55519145:G:T	55519145	T	ADD	1536	-23.43	7.838	-38.79	-8.066	-2.989	0.002843
11	11:55519146:C:G	55519146	G	ADD	1536	-23.43	7.838	-38.79	-8.066	-2.989	0.002843
11	11:55519235:A:G	55519235	G	ADD	1536	-23.43	7.838	-38.79	-8.066	-2.989	0.002843
11	11:55519290:C:A	55519290	A	ADD	1536	-23.43	7.838	-38.79	-8.066	-2.989	0.002843
11	11:55519657:A:G	55519657	G	ADD	1536	-23.43	7.838	-38.79	-8.066	-2.989	0.002843
11	11:55519664:G:A	55519664	A	ADD	1536	-23.43	7.838	-38.79	-8.066	-2.989	0.002843
11	11:55519815:G:A	55519815	A	ADD	1536	-23.43	7.838	-38.79	-8.066	-2.989	0.002843
11	11:55519913:G:A	55519913	A	ADD	1536	-23.43	7.838	-38.79	-8.066	-2.989	0.002843
11	11:55519946:A:T	55519946	T	ADD	1536	-23.43	7.838	-38.79	-8.066	-2.989	0.002843
11	11:55519957:A:G	55519957	G	ADD	1536	-23.43	7.838	-38.79	-8.066	-2.989	0.002843
11	11:55520014:G:C	55520014	C	ADD	1536	-23.43	7.838	-38.79	-8.066	-2.989	0.002843
11	11:55520073:A:C	55520073	C	ADD	1536	-23.43	7.838	-38.79	-8.066	-2.989	0.002843
11	11:55520087:T:A	55520087	A	ADD	1536	-23.43	7.838	-38.79	-8.066	-2.989	0.002843
11	11:55520407:T:A	55520407	A	ADD	1536	-23.43	7.838	-38.79	-8.066	-2.989	0.002843
11	11:55520488:G:A	55520488	A	ADD	1536	-23.43	7.838	-38.79	-8.066	-2.989	0.002843
11	11:55520666:C:A	55520666	A	ADD	1536	-23.43	7.838	-38.79	-8.066	-2.989	0.002843
11	11:55520698:G:T	55520698	T	ADD	1536	-23.43	7.838	-38.79	-8.066	-2.989	0.002843
11	11:55520708:G:A	55520708	A	ADD	1536	-23.43	7.838	-38.79	-8.066	-2.989	0.002843
11	11:55520876:A:G	55520876	G	ADD	1536	-23.43	7.838	-38.79	-8.066	-2.989	0.002843
11	11:55521053:T:G	55521053	G	ADD	1536	-23.43	7.838	-38.79	-8.066	-2.989	0.002843
11	11:55521120:A:T	55521120	T	ADD	1536	-23.43	7.838	-38.79	-8.066	-2.989	0.002843
11	11:55521515:C:T	55521515	T	ADD	1536	-23.43	7.838	-38.79	-8.066	-2.989	0.002843
11	11:55522022:C:T	55522022	T	ADD	1536	-23.43	7.838	-38.79	-8.066	-2.989	0.002843
11	11:55522046:G:A	55522046	A	ADD	1536	-23.43	7.838	-38.79	-8.066	-2.989	0.002843
11	11:55522315:A:T	55522315	T	ADD	1536	-23.43	7.838	-38.79	-8.066	-2.989	0.002843
11	11:55522379:A:G	55522379	G	ADD	1536	-23.43	7.838	-38.79	-8.066	-2.989	0.002843
11	11:55522480:G:A	55522480	A	ADD	1536	-23.43	7.838	-38.79	-8.066	-2.989	0.002843
11	11:55522483:T:A	55522483	A	ADD	1536	-23.43	7.838	-38.79	-8.066	-2.989	0.002843
11	11:55522498:A:G	55522498	G	ADD	1536	-23.43	7.838	-38.79	-8.066	-2.989	0.002843
11	11:55522527:C:T	55522527	T	ADD	1536	-23.43	7.838	-38.79	-8.066	-2.989	0.002843
11	11:55522664:T:G	55522664	G	ADD	1536	-23.43	7.838	-38.79	-8.066	-2.989	0.002843
11	11:55522739:T:C	55522739	C	ADD	1536	-23.43	7.838	-38.79	-8.066	-2.989	0.002843
11	11:55522780:A:T	55522780	T	ADD	1536	-23.43	7.838	-38.79	-8.066	-2.989	0.002843
11	11:55522968:T:A	55522968	A	ADD	1536	-23.43	7.838	-38.79	-8.066	-2.989	0.002843
11	11:55523047:C:G	55523047	G	ADD	1536	-23.43	7.838	-38.79	-8.066	-2.989	0.002843
11	11:55523072:A:G	55523072	G	ADD	1536	-23.43	7.838	-38.79	-8.066	-2.989	0.002843
11	11:55523138:T:C	55523138	C	ADD	1536	-23.43	7.838	-38.79	-8.066	-2.989	0.002843
11	11:55523174:T:C	55523174	C	ADD	1536	-23.43	7.838	-38.79	-8.066	-2.989	0.002843
11	11:55523181:G:A	55523181	A	ADD	1536	-23.43	7.838	-38.79	-8.066	-2.989	0.002843
11	11:55523230:G:A	55523230	A	ADD	1536	-23.43	7.838	-38.79	-8.066	-2.989	0.002843
11	11:55523397:G:C	55523397	C	ADD	1536	-23.43	7.838	-38.79	-8.066	-2.989	0.002843
11	11:55523410:C:T	55523410	T	ADD	1536	-23.43	7.838	-38.79	-8.066	-2.989	0.002843
11	11:55523571:G:A	55523571	A	ADD	1536	-23.43	7.838	-38.79	-8.066	-2.989	0.002843
11	11:55523594:T:C	55523594	C	ADD	1536	-23.43	7.838	-38.79	-8.066	-2.989	0.002843
11	11:55523619:C:T	55523619	T	ADD	1536	-23.43	7.838	-38.79	-8.066	-2.989	0.002843
11	11:55523756:C:G	55523756	G	ADD	1536	-23.43	7.838	-38.79	-8.066	-2.989	0.002843
11	11:55523854:C:T	55523854	T	ADD	1536	-23.43	7.838	-38.79	-8.066	-2.989	0.002843
11	11:55523911:T:G	55523911	G	ADD	1536	-23.43	7.838	-38.79	-8.066	-2.989	0.002843
11	11:55523915:T:C	55523915	C	ADD	1536	-23.43	7.838	-38.79	-8.066	-2.989	0.002843
11	11:55524091:C:T	55524091	T	ADD	1536	-23.43	7.838	-38.79	-8.066	-2.989	0.002843
11	11:55524160:C:T	55524160	T	ADD	1536	-23.43	7.838	-38.79	-8.066	-2.989	0.002843
11	11:55524491:G:A	55524491	A	ADD	1536	-23.43	7.838	-38.79	-8.066	-2.989	0.002843
11	11:55524748:C:T	55524748	T	ADD	1536	-23.43	7.838	-38.79	-8.066	-2.989	0.002843
11	11:55524896:T:G	55524896	G	ADD	1536	-23.43	7.838	-38.79	-8.066	-2.989	0.002843
11	11:55525031:T:G	55525031	G	ADD	1536	-23.43	7.838	-38.79	-8.066	-2.989	0.002843
11	11:55525251:C:T	55525251	T	ADD	1536	-23.43	7.838	-38.79	-8.066	-2.989	0.002843
11	11:55525287:A:G	55525287	G	ADD	1536	-23.43	7.838	-38.79	-8.066	-2.989	0.002843
11	11:55525310:G:A	55525310	A	ADD	1536	-23.43	7.838	-38.79	-8.066	-2.989	0.002843
11	11:55525374:A:C	55525374	C	ADD	1536	-23.43	7.838	-38.79	-8.066	-2.989	0.002843
11	11:55525387:T:C	55525387	C	ADD	1536	-23.43	7.838	-38.79	-8.066	-2.989	0.002843
11	11:55525449:G:T	55525449	T	ADD	1536	-23.43	7.838	-38.79	-8.066	-2.989	0.002843
11	11:55525664:G:A	55525664	A	ADD	1536	-23.43	7.838	-38.79	-8.066	-2.989	0.002843
11	11:55525868:C:A	55525868	A	ADD	1536	-23.43	7.838	-38.79	-8.066	-2.989	0.002843
11	11:55526006:C:T	55526006	T	ADD	1536	-23.43	7.838	-38.79	-8.066	-2.989	0.002843
11	11:55526123:G:C	55526123	C	ADD	1536	-23.43	7.838	-38.79	-8.066	-2.989	0.002843
11	11:55526161:G:A	55526161	A	ADD	1536	-23.43	7.838	-38.79	-8.066	-2.989	0.002843
11	11:55526181:G:A	55526181	A	ADD	1536	-23.43	7.838	-38.79	-8.066	-2.989	0.002843
11	11:55526182:C:T	55526182	T	ADD	1536	-23.43	7.838	-38.79	-8.066	-2.989	0.002843
11	11:55526191:T:G	55526191	G	ADD	1536	-23.43	7.838	-38.79	-8.066	-2.989	0.002843
11	11:55526265:C:T	55526265	T	ADD	1536	-23.43	7.838	-38.79	-8.066	-2.989	0.002843
11	11:55526279:G:A	55526279	A	ADD	1536	-23.43	7.838	-38.79	-8.066	-2.989	0.002843
11	11:55526320:G:A	55526320	A	ADD	1536	-23.43	7.838	-38.79	-8.066	-2.989	0.002843
11	11:55526330:G:A	55526330	A	ADD	1536	-23.43	7.838	-38.79	-8.066	-2.989	0.002843
11	11:55526332:T:A	55526332	A	ADD	1536	-23.43	7.838	-38.79	-8.066	-2.989	0.002843
11	11:55526347:T:C	55526347	C	ADD	1536	-23.43	7.838	-38.79	-8.066	-2.989	0.002843
11	11:55526466:T:A	55526466	A	ADD	1536	-23.43	7.838	-38.79	-8.066	-2.989	0.002843
11	11:55526506:C:A	55526506	A	ADD	1536	-23.43	7.838	-38.79	-8.066	-2.989	0.002843
11	11:55526631:A:G	55526631	G	ADD	1536	-23.43	7.838	-38.79	-8.066	-2.989	0.002843
11	11:55526642:G:C	55526642	C	ADD	1536	-23.43	7.838	-38.79	-8.066	-2.989	0.002843
11	11:55526923:T:G	55526923	G	ADD	1536	-23.43	7.838	-38.79	-8.066	-2.989	0.002843
11	11:55526970:G:A	55526970	A	ADD	1536	-23.43	7.838	-38.79	-8.066	-2.989	0.002843
11	11:55527053:C:G	55527053	G	ADD	1536	-23.43	7.838	-38.79	-8.066	-2.989	0.002843
11	11:55527497:G:T	55527497	T	ADD	1536	-23.43	7.838	-38.79	-8.066	-2.989	0.002843
11	11:55527500:C:T	55527500	T	ADD	1536	-23.43	7.838	-38.79	-8.066	-2.989	0.002843
11	11:55527618:T:A	55527618	A	ADD	1536	-23.43	7.838	-38.79	-8.066	-2.989	0.002843
11	11:55527752:C:T	55527752	T	ADD	1536	-23.43	7.838	-38.79	-8.066	-2.989	0.002843
11	11:55527758:G:A	55527758	A	ADD	1536	-23.43	7.838	-38.79	-8.066	-2.989	0.002843
11	11:55527812:T:C	55527812	C	ADD	1536	-23.43	7.838	-38.79	-8.066	-2.989	0.002843
11	11:55527887:C:G	55527887	G	ADD	1536	-23.43	7.838	-38.79	-8.066	-2.989	0.002843
11	11:55528126:G:A	55528126	A	ADD	1536	-23.43	7.838	-38.79	-8.066	-2.989	0.002843
11	11:55528136:C:A	55528136	A	ADD	1536	-23.43	7.838	-38.79	-8.066	-2.989	0.002843
11	11:55528175:T:A	55528175	A	ADD	1536	-23.43	7.838	-38.79	-8.066	-2.989	0.002843
11	11:55528361:T:A	55528361	A	ADD	1536	-23.43	7.838	-38.79	-8.066	-2.989	0.002843
11	11:55528417:A:G	55528417	G	ADD	1536	-23.43	7.838	-38.79	-8.066	-2.989	0.002843
11	11:55528432:C:A	55528432	A	ADD	1536	-23.43	7.838	-38.79	-8.066	-2.989	0.002843
11	11:55528467:C:A	55528467	A	ADD	1536	-23.43	7.838	-38.79	-8.066	-2.989	0.002843
11	11:55528468:A:C	55528468	C	ADD	1536	-23.43	7.838	-38.79	-8.066	-2.989	0.002843
11	11:55528518:A:C	55528518	C	ADD	1536	-23.43	7.838	-38.79	-8.066	-2.989	0.002843
11	11:55528560:A:T	55528560	T	ADD	1536	-23.43	7.838	-38.79	-8.066	-2.989	0.002843
11	11:55528667:G:A	55528667	A	ADD	1536	-23.43	7.838	-38.79	-8.066	-2.989	0.002843
11	11:55528702:C:G	55528702	G	ADD	1536	-23.43	7.838	-38.79	-8.066	-2.989	0.002843
11	11:55528703:A:G	55528703	G	ADD	1536	-23.43	7.838	-38.79	-8.066	-2.989	0.002843
11	11:55529225:T:C	55529225	C	ADD	1536	-23.43	7.838	-38.79	-8.066	-2.989	0.002843
11	11:55529256:T:A	55529256	A	ADD	1536	-23.43	7.838	-38.79	-8.066	-2.989	0.002843
11	11:55529274:T:C	55529274	C	ADD	1536	-23.43	7.838	-38.79	-8.066	-2.989	0.002843
11	11:55529287:T:C	55529287	C	ADD	1536	-23.43	7.838	-38.79	-8.066	-2.989	0.002843
11	11:55529335:G:T	55529335	T	ADD	1536	-23.43	7.838	-38.79	-8.066	-2.989	0.002843
11	11:55529476:C:G	55529476	G	ADD	1536	-23.43	7.838	-38.79	-8.066	-2.989	0.002843
11	11:55529534:A:T	55529534	T	ADD	1536	-23.43	7.838	-38.79	-8.066	-2.989	0.002843
11	11:55529832:T:C	55529832	C	ADD	1536	-23.43	7.838	-38.79	-8.066	-2.989	0.002843
11	11:55529835:T:C	55529835	C	ADD	1536	-23.43	7.838	-38.79	-8.066	-2.989	0.002843
11	11:55530550:C:T	55530550	T	ADD	1536	-23.43	7.838	-38.79	-8.066	-2.989	0.002843
11	11:55530846:C:T	55530846	T	ADD	1536	-23.43	7.838	-38.79	-8.066	-2.989	0.002843
11	11:55530996:G:A	55530996	A	ADD	1536	-23.43	7.838	-38.79	-8.066	-2.989	0.002843
11	11:55531141:T:A	55531141	A	ADD	1536	-23.43	7.838	-38.79	-8.066	-2.989	0.002843
11	11:55531292:C:A	55531292	A	ADD	1536	-23.43	7.838	-38.79	-8.066	-2.989	0.002843
11	11:55531298:G:T	55531298	T	ADD	1536	-23.43	7.838	-38.79	-8.066	-2.989	0.002843
11	11:55531516:T:A	55531516	A	ADD	1536	-23.43	7.838	-38.79	-8.066	-2.989	0.002843
11	11:55531863:C:A	55531863	A	ADD	1536	-23.43	7.838	-38.79	-8.066	-2.989	0.002843
11	11:55531892:G:A	55531892	A	ADD	1536	-23.43	7.838	-38.79	-8.066	-2.989	0.002843
11	11:55531992:T:G	55531992	G	ADD	1536	-23.43	7.838	-38.79	-8.066	-2.989	0.002843
11	11:55532104:A:G	55532104	G	ADD	1536	-23.43	7.838	-38.79	-8.066	-2.989	0.002843
11	11:55532119:A:T	55532119	T	ADD	1536	-23.43	7.838	-38.79	-8.066	-2.989	0.002843
11	11:55532244:T:C	55532244	C	ADD	1536	-23.43	7.838	-38.79	-8.066	-2.989	0.002843
11	11:55532303:T:C	55532303	C	ADD	1536	-23.43	7.838	-38.79	-8.066	-2.989	0.002843
11	11:55532457:G:A	55532457	A	ADD	1536	-23.43	7.838	-38.79	-8.066	-2.989	0.002843
11	11:55532506:C:T	55532506	T	ADD	1536	-23.43	7.838	-38.79	-8.066	-2.989	0.002843
11	11:55532908:A:T	55532908	T	ADD	1536	-23.43	7.838	-38.79	-8.066	-2.989	0.002843
11	11:55533488:T:C	55533488	C	ADD	1536	-23.43	7.838	-38.79	-8.066	-2.989	0.002843
11	11:55533597:T:C	55533597	C	ADD	1536	-23.43	7.838	-38.79	-8.066	-2.989	0.002843
11	11:55533601:T:C	55533601	C	ADD	1536	-23.43	7.838	-38.79	-8.066	-2.989	0.002843
11	11:55533713:C:T	55533713	T	ADD	1536	-23.43	7.838	-38.79	-8.066	-2.989	0.002843
11	11:55534069:C:G	55534069	G	ADD	1536	-23.43	7.838	-38.79	-8.066	-2.989	0.002843
11	11:55534200:G:C	55534200	C	ADD	1536	-23.43	7.838	-38.79	-8.066	-2.989	0.002843
11	11:55534599:C:A	55534599	A	ADD	1536	-23.43	7.838	-38.79	-8.066	-2.989	0.002843
11	11:55534670:C:T	55534670	T	ADD	1536	-23.43	7.838	-38.79	-8.066	-2.989	0.002843
11	11:55534788:C:A	55534788	A	ADD	1536	-23.43	7.838	-38.79	-8.066	-2.989	0.002843
11	11:55534938:A:C	55534938	C	ADD	1536	-23.43	7.838	-38.79	-8.066	-2.989	0.002843
11	11:55535014:C:A	55535014	A	ADD	1536	-23.43	7.838	-38.79	-8.066	-2.989	0.002843
11	11:55535174:C:T	55535174	T	ADD	1536	-23.43	7.838	-38.79	-8.066	-2.989	0.002843
11	11:55535304:T:G	55535304	G	ADD	1536	-23.43	7.838	-38.79	-8.066	-2.989	0.002843
11	11:55535375:T:A	55535375	A	ADD	1536	-23.43	7.838	-38.79	-8.066	-2.989	0.002843
11	11:55535866:C:T	55535866	T	ADD	1536	-23.43	7.838	-38.79	-8.066	-2.989	0.002843
11	11:55535894:G:T	55535894	T	ADD	1536	-23.43	7.838	-38.79	-8.066	-2.989	0.002843
11	11:55535901:T:A	55535901	A	ADD	1536	-23.43	7.838	-38.79	-8.066	-2.989	0.002843
11	11:55535926:G:A	55535926	A	ADD	1536	-23.43	7.838	-38.79	-8.066	-2.989	0.002843
11	11:55538576:G:A	55538576	A	ADD	1536	-23.43	7.838	-38.79	-8.066	-2.989	0.002843
11	11:55539192:G:A	55539192	A	ADD	1536	-23.43	7.838	-38.79	-8.066	-2.989	0.002843
10	10:12577496:C:A	12577496	A	ADD	1536	-16.48	5.513	-27.28	-5.673	-2.989	0.002844
7	7:82811218:A:G	82811218	A	ADD	1536	-14.6	4.885	-24.17	-5.025	-2.989	0.002846
13	13:94033414:A:G	94033414	G	ADD	1536	-12.45	4.167	-20.62	-4.285	-2.988	0.002851
13	13:94034057:A:T	94034057	A	ADD	1536	-12.45	4.167	-20.62	-4.285	-2.988	0.002851
13	13:94034234:G:A	94034234	G	ADD	1536	-12.45	4.167	-20.62	-4.285	-2.988	0.002851
13	13:94034934:G:A	94034934	G	ADD	1536	-12.45	4.167	-20.62	-4.285	-2.988	0.002851
13	13:94035424:C:T	94035424	C	ADD	1536	-12.45	4.167	-20.62	-4.285	-2.988	0.002851
13	13:94036176:C:G	94036176	C	ADD	1536	-12.45	4.167	-20.62	-4.285	-2.988	0.002851
13	13:94037300:T:A	94037300	T	ADD	1536	-12.45	4.167	-20.62	-4.285	-2.988	0.002851
8	8:17667451:T:C	17667451	C	ADD	1536	-12.98	4.343	-21.49	-4.465	-2.988	0.002852
8	8:17667896:G:A	17667896	A	ADD	1536	-12.98	4.343	-21.49	-4.465	-2.988	0.002852
12	12:104326991:A:G	104326991	A	ADD	1536	-13.03	4.362	-21.58	-4.484	-2.988	0.002853
11	11:121308525:G:A	121308525	G	ADD	1536	13.02	4.359	4.48	21.57	2.988	0.002856
2	2:134520364:C:T	134520364	T	ADD	1536	15.61	5.224	5.367	25.84	2.987	0.002858
10	10:77753256:T:C	77753256	T	ADD	1536	-12.65	4.236	-20.96	-4.353	-2.987	0.002858
10	10:77756554:C:G	77756554	C	ADD	1536	-12.65	4.236	-20.96	-4.353	-2.987	0.002858
10	10:77758013:A:C	77758013	A	ADD	1536	-12.65	4.236	-20.96	-4.353	-2.987	0.002858
9	9:1796207:G:T	1796207	T	ADD	1536	-12.56	4.204	-20.8	-4.32	-2.987	0.002859
2	2:137617708:C:G	137617708	G	ADD	1536	-22.47	7.528	-37.23	-7.72	-2.985	0.002877
12	12:128552871:G:A	128552871	G	ADD	1536	13.5	4.522	4.637	22.36	2.985	0.002877
6	6:30421502:A:G	30421502	A	ADD	1536	-15.47	5.182	-25.63	-5.314	-2.985	0.002878
6	6:30422632:A:G	30422632	A	ADD	1536	-15.47	5.182	-25.63	-5.314	-2.985	0.002878
6	6:30425695:A:T	30425695	A	ADD	1536	-15.47	5.182	-25.63	-5.314	-2.985	0.002878
4	4:38758432:A:G	38758432	A	ADD	1536	14.2	4.757	4.876	23.52	2.985	0.002881
3	3:32317714:G:C	32317714	C	ADD	1536	13.08	4.381	4.489	21.66	2.984	0.002886
22	22:24119274:G:A	24119274	A	ADD	1536	20.39	6.833	7	33.79	2.984	0.002886
19	19:16548375:A:G	16548375	A	ADD	1536	-12.86	4.31	-21.31	-4.415	-2.984	0.002887
10	10:18317345:A:T	18317345	T	ADD	1536	-12.7	4.256	-21.04	-4.358	-2.984	0.00289
8	8:4232937:A:G	4232937	G	ADD	1536	29.69	9.952	10.19	49.2	2.984	0.002893
8	8:4233046:T:G	4233046	G	ADD	1536	29.69	9.952	10.19	49.2	2.984	0.002893
8	8:4233273:C:G	4233273	G	ADD	1536	29.69	9.952	10.19	49.2	2.984	0.002893
5	5:62078302:C:T	62078302	T	ADD	1536	13.53	4.533	4.641	22.41	2.984	0.002894
5	5:62079216:C:T	62079216	T	ADD	1536	13.53	4.533	4.641	22.41	2.984	0.002894
5	5:62082535:G:T	62082535	T	ADD	1536	13.53	4.533	4.641	22.41	2.984	0.002894
11	11:114703222:A:G	114703222	G	ADD	1536	23.88	8.003	8.192	39.56	2.984	0.002894
11	11:114705879:C:T	114705879	T	ADD	1536	23.88	8.003	8.192	39.56	2.984	0.002894
11	11:114707180:C:G	114707180	G	ADD	1536	23.88	8.003	8.192	39.56	2.984	0.002894
11	11:114709665:A:G	114709665	G	ADD	1536	23.88	8.003	8.192	39.56	2.984	0.002894
11	11:114719689:G:A	114719689	A	ADD	1536	23.88	8.003	8.192	39.56	2.984	0.002894
1	1:214704690:A:C	214704690	C	ADD	1536	-14.84	4.975	-24.59	-5.091	-2.983	0.002897
12	12:68770253:T:A	68770253	A	ADD	1536	16.4	5.496	5.624	27.17	2.983	0.002897
7	7:37983861:G:A	37983861	A	ADD	1536	23.17	7.769	7.946	38.4	2.983	0.002902
6	6:137584600:A:G	137584600	G	ADD	1536	-14.43	4.838	-23.91	-4.948	-2.983	0.002904
2	2:240767032:A:T	240767032	T	ADD	1536	-12.68	4.253	-21.02	-4.348	-2.982	0.002907
6	6:38766488:T:A	38766488	A	ADD	1536	13.59	4.558	4.659	22.53	2.982	0.002907
16	16:9294490:A:G	9294490	G	ADD	1536	14.25	4.778	4.884	23.61	2.982	0.002909
1	1:238704894:G:A	238704894	A	ADD	1536	-24.85	8.335	-41.19	-8.517	-2.982	0.00291
6	6:109225864:G:A	109225864	A	ADD	1536	14.42	4.836	4.941	23.9	2.982	0.002913
20	20:49044247:G:A	49044247	A	ADD	1536	13.83	4.638	4.737	22.92	2.981	0.002916
2	2:119043209:G:A	119043209	A	ADD	1536	17.23	5.778	5.9	28.55	2.981	0.002919
11	11:20326091:G:A	20326091	A	ADD	1536	20.36	6.831	6.973	33.75	2.981	0.002922
11	11:20326285:T:G	20326285	G	ADD	1536	20.36	6.831	6.973	33.75	2.981	0.002922
10	10:5661667:C:T	5661667	T	ADD	1536	-14.75	4.949	-24.45	-5.049	-2.98	0.002928
10	10:5662135:C:A	5662135	A	ADD	1536	-14.75	4.949	-24.45	-5.049	-2.98	0.002928
2	2:56957353:A:G	56957353	G	ADD	1536	26.94	9.042	9.222	44.66	2.98	0.002929
20	20:4565965:T:C	4565965	C	ADD	1536	18.11	6.079	6.199	30.03	2.98	0.00293
4	4:180368538:G:A	180368538	A	ADD	1536	-22.15	7.436	-36.72	-7.575	-2.979	0.002942
6	6:43632389:T:C	43632389	C	ADD	1536	15.74	5.285	5.382	26.1	2.978	0.002946
5	5:170240174:T:C	170240174	C	ADD	1536	13.5	4.533	4.611	22.38	2.977	0.002955
5	5:170241168:G:A	170241168	A	ADD	1536	13.5	4.533	4.611	22.38	2.977	0.002955
8	8:3344680:G:A	3344680	A	ADD	1536	15.34	5.152	5.241	25.44	2.977	0.002956
8	8:3328210:C:A	3328210	A	ADD	1536	15.89	5.338	5.427	26.35	2.977	0.002959
7	7:93898424:C:T	93898424	T	ADD	1536	23.59	7.926	8.059	39.13	2.977	0.00296
7	7:93903291:G:A	93903291	A	ADD	1536	23.59	7.926	8.059	39.13	2.977	0.00296
1	1:91983799:G:A	91983799	A	ADD	1536	-17.07	5.734	-28.31	-5.83	-2.977	0.002961
2	2:200620538:C:T	200620538	T	ADD	1536	-19.6	6.586	-32.51	-6.693	-2.976	0.002965
2	2:200622535:T:C	200622535	C	ADD	1536	-19.6	6.586	-32.51	-6.693	-2.976	0.002965
1	1:108744934:G:A	108744934	A	ADD	1536	12.39	4.165	4.231	20.56	2.976	0.002967
14	14:101757587:G:A	101757587	G	ADD	1536	-12.74	4.281	-21.13	-4.347	-2.975	0.002971
5	5:62076745:T:A	62076745	A	ADD	1536	13.47	4.527	4.596	22.34	2.975	0.002972
5	5:62076959:C:G	62076959	G	ADD	1536	13.47	4.527	4.596	22.34	2.975	0.002972
14	14:92919715:G:C	92919715	C	ADD	1536	-14.83	4.983	-24.59	-5.059	-2.975	0.002975
14	14:92919879:A:C	92919879	C	ADD	1536	-14.83	4.983	-24.59	-5.059	-2.975	0.002975
5	5:170245479:G:A	170245479	A	ADD	1536	13.49	4.535	4.604	22.38	2.975	0.002976
5	5:170245666:C:T	170245666	T	ADD	1536	13.49	4.535	4.604	22.38	2.975	0.002976
5	5:170248041:C:T	170248041	T	ADD	1536	13.49	4.535	4.604	22.38	2.975	0.002976
5	5:170252240:G:T	170252240	T	ADD	1536	13.49	4.535	4.604	22.38	2.975	0.002976
4	4:18541134:G:A	18541134	A	ADD	1536	-13.53	4.548	-22.45	-4.616	-2.975	0.002977
4	4:187121126:T:A	187121126	A	ADD	1536	13.87	4.663	4.733	23.01	2.975	0.002977
4	4:187121127:A:T	187121127	T	ADD	1536	13.87	4.663	4.733	23.01	2.975	0.002977
5	5:124543283:A:C	124543283	C	ADD	1536	19.62	6.596	6.694	32.55	2.975	0.002978
3	3:55325767:T:C	55325767	T	ADD	1536	-14.43	4.851	-23.93	-4.92	-2.974	0.002983
6	6:30384509:G:A	30384509	G	ADD	1536	-22.96	7.721	-38.1	-7.831	-2.974	0.002984
5	5:50342445:T:C	50342445	C	ADD	1536	14.71	4.947	5.016	24.41	2.974	0.002986
3	3:32312367:A:T	32312367	T	ADD	1536	13.01	4.376	4.433	21.59	2.973	0.002994
20	20:16647682:A:G	16647682	A	ADD	1536	12.46	4.19	4.245	20.67	2.973	0.002994
6	6:153226260:A:G	153226260	A	ADD	1536	-12.52	4.213	-20.78	-4.267	-2.973	0.002999
17	17:4900777:T:C	4900777	C	ADD	1536	-12.78	4.301	-21.21	-4.355	-2.973	0.003
3	3:193277513:A:G	193277513	G	ADD	1536	-18.25	6.14	-30.29	-6.215	-2.972	0.003003
2	2:111628455:C:G	111628455	C	ADD	1536	-13.43	4.517	-22.28	-4.572	-2.972	0.003005
4	4:1314430:A:C	1314430	A	ADD	1536	14.46	4.866	4.925	24	2.972	0.003005
3	3:54282146:T:G	54282146	G	ADD	1536	20.37	6.855	6.936	33.81	2.972	0.003008
1	1:44925508:A:G	44925508	G	ADD	1536	-27.32	9.195	-45.35	-9.302	-2.972	0.003009
17	17:4866299:T:C	4866299	C	ADD	1536	-12.73	4.286	-21.13	-4.332	-2.971	0.003018
2	2:80103795:C:T	80103795	T	ADD	1536	13.36	4.498	4.54	22.17	2.969	0.003032
9	9:27201830:A:G	27201830	G	ADD	1536	-12.82	4.316	-21.28	-4.356	-2.969	0.003033
4	4:91812027:T:C	91812027	C	ADD	1536	-24.32	8.194	-40.38	-8.261	-2.968	0.003042
4	4:91813136:C:A	91813136	A	ADD	1536	-24.32	8.194	-40.38	-8.261	-2.968	0.003042
4	4:91813965:G:A	91813965	A	ADD	1536	-24.32	8.194	-40.38	-8.261	-2.968	0.003042
4	4:91815036:G:A	91815036	A	ADD	1536	-24.32	8.194	-40.38	-8.261	-2.968	0.003042
8	8:134674186:A:C	134674186	A	ADD	1536	12.74	4.291	4.326	21.15	2.968	0.003042
6	6:109127580:A:G	109127580	G	ADD	1536	17.48	5.889	5.937	29.02	2.968	0.003043
6	6:31481105:G:A	31481105	A	ADD	1536	16.43	5.536	5.58	27.28	2.968	0.003044
11	11:117285684:A:C	117285684	C	ADD	1536	16.22	5.464	5.507	26.93	2.968	0.003046
8	8:17325554:T:G	17325554	G	ADD	1536	15.63	5.265	5.306	25.95	2.968	0.003047
16	16:58159888:A:G	58159888	G	ADD	1536	17.36	5.85	5.896	28.83	2.968	0.003047
2	2:217899752:T:C	217899752	C	ADD	1536	22.46	7.57	7.621	37.29	2.967	0.003057
2	2:217900330:A:G	217900330	G	ADD	1536	22.46	7.57	7.621	37.29	2.967	0.003057
6	6:43642038:C:T	43642038	T	ADD	1536	15.84	5.342	5.375	26.31	2.966	0.003061
6	6:43642425:T:A	43642425	A	ADD	1536	15.84	5.342	5.375	26.31	2.966	0.003061
6	6:43642799:A:G	43642799	G	ADD	1536	15.84	5.342	5.375	26.31	2.966	0.003061
6	6:111308174:A:T	111308174	A	ADD	1536	13.08	4.413	4.434	21.73	2.965	0.003076
4	4:35286242:G:A	35286242	A	ADD	1536	19.71	6.649	6.68	32.74	2.965	0.003077
4	4:35288934:A:G	35288934	G	ADD	1536	19.71	6.649	6.68	32.74	2.965	0.003077
9	9:37704241:C:T	37704241	T	ADD	1536	-12.46	4.203	-20.7	-4.223	-2.965	0.003077
9	9:37704941:C:T	37704941	T	ADD	1536	-12.46	4.203	-20.7	-4.223	-2.965	0.003077
9	9:37707441:G:A	37707441	A	ADD	1536	-12.46	4.203	-20.7	-4.223	-2.965	0.003077
9	9:37707993:G:A	37707993	A	ADD	1536	-12.46	4.203	-20.7	-4.223	-2.965	0.003077
17	17:15326889:G:A	15326889	A	ADD	1536	-13.27	4.476	-22.04	-4.496	-2.964	0.003079
2	2:49626974:C:A	49626974	A	ADD	1536	18.94	6.39	6.417	31.46	2.964	0.003083
6	6:25929173:A:C	25929173	A	ADD	1536	-14.85	5.01	-24.67	-5.031	-2.964	0.003083
6	6:25929689:T:A	25929689	T	ADD	1536	-14.85	5.01	-24.67	-5.031	-2.964	0.003083
6	6:25930116:G:A	25930116	G	ADD	1536	-14.85	5.01	-24.67	-5.031	-2.964	0.003083
9	9:82287819:A:C	82287819	A	ADD	1536	13.9	4.69	4.708	23.09	2.964	0.003086
6	6:26027135:G:A	26027135	G	ADD	1536	-15.21	5.134	-25.28	-5.151	-2.963	0.003091
13	13:94038182:T:C	94038182	T	ADD	1536	-12.33	4.16	-20.48	-4.173	-2.963	0.003092
14	14:93065482:G:A	93065482	A	ADD	1536	-12.65	4.268	-21.01	-4.281	-2.963	0.003093
14	14:40239830:A:G	40239830	G	ADD	1536	-17.33	5.851	-28.8	-5.865	-2.962	0.0031
2	2:242979674:A:G	242979674	A	ADD	1536	-12.54	4.232	-20.83	-4.242	-2.962	0.003102
5	5:168791014:C:G	168791014	G	ADD	1536	23.41	7.904	7.922	38.9	2.962	0.003102
11	11:85905715:G:A	85905715	G	ADD	1536	12.91	4.361	4.365	21.46	2.961	0.003114
5	5:150383630:G:A	150383630	G	ADD	1536	13.57	4.584	4.589	22.56	2.961	0.003115
17	17:76542617:G:C	76542617	C	ADD	1536	13.18	4.452	4.456	21.91	2.961	0.003115
8	8:17328731:T:C	17328731	C	ADD	1536	15.59	5.266	5.267	25.91	2.96	0.003122
1	1:111388417:C:T	111388417	T	ADD	1536	-13.96	4.715	-23.2	-4.716	-2.96	0.003123
5	5:150392646:G:A	150392646	A	ADD	1536	17.83	6.024	6.025	29.64	2.96	0.003123
2	2:141927362:C:G	141927362	G	ADD	1536	24.71	8.351	8.346	41.08	2.959	0.00313
8	8:3325928:C:G	3325928	G	ADD	1536	15.81	5.344	5.341	26.29	2.959	0.003131
17	17:14874124:A:G	14874124	G	ADD	1536	15.89	5.369	5.364	26.41	2.959	0.003133
17	17:14876467:G:T	14876467	T	ADD	1536	15.89	5.369	5.364	26.41	2.959	0.003133
17	17:14876865:G:C	14876865	C	ADD	1536	15.89	5.369	5.364	26.41	2.959	0.003133
17	17:14877334:G:A	14877334	A	ADD	1536	15.89	5.369	5.364	26.41	2.959	0.003133
17	17:14877808:G:A	14877808	A	ADD	1536	15.89	5.369	5.364	26.41	2.959	0.003133
17	17:14879575:C:T	14879575	T	ADD	1536	15.89	5.369	5.364	26.41	2.959	0.003133
4	4:35304355:A:G	35304355	G	ADD	1536	19.82	6.7	6.693	32.95	2.959	0.003134
12	12:95574831:G:A	95574831	A	ADD	1536	14.36	4.852	4.847	23.87	2.959	0.003134
12	12:95583662:A:G	95583662	G	ADD	1536	14.36	4.852	4.847	23.87	2.959	0.003134
12	12:95592206:C:T	95592206	T	ADD	1536	14.36	4.852	4.847	23.87	2.959	0.003134
4	4:143882545:A:G	143882545	G	ADD	1536	-19.78	6.683	-32.87	-6.676	-2.959	0.003135
13	13:109934388:T:C	109934388	C	ADD	1536	-15.47	5.228	-25.71	-5.221	-2.959	0.003137
4	4:148802759:A:T	148802759	T	ADD	1536	-14.07	4.756	-23.39	-4.746	-2.958	0.003145
4	4:148802773:A:T	148802773	T	ADD	1536	-14.07	4.756	-23.39	-4.746	-2.958	0.003145
4	4:148803101:T:C	148803101	C	ADD	1536	-14.07	4.756	-23.39	-4.746	-2.958	0.003145
4	4:148803839:G:A	148803839	A	ADD	1536	-14.07	4.756	-23.39	-4.746	-2.958	0.003145
5	5:62078803:A:G	62078803	G	ADD	1536	13.41	4.535	4.525	22.3	2.958	0.003146
5	5:62081349:C:G	62081349	G	ADD	1536	13.41	4.535	4.525	22.3	2.958	0.003146
2	2:49628273:T:A	49628273	A	ADD	1536	18.98	6.417	6.402	31.56	2.958	0.003147
2	2:49628568:C:A	49628568	A	ADD	1536	18.98	6.417	6.402	31.56	2.958	0.003147
2	2:49630022:C:T	49630022	T	ADD	1536	18.98	6.417	6.402	31.56	2.958	0.003147
2	2:49630445:T:C	49630445	C	ADD	1536	18.98	6.417	6.402	31.56	2.958	0.003147
3	3:112286846:T:A	112286846	A	ADD	1536	27.53	9.31	9.281	45.77	2.957	0.003156
3	3:112287252:C:A	112287252	A	ADD	1536	27.53	9.31	9.281	45.77	2.957	0.003156
3	3:112287392:G:T	112287392	T	ADD	1536	27.53	9.31	9.281	45.77	2.957	0.003156
3	3:112295930:A:T	112295930	T	ADD	1536	27.53	9.31	9.281	45.77	2.957	0.003156
3	3:112296004:A:G	112296004	G	ADD	1536	27.53	9.31	9.281	45.77	2.957	0.003156
3	3:112297250:G:A	112297250	A	ADD	1536	27.53	9.31	9.281	45.77	2.957	0.003156
3	3:112297520:G:A	112297520	A	ADD	1536	27.53	9.31	9.281	45.77	2.957	0.003156
3	3:112298490:C:T	112298490	T	ADD	1536	27.53	9.31	9.281	45.77	2.957	0.003156
3	3:112300191:T:C	112300191	C	ADD	1536	27.53	9.31	9.281	45.77	2.957	0.003156
3	3:112300499:T:A	112300499	A	ADD	1536	27.53	9.31	9.281	45.77	2.957	0.003156
3	3:112300563:T:A	112300563	A	ADD	1536	27.53	9.31	9.281	45.77	2.957	0.003156
3	3:112303373:C:G	112303373	G	ADD	1536	27.53	9.31	9.281	45.77	2.957	0.003156
3	3:112308297:C:A	112308297	A	ADD	1536	27.53	9.31	9.281	45.77	2.957	0.003156
1	1:95110225:A:C	95110225	A	ADD	1536	12.84	4.342	4.325	21.35	2.956	0.003164
6	6:137588943:C:T	137588943	T	ADD	1536	-14.3	4.839	-23.79	-4.818	-2.956	0.003167
17	17:4828834:G:A	4828834	G	ADD	1536	-12.86	4.353	-21.39	-4.332	-2.955	0.003172
17	17:4832203:T:G	4832203	T	ADD	1536	-12.86	4.353	-21.39	-4.332	-2.955	0.003172
17	17:4833191:C:T	4833191	C	ADD	1536	-12.86	4.353	-21.39	-4.332	-2.955	0.003172
17	17:4834209:G:T	4834209	G	ADD	1536	-12.86	4.353	-21.39	-4.332	-2.955	0.003172
17	17:4834419:G:C	4834419	G	ADD	1536	-12.86	4.353	-21.39	-4.332	-2.955	0.003172
11	11:106207620:A:G	106207620	G	ADD	1536	14.32	4.847	4.823	23.82	2.955	0.003176
11	11:106209821:C:T	106209821	T	ADD	1536	14.32	4.847	4.823	23.82	2.955	0.003176
2	2:12150367:A:C	12150367	A	ADD	1536	-12.52	4.236	-20.82	-4.214	-2.955	0.003177
6	6:55227212:A:G	55227212	G	ADD	1536	13.06	4.42	4.397	21.72	2.955	0.003177
14	14:52406997:C:T	52406997	T	ADD	1536	14.15	4.788	4.762	23.53	2.955	0.003179
2	2:126455657:G:A	126455657	G	ADD	1536	13.93	4.717	4.69	23.18	2.954	0.003182
20	20:16659946:C:A	16659946	C	ADD	1536	12.36	4.182	4.159	20.55	2.954	0.003182
20	20:16659985:G:A	16659985	G	ADD	1536	12.36	4.182	4.159	20.55	2.954	0.003182
20	20:16660005:G:A	16660005	G	ADD	1536	12.36	4.182	4.159	20.55	2.954	0.003182
20	20:16660016:G:T	16660016	G	ADD	1536	12.36	4.182	4.159	20.55	2.954	0.003182
7	7:135400785:T:C	135400785	C	ADD	1536	27.26	9.228	9.173	45.35	2.954	0.003184
7	7:135401275:G:C	135401275	C	ADD	1536	27.26	9.228	9.173	45.35	2.954	0.003184
7	7:135401498:A:C	135401498	C	ADD	1536	27.26	9.228	9.173	45.35	2.954	0.003184
7	7:135402229:G:A	135402229	A	ADD	1536	27.26	9.228	9.173	45.35	2.954	0.003184
8	8:3262131:C:A	3262131	A	ADD	1536	16.11	5.453	5.421	26.8	2.954	0.003184
6	6:43638636:G:A	43638636	A	ADD	1536	15.75	5.332	5.297	26.2	2.953	0.003191
7	7:113040467:A:G	113040467	A	ADD	1536	-12.91	4.373	-21.49	-4.343	-2.953	0.003194
6	6:75288283:T:C	75288283	C	ADD	1536	14.35	4.86	4.826	23.88	2.953	0.003195
11	11:108383676:A:G	108383676	G	ADD	1536	-15.96	5.403	-26.55	-5.365	-2.953	0.003196
19	19:375220:G:A	375220	A	ADD	1536	25.96	8.79	8.728	43.18	2.953	0.003196
19	19:36546383:C:G	36546383	G	ADD	1536	-15.11	5.116	-25.13	-5.08	-2.953	0.003196
19	19:36549690:C:T	36549690	T	ADD	1536	-15.11	5.116	-25.13	-5.08	-2.953	0.003196
7	7:22391553:T:C	22391553	C	ADD	1536	16.1	5.452	5.413	26.78	2.953	0.003197
2	2:217908472:A:G	217908472	G	ADD	1536	22.14	7.497	7.442	36.83	2.953	0.003199
2	2:217912244:T:C	217912244	C	ADD	1536	22.14	7.497	7.442	36.83	2.953	0.003199
2	2:217915814:A:C	217915814	C	ADD	1536	22.14	7.497	7.442	36.83	2.953	0.003199
2	2:217916553:A:G	217916553	G	ADD	1536	22.14	7.497	7.442	36.83	2.953	0.003199
10	10:18325314:G:A	18325314	G	ADD	1536	13.33	4.517	4.481	22.19	2.952	0.003205
11	11:86075645:G:C	86075645	C	ADD	1536	-28.35	9.604	-47.17	-9.526	-2.952	0.003207
11	11:86076267:G:A	86076267	A	ADD	1536	-28.35	9.604	-47.17	-9.526	-2.952	0.003207
3	3:98061427:C:A	98061427	C	ADD	1536	12.67	4.294	4.259	21.09	2.952	0.003208
3	3:98061471:T:C	98061471	T	ADD	1536	12.67	4.294	4.259	21.09	2.952	0.003208
12	12:61425757:T:C	61425757	C	ADD	1536	-13.99	4.74	-23.28	-4.702	-2.952	0.003208
12	12:61429752:C:T	61429752	T	ADD	1536	-13.99	4.74	-23.28	-4.702	-2.952	0.003208
9	9:103339947:C:T	103339947	T	ADD	1536	13.5	4.573	4.535	22.46	2.952	0.003209
9	9:103343401:G:A	103343401	A	ADD	1536	13.5	4.573	4.535	22.46	2.952	0.003209
4	4:1314342:C:G	1314342	C	ADD	1536	14.36	4.867	4.825	23.9	2.951	0.003212
4	4:1314353:T:C	1314353	T	ADD	1536	14.36	4.867	4.825	23.9	2.951	0.003212
2	2:137624876:A:G	137624876	G	ADD	1536	-22.29	7.552	-37.09	-7.485	-2.951	0.003216
5	5:133411577:T:A	133411577	T	ADD	1536	12.52	4.244	4.205	20.84	2.951	0.003219
3	3:5337935:A:G	5337935	G	ADD	1536	25.08	8.5	8.416	41.74	2.95	0.003225
2	2:233752545:A:G	233752545	G	ADD	1536	15.92	5.397	5.341	26.5	2.95	0.00323
4	4:15172967:T:C	15172967	T	ADD	1536	15.12	5.127	5.075	25.17	2.95	0.00323
1	1:13865064:C:T	13865064	T	ADD	1536	21.65	7.339	7.262	36.03	2.95	0.003231
16	16:31121793:G:A	31121793	G	ADD	1536	22.5	7.629	7.548	37.45	2.949	0.003234
8	8:17671940:C:T	17671940	T	ADD	1536	-12.84	4.355	-21.38	-4.308	-2.949	0.003235
5	5:168793139:A:T	168793139	T	ADD	1536	23.1	7.833	7.744	38.45	2.949	0.00324
4	4:1019312:G:A	1019312	A	ADD	1536	12.78	4.335	4.286	21.28	2.949	0.003241
4	4:152873551:G:T	152873551	T	ADD	1536	26.77	9.077	8.974	44.56	2.949	0.003241
6	6:3477475:C:A	3477475	A	ADD	1536	12.45	4.221	4.173	20.72	2.949	0.003241
14	14:23596740:A:G	23596740	A	ADD	1536	12.54	4.253	4.205	20.88	2.949	0.003242
3	3:5356886:G:A	5356886	A	ADD	1536	27.35	9.276	9.169	45.53	2.948	0.003243
5	5:78411426:T:C	78411426	C	ADD	1536	-24.03	8.151	-40.01	-8.057	-2.948	0.003243
5	5:128014196:G:A	128014196	A	ADD	1536	20.99	7.119	7.036	34.94	2.948	0.003244
5	5:128014391:A:T	128014391	T	ADD	1536	20.99	7.119	7.036	34.94	2.948	0.003244
6	6:68426904:A:T	68426904	T	ADD	1536	-17.33	5.878	-28.85	-5.807	-2.948	0.003247
6	6:68429748:G:A	68429748	A	ADD	1536	-17.33	5.878	-28.85	-5.807	-2.948	0.003247
6	6:68432606:G:A	68432606	A	ADD	1536	-17.33	5.878	-28.85	-5.807	-2.948	0.003247
6	6:68432616:C:T	68432616	T	ADD	1536	-17.33	5.878	-28.85	-5.807	-2.948	0.003247
6	6:68435368:G:A	68435368	A	ADD	1536	-17.33	5.878	-28.85	-5.807	-2.948	0.003247
7	7:103127860:G:A	103127860	G	ADD	1536	13.86	4.702	4.644	23.08	2.948	0.003251
2	2:148270249:A:G	148270249	G	ADD	1536	19.6	6.651	6.566	32.64	2.947	0.003256
11	11:3215318:G:A	3215318	G	ADD	1536	-16.17	5.488	-26.93	-5.417	-2.947	0.003256
14	14:99693587:G:A	99693587	A	ADD	1536	12.8	4.344	4.288	21.32	2.947	0.003256
16	16:31129895:A:G	31129895	A	ADD	1536	22.42	7.607	7.509	37.33	2.947	0.003256
5	5:124542150:A:G	124542150	G	ADD	1536	19.42	6.591	6.505	32.34	2.947	0.003257
5	5:124542637:A:T	124542637	T	ADD	1536	19.42	6.591	6.505	32.34	2.947	0.003257
1	1:14259001:C:T	14259001	T	ADD	1536	24.26	8.236	8.123	40.41	2.946	0.003265
1	1:13862268:C:T	13862268	T	ADD	1536	21.52	7.306	7.201	35.84	2.946	0.003272
9	9:34723181:G:A	34723181	G	ADD	1536	-12.53	4.255	-20.87	-4.193	-2.945	0.003275
16	16:58743454:A:C	58743454	A	ADD	1536	13.62	4.623	4.555	22.68	2.945	0.003276
7	7:154208824:A:G	154208824	G	ADD	1536	20.71	7.034	6.928	34.5	2.945	0.003279
20	20:37390617:C:G	37390617	G	ADD	1536	26.77	9.091	8.95	44.59	2.944	0.003285
20	20:37398041:A:G	37398041	G	ADD	1536	26.77	9.091	8.95	44.59	2.944	0.003285
20	20:37399739:G:A	37399739	A	ADD	1536	26.77	9.091	8.95	44.59	2.944	0.003285
20	20:37399987:A:G	37399987	G	ADD	1536	26.77	9.091	8.95	44.59	2.944	0.003285
20	20:37401882:A:G	37401882	G	ADD	1536	26.77	9.091	8.95	44.59	2.944	0.003285
20	20:37412476:C:A	37412476	A	ADD	1536	26.77	9.091	8.95	44.59	2.944	0.003285
20	20:37413536:G:A	37413536	A	ADD	1536	26.77	9.091	8.95	44.59	2.944	0.003285
20	20:37414937:T:G	37414937	G	ADD	1536	26.77	9.091	8.95	44.59	2.944	0.003285
20	20:37419329:T:G	37419329	G	ADD	1536	26.77	9.091	8.95	44.59	2.944	0.003285
20	20:37419743:C:G	37419743	G	ADD	1536	26.77	9.091	8.95	44.59	2.944	0.003285
20	20:37419953:T:C	37419953	C	ADD	1536	26.77	9.091	8.95	44.59	2.944	0.003285
20	20:37420352:G:A	37420352	A	ADD	1536	26.77	9.091	8.95	44.59	2.944	0.003285
20	20:37420397:G:A	37420397	A	ADD	1536	26.77	9.091	8.95	44.59	2.944	0.003285
11	11:13127942:A:T	13127942	T	ADD	1536	-12.75	4.332	-21.25	-4.263	-2.944	0.003289
17	17:4900629:A:G	4900629	G	ADD	1536	-12.95	4.4	-21.58	-4.328	-2.944	0.003294
11	11:8214695:T:A	8214695	A	ADD	1536	12.43	4.222	4.151	20.7	2.943	0.003297
6	6:34083348:C:G	34083348	G	ADD	1536	-20.43	6.942	-34.04	-6.825	-2.943	0.003299
11	11:13124559:A:G	13124559	G	ADD	1536	-12.5	4.247	-20.83	-4.176	-2.943	0.003299
11	11:13126168:T:G	13126168	G	ADD	1536	-12.5	4.247	-20.83	-4.176	-2.943	0.003299
11	11:13126235:A:T	13126235	T	ADD	1536	-12.5	4.247	-20.83	-4.176	-2.943	0.003299
11	11:13127473:A:G	13127473	G	ADD	1536	-12.5	4.247	-20.83	-4.176	-2.943	0.003299
2	2:168748999:G:A	168748999	G	ADD	1536	12.7	4.316	4.241	21.16	2.943	0.003304
3	3:193272417:A:G	193272417	G	ADD	1536	-18.08	6.144	-30.12	-6.037	-2.943	0.003304
14	14:72806515:C:T	72806515	T	ADD	1536	-14.54	4.941	-24.22	-4.851	-2.942	0.003313
7	7:153308177:A:G	153308177	G	ADD	1536	-12.44	4.229	-20.73	-4.152	-2.942	0.003314
5	5:141911902:C:T	141911902	T	ADD	1536	15.97	5.43	5.329	26.61	2.941	0.003316
2	2:11589362:C:A	11589362	C	ADD	1536	-12.65	4.3	-21.08	-4.22	-2.941	0.003318
2	2:163165715:C:T	163165715	T	ADD	1536	-19.95	6.782	-33.24	-6.654	-2.941	0.00332
2	2:163169961:C:T	163169961	T	ADD	1536	-19.95	6.782	-33.24	-6.654	-2.941	0.00332
5	5:62074248:C:A	62074248	A	ADD	1536	13.32	4.528	4.442	22.19	2.941	0.00332
2	2:119028452:A:T	119028452	T	ADD	1536	-16.24	5.521	-27.06	-5.416	-2.941	0.003323
7	7:7859336:G:A	7859336	G	ADD	1536	12.75	4.334	4.251	21.24	2.941	0.003324
5	5:78401119:G:A	78401119	A	ADD	1536	-23.92	8.134	-39.86	-7.977	-2.941	0.003325
8	8:17669752:G:C	17669752	C	ADD	1536	-12.73	4.329	-21.21	-4.245	-2.941	0.003325
8	8:129268232:A:G	129268232	G	ADD	1536	-16.01	5.444	-26.68	-5.339	-2.941	0.003325
13	13:21433107:G:A	21433107	A	ADD	1536	-14.22	4.837	-23.7	-4.744	-2.941	0.003325
13	13:21459802:A:G	21459802	G	ADD	1536	-14.22	4.837	-23.7	-4.744	-2.941	0.003325
13	13:65986837:T:C	65986837	C	ADD	1536	13.76	4.679	4.587	22.93	2.94	0.003328
2	2:146344233:A:G	146344233	A	ADD	1536	-14.76	5.021	-24.6	-4.921	-2.94	0.00333
7	7:34522654:G:C	34522654	C	ADD	1536	-13.2	4.491	-22	-4.401	-2.94	0.00333
21	21:29417762:G:A	29417762	A	ADD	1536	-12.32	4.192	-20.54	-4.108	-2.94	0.003331
21	21:29417815:G:A	29417815	A	ADD	1536	-12.32	4.192	-20.54	-4.108	-2.94	0.003331
17	17:76912872:G:A	76912872	A	ADD	1536	-28.31	9.628	-47.18	-9.434	-2.94	0.003333
17	17:76543807:C:T	76543807	T	ADD	1536	13.09	4.453	4.361	21.82	2.939	0.003339
3	3:16180904:C:G	16180904	G	ADD	1536	-15.64	5.32	-26.06	-5.21	-2.939	0.00334
11	11:47374911:C:T	47374911	T	ADD	1536	-26.92	9.16	-44.88	-8.97	-2.939	0.00334
6	6:51156371:C:T	51156371	T	ADD	1536	22.21	7.557	7.399	37.02	2.939	0.003341
6	6:51157097:G:A	51157097	A	ADD	1536	22.21	7.557	7.399	37.02	2.939	0.003341
6	6:51157101:A:T	51157101	T	ADD	1536	22.21	7.557	7.399	37.02	2.939	0.003341
6	6:51159451:C:A	51159451	A	ADD	1536	22.21	7.557	7.399	37.02	2.939	0.003341
6	6:51159648:T:A	51159648	A	ADD	1536	22.21	7.557	7.399	37.02	2.939	0.003341
6	6:51159963:G:A	51159963	A	ADD	1536	22.21	7.557	7.399	37.02	2.939	0.003341
6	6:51160604:A:G	51160604	G	ADD	1536	22.21	7.557	7.399	37.02	2.939	0.003341
6	6:51160963:G:A	51160963	A	ADD	1536	22.21	7.557	7.399	37.02	2.939	0.003341
6	6:51161392:G:A	51161392	A	ADD	1536	22.21	7.557	7.399	37.02	2.939	0.003341
6	6:51162619:C:T	51162619	T	ADD	1536	22.21	7.557	7.399	37.02	2.939	0.003341
6	6:51162834:T:C	51162834	C	ADD	1536	22.21	7.557	7.399	37.02	2.939	0.003341
6	6:51163359:A:T	51163359	T	ADD	1536	22.21	7.557	7.399	37.02	2.939	0.003341
6	6:51164103:C:T	51164103	T	ADD	1536	22.21	7.557	7.399	37.02	2.939	0.003341
8	8:69699756:G:A	69699756	A	ADD	1536	-18.26	6.212	-30.43	-6.082	-2.939	0.003342
9	9:37700568:A:G	37700568	G	ADD	1536	-12.35	4.202	-20.58	-4.114	-2.939	0.003342
3	3:68774417:C:T	68774417	T	ADD	1536	-26.95	9.169	-44.92	-8.976	-2.939	0.003343
3	3:194560155:G:A	194560155	A	ADD	1536	13.41	4.562	4.465	22.35	2.939	0.003345
11	11:13128303:T:G	13128303	G	ADD	1536	-12.49	4.251	-20.83	-4.161	-2.939	0.003345
14	14:34533014:A:G	34533014	G	ADD	1536	13.58	4.622	4.524	22.64	2.939	0.003346
14	14:34533124:T:A	34533124	A	ADD	1536	13.58	4.622	4.524	22.64	2.939	0.003346
12	12:2749812:A:G	2749812	A	ADD	1536	-13.89	4.728	-23.16	-4.626	-2.938	0.003348
3	3:112265935:G:C	112265935	C	ADD	1536	27.04	9.205	9.003	45.09	2.938	0.003353
3	3:112266189:A:G	112266189	G	ADD	1536	27.04	9.205	9.003	45.09	2.938	0.003353
3	3:112266926:C:T	112266926	T	ADD	1536	27.04	9.205	9.003	45.09	2.938	0.003353
3	3:112268383:C:T	112268383	T	ADD	1536	27.04	9.205	9.003	45.09	2.938	0.003353
3	3:112268774:G:A	112268774	A	ADD	1536	27.04	9.205	9.003	45.09	2.938	0.003353
3	3:112270306:A:G	112270306	G	ADD	1536	27.04	9.205	9.003	45.09	2.938	0.003353
3	3:112270412:A:G	112270412	G	ADD	1536	27.04	9.205	9.003	45.09	2.938	0.003353
3	3:112271140:G:A	112271140	A	ADD	1536	27.04	9.205	9.003	45.09	2.938	0.003353
3	3:112271847:A:G	112271847	G	ADD	1536	27.04	9.205	9.003	45.09	2.938	0.003353
10	10:18317504:G:T	18317504	T	ADD	1536	-12.49	4.254	-20.83	-4.156	-2.937	0.003364
14	14:92920037:C:T	92920037	T	ADD	1536	-14.64	4.984	-24.41	-4.869	-2.937	0.003364
1	1:14995255:C:T	14995255	T	ADD	1536	16.86	5.74	5.607	28.11	2.937	0.003367
17	17:76544402:T:A	76544402	A	ADD	1536	13.04	4.44	4.335	21.74	2.936	0.00337
18	18:5957480:C:T	5957480	T	ADD	1536	-21.26	7.239	-35.45	-7.069	-2.936	0.00337
18	18:5958144:G:C	5958144	C	ADD	1536	-21.26	7.239	-35.45	-7.069	-2.936	0.00337
18	18:5959148:A:G	5959148	G	ADD	1536	-21.26	7.239	-35.45	-7.069	-2.936	0.00337
6	6:26086463:C:G	26086463	C	ADD	1536	-14.97	5.098	-24.96	-4.978	-2.936	0.003371
6	6:26088890:T:G	26088890	T	ADD	1536	-14.97	5.098	-24.96	-4.978	-2.936	0.003371
4	4:40075187:G:A	40075187	A	ADD	1536	17.64	6.009	5.866	29.42	2.936	0.003372
14	14:72802236:G:A	72802236	A	ADD	1536	-12.45	4.239	-20.75	-4.137	-2.936	0.003377
7	7:82892676:G:A	82892676	A	ADD	1536	-14.92	5.082	-24.88	-4.959	-2.936	0.003378
10	10:5667702:T:C	5667702	C	ADD	1536	-14.38	4.9	-23.99	-4.78	-2.935	0.00338
16	16:58200617:A:C	58200617	C	ADD	1536	17.19	5.856	5.713	28.67	2.936	0.00338
8	8:3290902:A:G	3290902	G	ADD	1536	16.22	5.526	5.388	27.05	2.935	0.003387
8	8:3291710:G:C	3291710	C	ADD	1536	16.22	5.526	5.388	27.05	2.935	0.003387
8	8:3292622:G:C	3292622	C	ADD	1536	16.22	5.526	5.388	27.05	2.935	0.003387
8	8:3292792:C:G	3292792	G	ADD	1536	16.22	5.526	5.388	27.05	2.935	0.003387
8	8:3292808:G:A	3292808	A	ADD	1536	16.22	5.526	5.388	27.05	2.935	0.003387
8	8:3293035:G:C	3293035	C	ADD	1536	16.22	5.526	5.388	27.05	2.935	0.003387
8	8:3293064:G:A	3293064	A	ADD	1536	16.22	5.526	5.388	27.05	2.935	0.003387
10	10:2661196:G:A	2661196	A	ADD	1536	14.44	4.919	4.795	24.08	2.935	0.003389
9	9:103338075:C:T	103338075	T	ADD	1536	13.42	4.574	4.457	22.39	2.934	0.003392
9	9:103341014:G:A	103341014	A	ADD	1536	13.42	4.574	4.457	22.39	2.934	0.003392
9	9:103343155:T:G	103343155	G	ADD	1536	13.42	4.574	4.457	22.39	2.934	0.003392
10	10:47641862:C:A	47641862	A	ADD	1536	15.35	5.231	5.096	25.6	2.934	0.003395
8	8:3555947:A:G	3555947	G	ADD	1536	-21.2	7.225	-35.36	-7.037	-2.934	0.003397
17	17:4839930:A:G	4839930	G	ADD	1536	-12.87	4.387	-21.47	-4.273	-2.934	0.003397
5	5:17771008:C:A	17771008	A	ADD	1536	-22.54	7.682	-37.59	-7.481	-2.934	0.003398
8	8:17667137:C:A	17667137	A	ADD	1536	-12.75	4.347	-21.27	-4.232	-2.933	0.003402
8	8:17673299:A:G	17673299	G	ADD	1536	-12.74	4.342	-21.25	-4.227	-2.933	0.003402
7	7:6106090:G:A	6106090	A	ADD	1536	20.35	6.938	6.752	33.95	2.933	0.003406
7	7:6106228:T:A	6106228	A	ADD	1536	20.35	6.938	6.752	33.95	2.933	0.003406
3	3:164672296:A:G	164672296	G	ADD	1536	22.86	7.795	7.584	38.14	2.933	0.003408
5	5:62074510:A:G	62074510	G	ADD	1536	13.26	4.521	4.399	22.12	2.933	0.003409
5	5:62074718:G:A	62074718	A	ADD	1536	13.26	4.521	4.399	22.12	2.933	0.003409
9	9:34734194:T:A	34734194	T	ADD	1536	-12.45	4.247	-20.78	-4.13	-2.933	0.003412
9	9:34734457:G:C	34734457	G	ADD	1536	-12.45	4.247	-20.78	-4.13	-2.933	0.003412
6	6:449404:A:C	449404	A	ADD	1536	13.48	4.595	4.469	22.48	2.932	0.003413
11	11:106197977:A:C	106197977	C	ADD	1536	14.19	4.839	4.705	23.67	2.932	0.003414
5	5:133410557:C:T	133410557	C	ADD	1536	12.42	4.237	4.119	20.73	2.932	0.003417
10	10:83792336:G:T	83792336	T	ADD	1536	13.62	4.646	4.516	22.73	2.932	0.003418
21	21:46651449:A:G	46651449	G	ADD	1536	15.8	5.388	5.237	26.36	2.932	0.003419
21	21:46651520:C:A	46651520	A	ADD	1536	15.8	5.388	5.237	26.36	2.932	0.003419
21	21:46651850:A:T	46651850	T	ADD	1536	15.8	5.388	5.237	26.36	2.932	0.003419
21	21:46652036:A:G	46652036	G	ADD	1536	15.8	5.388	5.237	26.36	2.932	0.003419
21	21:46652076:A:G	46652076	G	ADD	1536	15.8	5.388	5.237	26.36	2.932	0.003419
21	21:46652238:T:C	46652238	C	ADD	1536	15.8	5.388	5.237	26.36	2.932	0.003419
21	21:46652406:A:G	46652406	G	ADD	1536	15.8	5.388	5.237	26.36	2.932	0.003419
21	21:46652490:G:A	46652490	A	ADD	1536	15.8	5.388	5.237	26.36	2.932	0.003419
9	9:34719282:C:T	34719282	C	ADD	1536	-12.43	4.238	-20.73	-4.119	-2.932	0.003421
11	11:8214696:C:T	8214696	T	ADD	1536	12.38	4.224	4.105	20.66	2.932	0.003421
17	17:4898533:G:A	4898533	A	ADD	1536	-12.59	4.295	-21.01	-4.174	-2.932	0.003421
6	6:15545863:A:T	15545863	T	ADD	1536	24.57	8.382	8.145	41	2.932	0.003422
6	6:15546779:C:T	15546779	T	ADD	1536	24.57	8.382	8.145	41	2.932	0.003422
6	6:15547476:G:A	15547476	A	ADD	1536	24.57	8.382	8.145	41	2.932	0.003422
6	6:15554019:C:T	15554019	T	ADD	1536	24.57	8.382	8.145	41	2.932	0.003422
6	6:15554095:C:T	15554095	T	ADD	1536	24.57	8.382	8.145	41	2.932	0.003422
6	6:15554767:T:C	15554767	C	ADD	1536	24.57	8.382	8.145	41	2.932	0.003422
6	6:15556286:C:A	15556286	A	ADD	1536	24.57	8.382	8.145	41	2.932	0.003422
6	6:15560583:G:A	15560583	A	ADD	1536	24.57	8.382	8.145	41	2.932	0.003422
6	6:15561257:T:C	15561257	C	ADD	1536	24.57	8.382	8.145	41	2.932	0.003422
6	6:15562646:T:A	15562646	A	ADD	1536	24.57	8.382	8.145	41	2.932	0.003422
6	6:15562750:G:A	15562750	A	ADD	1536	24.57	8.382	8.145	41	2.932	0.003422
6	6:15566311:C:T	15566311	T	ADD	1536	24.57	8.382	8.145	41	2.932	0.003422
6	6:15566674:T:C	15566674	C	ADD	1536	24.57	8.382	8.145	41	2.932	0.003422
6	6:15568893:T:A	15568893	A	ADD	1536	24.57	8.382	8.145	41	2.932	0.003422
6	6:15574105:T:G	15574105	G	ADD	1536	24.57	8.382	8.145	41	2.932	0.003422
6	6:15576295:G:A	15576295	A	ADD	1536	24.57	8.382	8.145	41	2.932	0.003422
6	6:15580398:A:C	15580398	C	ADD	1536	24.57	8.382	8.145	41	2.932	0.003422
6	6:15582407:C:A	15582407	A	ADD	1536	24.57	8.382	8.145	41	2.932	0.003422
6	6:15583189:T:C	15583189	C	ADD	1536	24.57	8.382	8.145	41	2.932	0.003422
6	6:15583824:A:C	15583824	C	ADD	1536	24.57	8.382	8.145	41	2.932	0.003422
6	6:15590652:C:T	15590652	T	ADD	1536	24.57	8.382	8.145	41	2.932	0.003422
6	6:15590685:T:C	15590685	C	ADD	1536	24.57	8.382	8.145	41	2.932	0.003422
10	10:19798877:T:C	19798877	C	ADD	1536	18.17	6.199	6.022	30.32	2.931	0.003424
15	15:72083459:A:G	72083459	G	ADD	1536	14.77	5.039	4.893	24.64	2.931	0.003429
13	13:50002350:G:C	50002350	C	ADD	1536	-17.51	5.973	-29.21	-5.799	-2.931	0.003431
13	13:50013680:A:G	50013680	G	ADD	1536	-17.51	5.973	-29.21	-5.799	-2.931	0.003431
13	13:50016035:G:A	50016035	A	ADD	1536	-17.51	5.973	-29.21	-5.799	-2.931	0.003431
13	13:50016864:T:A	50016864	A	ADD	1536	-17.51	5.973	-29.21	-5.799	-2.931	0.003431
6	6:68453011:G:A	68453011	A	ADD	1536	-18.13	6.186	-30.25	-6.005	-2.931	0.003432
17	17:14874290:C:T	14874290	T	ADD	1536	15.73	5.368	5.207	26.25	2.93	0.00344
9	9:139266697:A:G	139266697	G	ADD	1536	-13.62	4.647	-22.72	-4.507	-2.93	0.003442
8	8:86845036:T:A	86845036	A	ADD	1536	23.67	8.082	7.83	39.51	2.929	0.003454
2	2:217898909:A:G	217898909	G	ADD	1536	22.35	7.632	7.393	37.31	2.929	0.003455
2	2:217899352:C:T	217899352	T	ADD	1536	22.35	7.632	7.393	37.31	2.929	0.003455
2	2:217899603:C:G	217899603	G	ADD	1536	22.35	7.632	7.393	37.31	2.929	0.003455
2	2:217899659:G:A	217899659	A	ADD	1536	22.35	7.632	7.393	37.31	2.929	0.003455
2	2:217900175:G:A	217900175	A	ADD	1536	22.35	7.632	7.393	37.31	2.929	0.003455
2	2:217900609:C:T	217900609	T	ADD	1536	22.35	7.632	7.393	37.31	2.929	0.003455
2	2:217900692:G:A	217900692	A	ADD	1536	22.35	7.632	7.393	37.31	2.929	0.003455
2	2:217901050:C:A	217901050	A	ADD	1536	22.35	7.632	7.393	37.31	2.929	0.003455
8	8:65974146:A:G	65974146	G	ADD	1536	12.77	4.36	4.222	21.31	2.928	0.003459
2	2:169576076:C:A	169576076	A	ADD	1536	14.48	4.945	4.788	24.17	2.928	0.00346
2	2:169576485:G:T	169576485	T	ADD	1536	14.48	4.945	4.788	24.17	2.928	0.00346
2	2:169576554:T:C	169576554	C	ADD	1536	14.48	4.945	4.788	24.17	2.928	0.00346
10	10:124037599:G:A	124037599	A	ADD	1536	12.54	4.284	4.148	20.94	2.928	0.00346
10	10:124039222:A:G	124039222	G	ADD	1536	12.54	4.284	4.148	20.94	2.928	0.00346
9	9:37709621:A:G	37709621	G	ADD	1536	-12.3	4.2	-20.53	-4.066	-2.928	0.003461
7	7:6109834:A:T	6109834	T	ADD	1536	20.3	6.932	6.71	33.88	2.928	0.003462
7	7:6114462:C:T	6114462	T	ADD	1536	20.3	6.932	6.71	33.88	2.928	0.003462
12	12:4471635:T:G	4471635	T	ADD	1536	-12.66	4.325	-21.14	-4.186	-2.928	0.003463
18	18:29621938:A:G	29621938	G	ADD	1536	12.85	4.39	4.249	21.46	2.928	0.003464
2	2:137616709:G:C	137616709	C	ADD	1536	-22.5	7.684	-37.56	-7.435	-2.928	0.003467
2	2:137617471:C:A	137617471	A	ADD	1536	-22.5	7.684	-37.56	-7.435	-2.928	0.003467
2	2:137617765:G:A	137617765	A	ADD	1536	-22.5	7.684	-37.56	-7.435	-2.928	0.003467
2	2:137617766:C:A	137617766	A	ADD	1536	-22.5	7.684	-37.56	-7.435	-2.928	0.003467
3	3:55324313:C:T	55324313	T	ADD	1536	-14.27	4.876	-23.83	-4.717	-2.927	0.003468
14	14:52408266:C:G	52408266	G	ADD	1536	14.02	4.788	4.63	23.4	2.927	0.003474
14	14:52409015:T:A	52409015	A	ADD	1536	14.02	4.788	4.63	23.4	2.927	0.003474
8	8:3292687:A:G	3292687	G	ADD	1536	16.17	5.525	5.342	27	2.927	0.003475
9	9:139266405:G:A	139266405	A	ADD	1536	-13.56	4.633	-22.64	-4.478	-2.927	0.003478
8	8:129268140:C:T	129268140	T	ADD	1536	-15.97	5.458	-26.67	-5.273	-2.926	0.003483
21	21:46654098:C:A	46654098	A	ADD	1536	15.68	5.36	5.178	26.19	2.926	0.003484
3	3:5348095:C:T	5348095	T	ADD	1536	24.83	8.485	8.197	41.46	2.926	0.003485
18	18:75825289:G:A	75825289	A	ADD	1536	-12.53	4.281	-20.92	-4.135	-2.926	0.003485
14	14:91656057:A:G	91656057	G	ADD	1536	23.34	7.977	7.7	38.97	2.925	0.003493
1	1:203137387:C:T	203137387	T	ADD	1536	12.9	4.409	4.255	21.54	2.925	0.003495
10	10:61533567:C:A	61533567	A	ADD	1536	28.56	9.763	9.42	47.69	2.925	0.003497
6	6:109127884:T:C	109127884	C	ADD	1536	17.21	5.885	5.675	28.74	2.924	0.003504
8	8:2635201:T:C	2635201	C	ADD	1536	-13.47	4.606	-22.49	-4.441	-2.924	0.003504
6	6:75371293:T:C	75371293	C	ADD	1536	19.18	6.56	6.325	32.04	2.924	0.003505
14	14:21586876:A:G	21586876	A	ADD	1536	12.52	4.281	4.127	20.91	2.924	0.003507
14	14:52403751:T:C	52403751	C	ADD	1536	14.3	4.89	4.713	23.88	2.924	0.003509
9	9:100328597:C:T	100328597	T	ADD	1536	14.16	4.846	4.666	23.66	2.923	0.00352
5	5:173240590:G:A	173240590	A	ADD	1536	16.86	5.769	5.554	28.17	2.923	0.003522
14	14:52405989:A:G	52405989	G	ADD	1536	14.31	4.898	4.712	23.91	2.922	0.003529
9	9:37690442:C:G	37690442	G	ADD	1536	-12.29	4.205	-20.53	-4.044	-2.922	0.003533
9	9:37692998:C:T	37692998	T	ADD	1536	-12.29	4.205	-20.53	-4.044	-2.922	0.003533
17	17:14883148:T:C	14883148	C	ADD	1536	15.84	5.423	5.213	26.47	2.921	0.003537
17	17:14883534:G:A	14883534	A	ADD	1536	15.84	5.423	5.213	26.47	2.921	0.003537
2	2:134850164:C:A	134850164	A	ADD	1536	-17.29	5.918	-28.89	-5.688	-2.921	0.00354
2	2:134851277:C:T	134851277	T	ADD	1536	-17.29	5.918	-28.89	-5.688	-2.921	0.00354
2	2:134851875:A:T	134851875	T	ADD	1536	-17.29	5.918	-28.89	-5.688	-2.921	0.00354
2	2:163140977:T:C	163140977	C	ADD	1536	-19.81	6.783	-33.11	-6.518	-2.921	0.003541
12	12:95637234:C:T	95637234	T	ADD	1536	14.12	4.834	4.646	23.6	2.921	0.003541
2	2:163185615:G:A	163185615	A	ADD	1536	-20.95	7.174	-35.01	-6.893	-2.921	0.003542
2	2:163188445:C:G	163188445	G	ADD	1536	-20.95	7.174	-35.01	-6.893	-2.921	0.003542
2	2:163188615:C:T	163188615	T	ADD	1536	-20.95	7.174	-35.01	-6.893	-2.921	0.003542
2	2:163188709:C:T	163188709	T	ADD	1536	-20.95	7.174	-35.01	-6.893	-2.921	0.003542
2	2:163192628:T:C	163192628	C	ADD	1536	-20.95	7.174	-35.01	-6.893	-2.921	0.003542
3	3:104968236:G:A	104968236	G	ADD	1536	-23.89	8.179	-39.92	-7.858	-2.921	0.003544
12	12:62437797:C:T	62437797	T	ADD	1536	-12.53	4.289	-20.93	-4.121	-2.921	0.003544
2	2:239671606:A:G	239671606	G	ADD	1536	-12.95	4.435	-21.64	-4.26	-2.921	0.003545
10	10:83794512:G:A	83794512	A	ADD	1536	13.55	4.641	4.458	22.65	2.921	0.003545
15	15:97081314:A:G	97081314	A	ADD	1536	25.25	8.646	8.306	42.2	2.921	0.003545
20	20:55567720:G:A	55567720	A	ADD	1536	-15.58	5.336	-26.04	-5.125	-2.92	0.003546
10	10:129353333:A:G	129353333	G	ADD	1536	-12.19	4.174	-20.37	-4.007	-2.92	0.003553
10	10:129353415:G:A	129353415	A	ADD	1536	-12.19	4.174	-20.37	-4.007	-2.92	0.003553
7	7:105638278:G:A	105638278	A	ADD	1536	28.05	9.61	9.22	46.89	2.919	0.003558
1	1:14994621:C:A	14994621	A	ADD	1536	16.69	5.718	5.485	27.9	2.919	0.003561
10	10:18325541:C:T	18325541	T	ADD	1536	-12.44	4.264	-20.8	-4.088	-2.919	0.003566
6	6:449230:C:T	449230	C	ADD	1536	13.39	4.59	4.399	22.39	2.918	0.003571
6	6:449281:A:G	449281	A	ADD	1536	13.39	4.59	4.399	22.39	2.918	0.003571
6	6:449358:T:C	449358	T	ADD	1536	13.39	4.59	4.399	22.39	2.918	0.003571
6	6:449687:T:C	449687	T	ADD	1536	13.39	4.59	4.399	22.39	2.918	0.003571
6	6:449737:A:G	449737	A	ADD	1536	13.39	4.59	4.399	22.39	2.918	0.003571
6	6:449797:G:A	449797	G	ADD	1536	13.39	4.59	4.399	22.39	2.918	0.003571
6	6:449953:C:T	449953	C	ADD	1536	13.39	4.59	4.399	22.39	2.918	0.003571
6	6:449992:G:C	449992	G	ADD	1536	13.39	4.59	4.399	22.39	2.918	0.003571
15	15:72072557:C:T	72072557	T	ADD	1536	14.7	5.038	4.828	24.58	2.918	0.003572
15	15:72073571:G:A	72073571	A	ADD	1536	14.7	5.038	4.828	24.58	2.918	0.003572
2	2:172973372:G:C	172973372	G	ADD	1536	12.73	4.363	4.18	21.28	2.918	0.003574
13	13:112191253:G:A	112191253	G	ADD	1536	15.34	5.259	5.036	25.65	2.918	0.003578
3	3:28774049:G:A	28774049	A	ADD	1536	-15.13	5.184	-25.29	-4.965	-2.918	0.003579
2	2:240771689:C:A	240771689	C	ADD	1536	-12.3	4.215	-20.56	-4.034	-2.917	0.003584
13	13:23848988:T:A	23848988	A	ADD	1536	-12.97	4.447	-21.69	-4.255	-2.917	0.003588
4	4:96369670:A:G	96369670	A	ADD	1536	-12.13	4.159	-20.28	-3.979	-2.917	0.00359
4	4:17797966:G:A	17797966	A	ADD	1536	13.42	4.603	4.4	22.44	2.916	0.003597
7	7:93895127:G:A	93895127	A	ADD	1536	23.04	7.901	7.553	38.52	2.916	0.003598
10	10:18323202:T:A	18323202	A	ADD	1536	-12.36	4.239	-20.67	-4.051	-2.916	0.003602
1	1:163351311:G:A	163351311	A	ADD	1536	24.69	8.469	8.092	41.29	2.916	0.003603
7	7:34531390:G:A	34531390	A	ADD	1536	-13.21	4.53	-22.09	-4.329	-2.915	0.003603
2	2:182866669:C:T	182866669	T	ADD	1536	13.43	4.607	4.401	22.46	2.915	0.003605
1	1:13864821:C:T	13864821	T	ADD	1536	21.24	7.286	6.958	35.52	2.915	0.00361
10	10:103047058:C:T	103047058	T	ADD	1536	-12.48	4.282	-20.88	-4.089	-2.915	0.00361
21	21:46653832:G:A	46653832	A	ADD	1536	15.71	5.389	5.146	26.27	2.915	0.00361
4	4:35292942:A:T	35292942	T	ADD	1536	19.5	6.69	6.387	32.61	2.915	0.003612
4	4:35292980:A:G	35292980	G	ADD	1536	19.5	6.69	6.387	32.61	2.915	0.003612
4	4:35293025:T:C	35293025	C	ADD	1536	19.5	6.69	6.387	32.61	2.915	0.003612
4	4:35293224:C:T	35293224	T	ADD	1536	19.5	6.69	6.387	32.61	2.915	0.003612
4	4:35294501:T:C	35294501	C	ADD	1536	19.5	6.69	6.387	32.61	2.915	0.003612
4	4:35296599:C:A	35296599	A	ADD	1536	19.5	6.69	6.387	32.61	2.915	0.003612
4	4:35298774:T:C	35298774	C	ADD	1536	19.5	6.69	6.387	32.61	2.915	0.003612
4	4:35300249:G:T	35300249	T	ADD	1536	19.5	6.69	6.387	32.61	2.915	0.003612
2	2:119035651:G:A	119035651	A	ADD	1536	-15.95	5.473	-26.68	-5.224	-2.914	0.003615
10	10:15523359:A:C	15523359	C	ADD	1536	18.78	6.444	6.148	31.41	2.914	0.003621
10	10:15523416:T:A	15523416	A	ADD	1536	18.78	6.444	6.148	31.41	2.914	0.003621
10	10:15524078:T:C	15524078	C	ADD	1536	18.78	6.444	6.148	31.41	2.914	0.003621
12	12:126445124:C:T	126445124	T	ADD	1536	-13.82	4.743	-23.12	-4.525	-2.914	0.003621
16	16:49586727:T:C	49586727	C	ADD	1536	16.15	5.544	5.287	27.02	2.914	0.003625
19	19:19828679:A:G	19828679	G	ADD	1536	16.91	5.804	5.533	28.29	2.913	0.003629
4	4:148799613:A:G	148799613	G	ADD	1536	-13.84	4.751	-23.15	-4.525	-2.912	0.003638
4	4:148799672:T:C	148799672	C	ADD	1536	-13.84	4.751	-23.15	-4.525	-2.912	0.003638
4	4:148802222:T:C	148802222	C	ADD	1536	-13.84	4.751	-23.15	-4.525	-2.912	0.003638
4	4:148802554:T:C	148802554	C	ADD	1536	-13.84	4.751	-23.15	-4.525	-2.912	0.003638
4	4:148802643:T:G	148802643	G	ADD	1536	-13.84	4.751	-23.15	-4.525	-2.912	0.003638
10	10:5667224:G:C	5667224	C	ADD	1536	-14.22	4.884	-23.8	-4.652	-2.912	0.003638
7	7:87631985:A:G	87631985	G	ADD	1536	-27.91	9.584	-46.69	-9.127	-2.912	0.00364
7	7:87632762:T:C	87632762	C	ADD	1536	-27.91	9.584	-46.69	-9.127	-2.912	0.00364
2	2:240766438:C:T	240766438	T	ADD	1536	-12.41	4.263	-20.77	-4.059	-2.912	0.003641
9	9:100326217:C:G	100326217	G	ADD	1536	14.11	4.847	4.615	23.61	2.912	0.003642
9	9:100327226:G:A	100327226	A	ADD	1536	14.11	4.847	4.615	23.61	2.912	0.003642
9	9:100327714:G:A	100327714	A	ADD	1536	14.11	4.847	4.615	23.61	2.912	0.003642
9	9:139267533:G:A	139267533	A	ADD	1536	-13.53	4.647	-22.64	-4.424	-2.912	0.003644
20	20:4570173:G:A	4570173	A	ADD	1536	17.65	6.06	5.768	29.52	2.912	0.003647
19	19:51160795:C:A	51160795	A	ADD	1536	24.76	8.504	8.092	41.43	2.912	0.003648
18	18:70977438:G:T	70977438	T	ADD	1536	12.78	4.39	4.177	21.39	2.911	0.00365
17	17:4838398:G:A	4838398	G	ADD	1536	-12.74	4.377	-21.32	-4.164	-2.911	0.003651
1	1:13856338:A:G	13856338	G	ADD	1536	21.34	7.331	6.973	35.71	2.911	0.003654
1	1:13856761:A:C	13856761	C	ADD	1536	21.34	7.331	6.973	35.71	2.911	0.003654
1	1:13857605:T:C	13857605	C	ADD	1536	21.34	7.331	6.973	35.71	2.911	0.003654
1	1:13859410:A:G	13859410	G	ADD	1536	21.34	7.331	6.973	35.71	2.911	0.003654
1	1:13859697:G:A	13859697	A	ADD	1536	21.34	7.331	6.973	35.71	2.911	0.003654
1	1:13859853:A:T	13859853	T	ADD	1536	21.34	7.331	6.973	35.71	2.911	0.003654
1	1:13860226:C:T	13860226	T	ADD	1536	21.34	7.331	6.973	35.71	2.911	0.003654
1	1:13860586:A:T	13860586	T	ADD	1536	21.34	7.331	6.973	35.71	2.911	0.003654
1	1:13861468:A:G	13861468	G	ADD	1536	21.34	7.331	6.973	35.71	2.911	0.003654
5	5:111566364:G:A	111566364	A	ADD	1536	-16.58	5.696	-27.75	-5.417	-2.911	0.003656
5	5:141910142:G:A	141910142	A	ADD	1536	15.77	5.417	5.151	26.38	2.911	0.003656
2	2:239670262:C:T	239670262	T	ADD	1536	-12.9	4.433	-21.59	-4.215	-2.911	0.003658
12	12:131529192:A:C	131529192	A	ADD	1536	13.47	4.629	4.401	22.55	2.911	0.003658
14	14:89626459:C:A	89626459	A	ADD	1536	-12.55	4.312	-21	-4.1	-2.911	0.003658
13	13:23848663:G:A	23848663	A	ADD	1536	-12.95	4.449	-21.67	-4.23	-2.911	0.003659
2	2:80103252:A:T	80103252	T	ADD	1536	13.21	4.538	4.314	22.1	2.91	0.003662
10	10:71859168:T:C	71859168	C	ADD	1536	12.7	4.363	4.147	21.25	2.91	0.003662
9	9:13809735:A:G	13809735	G	ADD	1536	-12.44	4.273	-20.81	-4.061	-2.91	0.003663
3	3:32302529:C:T	32302529	T	ADD	1536	12.77	4.39	4.171	21.38	2.91	0.003665
3	3:32304103:C:A	32304103	A	ADD	1536	12.77	4.39	4.171	21.38	2.91	0.003665
7	7:77793413:A:G	77793413	G	ADD	1536	16.98	5.833	5.543	28.41	2.91	0.003665
9	9:139303301:A:G	139303301	G	ADD	1536	-13.51	4.642	-22.61	-4.411	-2.91	0.003665
5	5:17768086:G:A	17768086	A	ADD	1536	-22.29	7.66	-37.3	-7.277	-2.91	0.003667
3	3:28842127:A:G	28842127	G	ADD	1536	13.32	4.578	4.348	22.29	2.91	0.003668
9	9:37713729:G:A	37713729	A	ADD	1536	-12.24	4.206	-20.48	-3.996	-2.91	0.003668
10	10:97996035:A:G	97996035	G	ADD	1536	16.95	5.824	5.532	28.36	2.91	0.003669
2	2:175598045:G:A	175598045	A	ADD	1536	25.9	8.902	8.455	43.35	2.91	0.00367
2	2:175600762:G:A	175600762	A	ADD	1536	25.9	8.902	8.455	43.35	2.91	0.00367
2	2:175601741:T:G	175601741	G	ADD	1536	25.9	8.902	8.455	43.35	2.91	0.00367
2	2:175602103:C:T	175602103	T	ADD	1536	25.9	8.902	8.455	43.35	2.91	0.00367
2	2:175602929:C:G	175602929	G	ADD	1536	25.9	8.902	8.455	43.35	2.91	0.00367
2	2:175603355:C:G	175603355	G	ADD	1536	25.9	8.902	8.455	43.35	2.91	0.00367
2	2:175603486:G:A	175603486	A	ADD	1536	25.9	8.902	8.455	43.35	2.91	0.00367
5	5:168794691:C:G	168794691	G	ADD	1536	22.83	7.846	7.45	38.2	2.91	0.003672
9	9:1797812:G:A	1797812	A	ADD	1536	-12.22	4.199	-20.45	-3.987	-2.909	0.003673
2	2:137604652:T:G	137604652	G	ADD	1536	-22.34	7.678	-37.39	-7.289	-2.909	0.003675
2	2:137609226:G:A	137609226	A	ADD	1536	-22.34	7.678	-37.39	-7.289	-2.909	0.003675
2	2:137610788:A:G	137610788	G	ADD	1536	-22.34	7.678	-37.39	-7.289	-2.909	0.003675
5	5:24043171:G:T	24043171	T	ADD	1536	21.08	7.246	6.878	35.28	2.909	0.003675
5	5:24044472:T:C	24044472	C	ADD	1536	21.08	7.246	6.878	35.28	2.909	0.003675
5	5:24065136:G:A	24065136	A	ADD	1536	21.08	7.246	6.878	35.28	2.909	0.003675
5	5:24066189:C:T	24066189	T	ADD	1536	21.08	7.246	6.878	35.28	2.909	0.003675
5	5:24070887:C:T	24070887	T	ADD	1536	21.08	7.246	6.878	35.28	2.909	0.003675
14	14:72226445:T:C	72226445	C	ADD	1536	-16.79	5.772	-28.1	-5.477	-2.909	0.003681
20	20:17458459:G:A	17458459	A	ADD	1536	-12.59	4.331	-21.08	-4.105	-2.908	0.003694
1	1:74861767:G:A	74861767	G	ADD	1536	16.19	5.568	5.276	27.1	2.908	0.003695
17	17:76541533:G:T	76541533	T	ADD	1536	12.95	4.453	4.219	21.67	2.907	0.003696
17	17:76541767:C:T	76541767	T	ADD	1536	12.95	4.453	4.219	21.67	2.907	0.003696
20	20:2829217:G:A	2829217	A	ADD	1536	20.31	6.987	6.619	34.01	2.907	0.003698
2	2:119023101:A:G	119023101	A	ADD	1536	-14.28	4.914	-23.92	-4.653	-2.907	0.003704
12	12:95601584:G:A	95601584	A	ADD	1536	14.08	4.843	4.586	23.57	2.907	0.003705
12	12:95629171:G:T	95629171	T	ADD	1536	14.08	4.843	4.586	23.57	2.907	0.003705
9	9:107743287:G:A	107743287	A	ADD	1536	12.61	4.34	4.108	21.12	2.907	0.003707
5	5:32561631:G:A	32561631	A	ADD	1536	21.54	7.41	7.013	36.06	2.906	0.003708
16	16:58148246:G:A	58148246	A	ADD	1536	17.08	5.875	5.561	28.59	2.906	0.003708
6	6:25903235:T:C	25903235	T	ADD	1536	-14.6	5.025	-24.45	-4.756	-2.906	0.003709
1	1:111377849:C:A	111377849	A	ADD	1536	-13.68	4.709	-22.92	-4.455	-2.906	0.003715
4	4:1311515:T:C	1311515	T	ADD	1536	14.15	4.868	4.604	23.69	2.906	0.003717
8	8:129190290:T:C	129190290	C	ADD	1536	-12.77	4.393	-21.38	-4.155	-2.906	0.003717
4	4:88775952:C:T	88775952	T	ADD	1536	16.57	5.703	5.392	27.75	2.905	0.00372
8	8:3487133:A:G	3487133	A	ADD	1536	12.01	4.134	3.909	20.12	2.905	0.003721
8	8:3487157:A:G	3487157	A	ADD	1536	12.01	4.134	3.909	20.12	2.905	0.003721
8	8:17672227:G:T	17672227	T	ADD	1536	-12.69	4.368	-21.25	-4.129	-2.905	0.003722
10	10:68457813:G:A	68457813	G	ADD	1536	12.3	4.235	4.003	20.6	2.905	0.003723
11	11:55692656:T:C	55692656	C	ADD	1536	-21.93	7.55	-36.73	-7.137	-2.905	0.003723
11	11:55694363:C:T	55694363	T	ADD	1536	-21.93	7.55	-36.73	-7.137	-2.905	0.003723
11	11:55694536:A:G	55694536	G	ADD	1536	-21.93	7.55	-36.73	-7.137	-2.905	0.003723
11	11:55697327:T:C	55697327	C	ADD	1536	-21.93	7.55	-36.73	-7.137	-2.905	0.003723
11	11:55698107:A:C	55698107	C	ADD	1536	-21.93	7.55	-36.73	-7.137	-2.905	0.003723
11	11:55701256:T:G	55701256	G	ADD	1536	-21.93	7.55	-36.73	-7.137	-2.905	0.003723
11	11:55702929:A:G	55702929	G	ADD	1536	-21.93	7.55	-36.73	-7.137	-2.905	0.003723
11	11:55703728:A:G	55703728	G	ADD	1536	-21.93	7.55	-36.73	-7.137	-2.905	0.003723
11	11:55703931:G:A	55703931	A	ADD	1536	-21.93	7.55	-36.73	-7.137	-2.905	0.003723
11	11:55704996:G:A	55704996	A	ADD	1536	-21.93	7.55	-36.73	-7.137	-2.905	0.003723
11	11:55707804:C:A	55707804	A	ADD	1536	-21.93	7.55	-36.73	-7.137	-2.905	0.003723
11	11:55709832:G:A	55709832	A	ADD	1536	-21.93	7.55	-36.73	-7.137	-2.905	0.003723
11	11:55717352:G:A	55717352	A	ADD	1536	-21.93	7.55	-36.73	-7.137	-2.905	0.003723
11	11:55718138:G:A	55718138	A	ADD	1536	-21.93	7.55	-36.73	-7.137	-2.905	0.003723
11	11:55721780:T:A	55721780	A	ADD	1536	-21.93	7.55	-36.73	-7.137	-2.905	0.003723
11	11:55730898:A:G	55730898	G	ADD	1536	-21.93	7.55	-36.73	-7.137	-2.905	0.003723
11	11:55734808:T:C	55734808	C	ADD	1536	-21.93	7.55	-36.73	-7.137	-2.905	0.003723
11	11:55734812:T:A	55734812	A	ADD	1536	-21.93	7.55	-36.73	-7.137	-2.905	0.003723
11	11:55739707:G:A	55739707	A	ADD	1536	-21.93	7.55	-36.73	-7.137	-2.905	0.003723
11	11:55741349:C:T	55741349	T	ADD	1536	-21.93	7.55	-36.73	-7.137	-2.905	0.003723
11	11:55742532:T:G	55742532	G	ADD	1536	-21.93	7.55	-36.73	-7.137	-2.905	0.003723
11	11:55742889:G:T	55742889	T	ADD	1536	-21.93	7.55	-36.73	-7.137	-2.905	0.003723
11	11:55743934:T:C	55743934	C	ADD	1536	-21.93	7.55	-36.73	-7.137	-2.905	0.003723
11	11:55745914:A:T	55745914	T	ADD	1536	-21.93	7.55	-36.73	-7.137	-2.905	0.003723
11	11:55752406:T:G	55752406	G	ADD	1536	-21.93	7.55	-36.73	-7.137	-2.905	0.003723
11	11:55752656:C:T	55752656	T	ADD	1536	-21.93	7.55	-36.73	-7.137	-2.905	0.003723
11	11:55752657:C:A	55752657	A	ADD	1536	-21.93	7.55	-36.73	-7.137	-2.905	0.003723
11	11:55752670:C:T	55752670	T	ADD	1536	-21.93	7.55	-36.73	-7.137	-2.905	0.003723
11	11:55753980:G:T	55753980	T	ADD	1536	-21.93	7.55	-36.73	-7.137	-2.905	0.003723
11	11:55754363:T:C	55754363	C	ADD	1536	-21.93	7.55	-36.73	-7.137	-2.905	0.003723
11	11:55755119:T:G	55755119	G	ADD	1536	-21.93	7.55	-36.73	-7.137	-2.905	0.003723
11	11:55756158:T:A	55756158	A	ADD	1536	-21.93	7.55	-36.73	-7.137	-2.905	0.003723
11	11:55757684:A:G	55757684	G	ADD	1536	-21.93	7.55	-36.73	-7.137	-2.905	0.003723
11	11:55758345:C:T	55758345	T	ADD	1536	-21.93	7.55	-36.73	-7.137	-2.905	0.003723
11	11:55758480:A:C	55758480	C	ADD	1536	-21.93	7.55	-36.73	-7.137	-2.905	0.003723
11	11:55759223:G:A	55759223	A	ADD	1536	-21.93	7.55	-36.73	-7.137	-2.905	0.003723
11	11:55759227:G:A	55759227	A	ADD	1536	-21.93	7.55	-36.73	-7.137	-2.905	0.003723
11	11:55759228:A:G	55759228	G	ADD	1536	-21.93	7.55	-36.73	-7.137	-2.905	0.003723
11	11:55759533:A:T	55759533	T	ADD	1536	-21.93	7.55	-36.73	-7.137	-2.905	0.003723
11	11:55761528:T:C	55761528	C	ADD	1536	-21.93	7.55	-36.73	-7.137	-2.905	0.003723
15	15:72073003:C:T	72073003	T	ADD	1536	14.63	5.037	4.761	24.5	2.905	0.003723
17	17:6968666:C:T	6968666	T	ADD	1536	-14.85	5.113	-24.87	-4.832	-2.905	0.003725
17	17:6970897:C:T	6970897	T	ADD	1536	-14.85	5.113	-24.87	-4.832	-2.905	0.003725
10	10:124035773:T:G	124035773	G	ADD	1536	12.41	4.274	4.037	20.79	2.905	0.003731
8	8:2635020:T:C	2635020	C	ADD	1536	-13.48	4.64	-22.57	-4.382	-2.904	0.003734
8	8:105169450:C:T	105169450	T	ADD	1536	-20.31	6.993	-34.01	-6.603	-2.904	0.003735
8	8:105169541:T:C	105169541	C	ADD	1536	-20.31	6.993	-34.01	-6.603	-2.904	0.003735
8	8:105172813:C:T	105172813	T	ADD	1536	-20.31	6.993	-34.01	-6.603	-2.904	0.003735
8	8:105173316:G:A	105173316	A	ADD	1536	-20.31	6.993	-34.01	-6.603	-2.904	0.003735
9	9:139261086:A:G	139261086	G	ADD	1536	-13.5	4.648	-22.61	-4.389	-2.904	0.003735
4	4:143897670:G:A	143897670	A	ADD	1536	-21	7.233	-35.18	-6.826	-2.904	0.003742
8	8:3236594:C:T	3236594	T	ADD	1536	15.93	5.486	5.176	26.68	2.904	0.003742
12	12:95581439:C:A	95581439	A	ADD	1536	14.07	4.844	4.571	23.56	2.904	0.003742
8	8:3481162:C:G	3481162	G	ADD	1536	-12.15	4.186	-20.36	-3.948	-2.903	0.003747
10	10:29319519:T:C	29319519	T	ADD	1536	-12.55	4.322	-21.02	-4.075	-2.903	0.003752
22	22:34589966:A:G	34589966	G	ADD	1536	19.92	6.862	6.469	33.37	2.903	0.003752
9	9:100327604:A:G	100327604	G	ADD	1536	14.07	4.846	4.568	23.56	2.903	0.003755
16	16:49588828:G:A	49588828	A	ADD	1536	16.11	5.552	5.233	27	2.902	0.003756
9	9:34703177:A:T	34703177	T	ADD	1536	-12.59	4.336	-21.08	-4.086	-2.902	0.003758
2	2:218576227:G:A	218576227	A	ADD	1536	12.99	4.477	4.218	21.77	2.902	0.003761
4	4:187121070:T:C	187121070	C	ADD	1536	13.52	4.658	4.388	22.65	2.902	0.003761
22	22:19721766:G:A	19721766	G	ADD	1536	13.11	4.516	4.254	21.96	2.902	0.003762
5	5:113779421:G:A	113779421	G	ADD	1536	15.06	5.19	4.888	25.23	2.902	0.003763
6	6:31234381:C:T	31234381	C	ADD	1536	13.68	4.713	4.439	22.91	2.902	0.003764
9	9:100329746:C:T	100329746	T	ADD	1536	14.06	4.846	4.563	23.56	2.902	0.003767
9	9:100330119:T:A	100330119	A	ADD	1536	14.06	4.846	4.563	23.56	2.902	0.003767
17	17:38206092:T:C	38206092	C	ADD	1536	-12.32	4.249	-20.65	-3.997	-2.901	0.003775
10	10:124036619:G:A	124036619	A	ADD	1536	12.42	4.281	4.027	20.81	2.901	0.003777
19	19:57670805:A:G	57670805	G	ADD	1536	-12.33	4.251	-20.66	-3.998	-2.9	0.00378
19	19:57670932:C:T	57670932	T	ADD	1536	-12.33	4.251	-20.66	-3.998	-2.9	0.00378
19	19:57671327:G:A	57671327	A	ADD	1536	-12.33	4.251	-20.66	-3.998	-2.9	0.00378
19	19:57671331:A:G	57671331	G	ADD	1536	-12.33	4.251	-20.66	-3.998	-2.9	0.00378
2	2:240765010:G:A	240765010	G	ADD	1536	-12.2	4.207	-20.45	-3.956	-2.9	0.003783
5	5:127164455:C:T	127164455	T	ADD	1536	12.04	4.154	3.903	20.18	2.9	0.00379
6	6:78168373:G:A	78168373	G	ADD	1536	12.53	4.32	4.059	21	2.9	0.003791
9	9:103332321:A:T	103332321	T	ADD	1536	13.26	4.575	4.298	22.23	2.899	0.003792
5	5:38911427:A:G	38911427	G	ADD	1536	27.55	9.502	8.924	46.17	2.899	0.003796
9	9:103343852:G:A	103343852	A	ADD	1536	13.24	4.567	4.289	22.19	2.899	0.003796
2	2:239670186:G:A	239670186	A	ADD	1536	-12.88	4.443	-21.59	-4.172	-2.899	0.003797
7	7:34539317:C:A	34539317	A	ADD	1536	-13.17	4.543	-22.07	-4.266	-2.899	0.003797
7	7:151102587:G:A	151102587	A	ADD	1536	15.9	5.485	5.15	26.65	2.899	0.003798
9	9:139315682:A:G	139315682	G	ADD	1536	-13.45	4.64	-22.55	-4.356	-2.899	0.003801
7	7:82892065:C:T	82892065	T	ADD	1536	-14.74	5.084	-24.7	-4.771	-2.898	0.003806
7	7:82892704:G:A	82892704	A	ADD	1536	-14.74	5.084	-24.7	-4.771	-2.898	0.003806
7	7:82900037:G:A	82900037	A	ADD	1536	-14.74	5.084	-24.7	-4.771	-2.898	0.003806
7	7:82903410:G:C	82903410	C	ADD	1536	-14.74	5.084	-24.7	-4.771	-2.898	0.003806
7	7:82904961:C:A	82904961	A	ADD	1536	-14.74	5.084	-24.7	-4.771	-2.898	0.003806
7	7:82907951:G:A	82907951	A	ADD	1536	-14.74	5.084	-24.7	-4.771	-2.898	0.003806
11	11:33650471:G:A	33650471	A	ADD	1536	17.25	5.952	5.585	28.92	2.898	0.003806
11	11:33653651:A:G	33653651	G	ADD	1536	17.25	5.952	5.585	28.92	2.898	0.003806
11	11:33654867:G:A	33654867	A	ADD	1536	17.25	5.952	5.585	28.92	2.898	0.003806
9	9:103350089:C:T	103350089	T	ADD	1536	13.26	4.575	4.29	22.22	2.898	0.003813
9	9:103351931:C:A	103351931	A	ADD	1536	13.26	4.575	4.29	22.22	2.898	0.003813
9	9:103355274:T:C	103355274	C	ADD	1536	13.26	4.575	4.29	22.22	2.898	0.003813
4	4:138144710:T:C	138144710	C	ADD	1536	15.3	5.281	4.952	25.65	2.898	0.003814
4	4:138144711:T:G	138144711	G	ADD	1536	15.3	5.281	4.952	25.65	2.898	0.003814
11	11:123952618:G:T	123952618	T	ADD	1536	15.11	5.216	4.891	25.34	2.898	0.003815
10	10:18327731:T:C	18327731	T	ADD	1536	13.07	4.509	4.227	21.9	2.897	0.003816
2	2:240765562:A:G	240765562	A	ADD	1536	-12.19	4.207	-20.44	-3.944	-2.897	0.003818
1	1:108142836:G:T	108142836	T	ADD	1536	23.7	8.182	7.668	39.74	2.897	0.00382
6	6:26054268:A:C	26054268	A	ADD	1536	-14.87	5.134	-24.93	-4.81	-2.897	0.003822
12	12:95656936:A:G	95656936	G	ADD	1536	14.42	4.977	4.664	24.17	2.897	0.003822
4	4:79483338:G:A	79483338	A	ADD	1536	-12.85	4.437	-21.55	-4.157	-2.897	0.003823
4	4:79484392:G:A	79484392	A	ADD	1536	-12.85	4.437	-21.55	-4.157	-2.897	0.003823
16	16:49589286:T:C	49589286	C	ADD	1536	16.11	5.562	5.211	27.01	2.897	0.003823
10	10:89501306:T:C	89501306	C	ADD	1536	-12	4.142	-20.12	-3.88	-2.897	0.003825
10	10:115392593:G:T	115392593	T	ADD	1536	13.49	4.656	4.361	22.61	2.897	0.003825
10	10:127916740:T:C	127916740	C	ADD	1536	-21.81	7.529	-36.56	-7.051	-2.897	0.003827
20	20:17457674:A:G	17457674	G	ADD	1536	-12.51	4.319	-20.97	-4.043	-2.896	0.003833
3	3:32312290:A:G	32312290	G	ADD	1536	12.68	4.379	4.099	21.26	2.896	0.003834
4	4:38005278:C:T	38005278	C	ADD	1536	-12.41	4.286	-20.81	-4.011	-2.896	0.003835
12	12:2745431:G:A	2745431	A	ADD	1536	-14.57	5.03	-24.42	-4.708	-2.896	0.003835
12	12:95609305:C:T	95609305	T	ADD	1536	14	4.835	4.524	23.48	2.896	0.003838
12	12:95611141:C:T	95611141	T	ADD	1536	14	4.835	4.524	23.48	2.896	0.003838
12	12:95616085:G:T	95616085	T	ADD	1536	14	4.835	4.524	23.48	2.896	0.003838
12	12:95616122:T:C	95616122	C	ADD	1536	14	4.835	4.524	23.48	2.896	0.003838
12	12:95624576:G:A	95624576	A	ADD	1536	14	4.835	4.524	23.48	2.896	0.003838
12	12:95625480:C:T	95625480	T	ADD	1536	14	4.835	4.524	23.48	2.896	0.003838
6	6:30088474:G:C	30088474	C	ADD	1536	-27.11	9.362	-45.46	-8.758	-2.895	0.003841
7	7:109745209:A:G	109745209	G	ADD	1536	14.58	5.037	4.712	24.46	2.895	0.003841
20	20:4571262:A:C	4571262	C	ADD	1536	17.54	6.058	5.666	29.41	2.895	0.003842
20	20:22535680:G:A	22535680	A	ADD	1536	15.1	5.216	4.878	25.32	2.895	0.003844
5	5:170258216:A:G	170258216	A	ADD	1536	12.96	4.476	4.185	21.73	2.895	0.003846
9	9:34723744:C:A	34723744	C	ADD	1536	-12.26	4.234	-20.56	-3.958	-2.895	0.003848
9	9:34723935:C:T	34723935	C	ADD	1536	-12.26	4.234	-20.56	-3.958	-2.895	0.003848
9	9:34724059:G:A	34724059	G	ADD	1536	-12.26	4.234	-20.56	-3.958	-2.895	0.003848
9	9:34724241:C:A	34724241	C	ADD	1536	-12.26	4.234	-20.56	-3.958	-2.895	0.003848
9	9:34724786:G:A	34724786	G	ADD	1536	-12.26	4.234	-20.56	-3.958	-2.895	0.003848
9	9:34724796:T:A	34724796	T	ADD	1536	-12.26	4.234	-20.56	-3.958	-2.895	0.003848
14	14:72235529:C:T	72235529	T	ADD	1536	-16.53	5.709	-27.72	-5.337	-2.895	0.003849
12	12:126442421:T:C	126442421	C	ADD	1536	-13.75	4.749	-23.06	-4.438	-2.894	0.003854
2	2:169572087:C:T	169572087	T	ADD	1536	14.31	4.945	4.619	24	2.894	0.003857
14	14:70756770:T:A	70756770	A	ADD	1536	17.21	5.948	5.554	28.87	2.894	0.003861
8	8:3480590:T:G	3480590	G	ADD	1536	-12.1	4.183	-20.3	-3.905	-2.894	0.003863
7	7:6112904:A:C	6112904	C	ADD	1536	20.02	6.919	6.459	33.58	2.893	0.003865
4	4:15181295:T:C	15181295	T	ADD	1536	12.4	4.286	4	20.8	2.893	0.003866
4	4:15189265:A:G	15189265	A	ADD	1536	12.4	4.286	4	20.8	2.893	0.003866
14	14:87912026:C:A	87912026	A	ADD	1536	16.6	5.737	5.354	27.84	2.893	0.003867
2	2:163172304:T:G	163172304	G	ADD	1536	-19.64	6.79	-32.95	-6.336	-2.893	0.00387
17	17:6967514:A:G	6967514	G	ADD	1536	-14.79	5.113	-24.81	-4.77	-2.893	0.00387
11	11:117463000:A:G	117463000	G	ADD	1536	12.53	4.332	4.041	21.02	2.893	0.003871
22	22:26156401:A:C	26156401	A	ADD	1536	-12.81	4.428	-21.49	-4.13	-2.893	0.003872
12	12:53082253:C:A	53082253	A	ADD	1536	-15.25	5.271	-25.58	-4.917	-2.893	0.003874
7	7:79086317:G:A	79086317	G	ADD	1536	13.87	4.795	4.469	23.26	2.892	0.003881
2	2:169287129:A:G	169287129	G	ADD	1536	19.68	6.804	6.342	33.01	2.892	0.003882
8	8:67118308:A:C	67118308	C	ADD	1536	-12.56	4.344	-21.07	-4.048	-2.892	0.003883
9	9:100327598:C:T	100327598	T	ADD	1536	14.02	4.847	4.517	23.52	2.892	0.003884
18	18:70978788:A:G	70978788	G	ADD	1536	12.77	4.417	4.114	21.43	2.891	0.003889
1	1:4751995:G:A	4751995	A	ADD	1536	-14.79	5.115	-24.81	-4.764	-2.891	0.00389
5	5:24129198:T:C	24129198	C	ADD	1536	13.7	4.739	4.414	22.99	2.891	0.00389
5	5:24129266:C:A	24129266	A	ADD	1536	13.7	4.739	4.414	22.99	2.891	0.00389
5	5:24129417:T:C	24129417	C	ADD	1536	13.7	4.739	4.414	22.99	2.891	0.00389
5	5:24129811:A:G	24129811	G	ADD	1536	13.7	4.739	4.414	22.99	2.891	0.00389
5	5:24130129:T:G	24130129	G	ADD	1536	13.7	4.739	4.414	22.99	2.891	0.00389
5	5:24130185:T:A	24130185	A	ADD	1536	13.7	4.739	4.414	22.99	2.891	0.00389
5	5:24130283:G:C	24130283	C	ADD	1536	13.7	4.739	4.414	22.99	2.891	0.00389
5	5:24130334:A:G	24130334	G	ADD	1536	13.7	4.739	4.414	22.99	2.891	0.00389
5	5:24130339:A:G	24130339	G	ADD	1536	13.7	4.739	4.414	22.99	2.891	0.00389
5	5:24130414:C:T	24130414	T	ADD	1536	13.7	4.739	4.414	22.99	2.891	0.00389
5	5:24130849:T:A	24130849	A	ADD	1536	13.7	4.739	4.414	22.99	2.891	0.00389
2	2:80221504:T:C	80221504	C	ADD	1536	-13.43	4.645	-22.53	-4.325	-2.891	0.003892
2	2:217858259:A:C	217858259	C	ADD	1536	21.38	7.396	6.888	35.88	2.891	0.003892
2	2:217858428:T:C	217858428	C	ADD	1536	21.38	7.396	6.888	35.88	2.891	0.003892
2	2:240762758:G:A	240762758	G	ADD	1536	-12.15	4.202	-20.38	-3.911	-2.891	0.003896
7	7:151102881:C:T	151102881	T	ADD	1536	15.91	5.504	5.124	26.7	2.891	0.003896
2	2:169578321:G:A	169578321	A	ADD	1536	14.3	4.948	4.606	24	2.891	0.003897
8	8:2635152:T:G	2635152	G	ADD	1536	-13.33	4.612	-22.37	-4.293	-2.891	0.003897
12	12:19058954:G:A	19058954	G	ADD	1536	-18.58	6.427	-31.18	-5.983	-2.891	0.003897
2	2:42263449:A:C	42263449	C	ADD	1536	12.02	4.16	3.871	20.18	2.891	0.003899
9	9:103359912:C:A	103359912	A	ADD	1536	13.21	4.571	4.254	22.17	2.89	0.003902
12	12:5793570:G:A	5793570	A	ADD	1536	17.56	6.076	5.653	29.47	2.89	0.003902
12	12:15252140:C:T	15252140	T	ADD	1536	-12.22	4.228	-20.51	-3.934	-2.89	0.003902
12	12:15253372:G:A	15253372	A	ADD	1536	-12.22	4.228	-20.51	-3.934	-2.89	0.003902
12	12:15255536:G:T	15255536	T	ADD	1536	-12.22	4.228	-20.51	-3.934	-2.89	0.003902
18	18:40266179:G:A	40266179	A	ADD	1536	-15.16	5.244	-25.43	-4.877	-2.89	0.003907
18	18:40266651:G:A	40266651	A	ADD	1536	-15.16	5.244	-25.43	-4.877	-2.89	0.003907
18	18:40266714:A:C	40266714	C	ADD	1536	-15.16	5.244	-25.43	-4.877	-2.89	0.003907
18	18:40266740:A:G	40266740	G	ADD	1536	-15.16	5.244	-25.43	-4.877	-2.89	0.003907
18	18:40268779:T:C	40268779	C	ADD	1536	-15.16	5.244	-25.43	-4.877	-2.89	0.003907
18	18:40271967:A:G	40271967	G	ADD	1536	-15.16	5.244	-25.43	-4.877	-2.89	0.003907
2	2:67872571:A:C	67872571	A	ADD	1536	-12.36	4.278	-20.75	-3.978	-2.89	0.003909
5	5:24030425:G:A	24030425	A	ADD	1536	14.84	5.136	4.776	24.91	2.89	0.003909
5	5:24030442:A:G	24030442	G	ADD	1536	14.84	5.136	4.776	24.91	2.89	0.003909
8	8:2635509:A:G	2635509	G	ADD	1536	-13.31	4.605	-22.34	-4.283	-2.89	0.003909
6	6:30601821:T:C	30601821	C	ADD	1536	-21.05	7.284	-35.33	-6.773	-2.89	0.00391
2	2:74990885:G:A	74990885	A	ADD	1536	-13.09	4.529	-21.96	-4.21	-2.89	0.003912
18	18:70975072:G:T	70975072	T	ADD	1536	12.74	4.409	4.097	21.38	2.889	0.003915
19	19:49662027:G:A	49662027	A	ADD	1536	19.13	6.622	6.155	32.11	2.889	0.003915
20	20:22562438:G:A	22562438	A	ADD	1536	15.5	5.365	4.985	26.01	2.889	0.003917
7	7:34538735:C:A	34538735	A	ADD	1536	-13.08	4.526	-21.95	-4.205	-2.889	0.003918
7	7:34538744:C:T	34538744	T	ADD	1536	-13.08	4.526	-21.95	-4.205	-2.889	0.003918
8	8:2044376:G:A	2044376	A	ADD	1536	12.12	4.196	3.898	20.34	2.889	0.00392
13	13:76740710:T:C	76740710	C	ADD	1536	26.34	9.118	8.471	44.21	2.889	0.00392
14	14:93065574:G:A	93065574	A	ADD	1536	-12.32	4.264	-20.68	-3.961	-2.889	0.003921
7	7:6110516:A:G	6110516	G	ADD	1536	19.97	6.913	6.419	33.52	2.888	0.003926
7	7:6112322:G:A	6112322	A	ADD	1536	19.97	6.913	6.419	33.52	2.888	0.003926
7	7:6114558:A:G	6114558	G	ADD	1536	19.97	6.913	6.419	33.52	2.888	0.003926
5	5:128010520:G:A	128010520	A	ADD	1536	20.42	7.07	6.564	34.28	2.888	0.003927
5	5:128013033:A:G	128013033	G	ADD	1536	20.42	7.07	6.564	34.28	2.888	0.003927
13	13:36502841:A:G	36502841	G	ADD	1536	24.41	8.451	7.845	40.97	2.888	0.003928
1	1:68019009:T:C	68019009	C	ADD	1536	14.38	4.98	4.623	24.15	2.888	0.003929
3	3:55325605:T:C	55325605	C	ADD	1536	-14.08	4.876	-23.64	-4.524	-2.888	0.003934
12	12:107168056:C:G	107168056	G	ADD	1536	27.32	9.462	8.776	45.87	2.887	0.003939
5	5:128014834:T:C	128014834	C	ADD	1536	19.69	6.821	6.325	33.06	2.887	0.003941
16	16:77991998:A:G	77991998	G	ADD	1536	-12.29	4.257	-20.64	-3.947	-2.887	0.003945
16	16:77992320:T:G	77992320	G	ADD	1536	-12.29	4.257	-20.64	-3.947	-2.887	0.003945
16	16:77992623:T:C	77992623	C	ADD	1536	-12.29	4.257	-20.64	-3.947	-2.887	0.003945
16	16:77987140:A:G	77987140	G	ADD	1536	-12.32	4.266	-20.68	-3.954	-2.887	0.003947
16	16:77987163:C:T	77987163	T	ADD	1536	-12.32	4.266	-20.68	-3.954	-2.887	0.003947
2	2:137624335:T:C	137624335	C	ADD	1536	-22.22	7.699	-37.31	-7.134	-2.887	0.003949
2	2:137627361:C:T	137627361	T	ADD	1536	-22.22	7.699	-37.31	-7.134	-2.887	0.003949
2	2:137629415:A:G	137629415	G	ADD	1536	-22.22	7.699	-37.31	-7.134	-2.887	0.003949
1	1:179059687:T:C	179059687	C	ADD	1536	-13.91	4.819	-23.35	-4.464	-2.886	0.003951
11	11:20349670:G:T	20349670	T	ADD	1536	-14.04	4.864	-23.57	-4.507	-2.886	0.003951
7	7:93886279:A:C	93886279	C	ADD	1536	22.74	7.879	7.299	38.18	2.886	0.003952
7	7:93890385:C:T	93890385	T	ADD	1536	22.74	7.879	7.299	38.18	2.886	0.003952
7	7:93899056:G:C	93899056	C	ADD	1536	22.74	7.879	7.299	38.18	2.886	0.003952
10	10:29317749:C:A	29317749	C	ADD	1536	-12.48	4.324	-20.96	-4.006	-2.886	0.003953
11	11:117464173:C:T	117464173	T	ADD	1536	12.56	4.351	4.03	21.09	2.886	0.003953
4	4:119883564:A:G	119883564	G	ADD	1536	13.2	4.575	4.237	22.17	2.886	0.003955
6	6:25941310:A:C	25941310	A	ADD	1536	-15.1	5.231	-25.35	-4.844	-2.886	0.003957
21	21:47558994:A:G	47558994	A	ADD	1536	11.94	4.136	3.83	20.04	2.886	0.003957
5	5:134365091:T:C	134365091	C	ADD	1536	-12.24	4.242	-20.56	-3.928	-2.886	0.003958
5	5:134365790:A:T	134365790	T	ADD	1536	-12.24	4.242	-20.56	-3.928	-2.886	0.003958
5	5:134366200:A:G	134366200	G	ADD	1536	-12.24	4.242	-20.56	-3.928	-2.886	0.003958
5	5:134371870:G:T	134371870	T	ADD	1536	-12.24	4.242	-20.56	-3.928	-2.886	0.003958
17	17:76541109:C:G	76541109	G	ADD	1536	12.85	4.454	4.124	21.58	2.886	0.003958
17	17:76542051:T:G	76542051	G	ADD	1536	12.85	4.454	4.124	21.58	2.886	0.003958
14	14:32431086:C:A	32431086	A	ADD	1536	12.61	4.372	4.045	21.18	2.885	0.003965
9	9:106394122:A:G	106394122	G	ADD	1536	17.98	6.23	5.765	30.19	2.885	0.003966
3	3:28777205:C:G	28777205	G	ADD	1536	-15.09	5.231	-25.34	-4.839	-2.885	0.003969
10	10:55930922:G:A	55930922	A	ADD	1536	-18.94	6.564	-31.8	-6.071	-2.885	0.00397
10	10:55930964:G:A	55930964	A	ADD	1536	-18.94	6.564	-31.8	-6.071	-2.885	0.00397
17	17:15331286:C:A	15331286	A	ADD	1536	12.54	4.345	4.019	21.05	2.885	0.003971
7	7:31727967:A:C	31727967	C	ADD	1536	12.54	4.348	4.02	21.06	2.885	0.003973
22	22:19886443:G:A	19886443	A	ADD	1536	-24.6	8.526	-41.31	-7.885	-2.885	0.003973
22	22:19887376:A:G	19887376	G	ADD	1536	-24.6	8.526	-41.31	-7.885	-2.885	0.003973
10	10:89502796:G:A	89502796	A	ADD	1536	-11.95	4.141	-20.06	-3.829	-2.885	0.003975
6	6:78172260:C:G	78172260	C	ADD	1536	12.47	4.324	3.998	20.95	2.884	0.003976
2	2:169573912:G:A	169573912	A	ADD	1536	14.24	4.937	4.562	23.92	2.884	0.003981
10	10:18316346:A:C	18316346	C	ADD	1536	-12.27	4.256	-20.62	-3.933	-2.884	0.003981
11	11:96016375:G:A	96016375	A	ADD	1536	-14.83	5.142	-24.91	-4.751	-2.884	0.003983
12	12:126443142:G:A	126443142	A	ADD	1536	-13.68	4.743	-22.97	-4.381	-2.884	0.003985
12	12:126444329:G:C	126444329	C	ADD	1536	-13.68	4.743	-22.97	-4.381	-2.884	0.003985
4	4:12313033:A:G	12313033	A	ADD	1536	12.4	4.3	3.971	20.83	2.883	0.00399
7	7:34532928:C:G	34532928	G	ADD	1536	-13.06	4.531	-21.94	-4.183	-2.883	0.003992
7	7:34534287:G:A	34534287	A	ADD	1536	-13.06	4.531	-21.94	-4.183	-2.883	0.003992
7	7:34534966:C:G	34534966	G	ADD	1536	-13.06	4.531	-21.94	-4.183	-2.883	0.003992
13	13:23852450:C:T	23852450	T	ADD	1536	-12.84	4.452	-21.56	-4.11	-2.883	0.003992
14	14:72227611:G:T	72227611	T	ADD	1536	-16.65	5.776	-27.97	-5.332	-2.883	0.003993
11	11:106192955:G:A	106192955	A	ADD	1536	13.6	4.716	4.353	22.84	2.883	0.003994
3	3:66682679:C:G	66682679	G	ADD	1536	-27.81	9.645	-46.71	-8.902	-2.883	0.003995
11	11:80889618:A:G	80889618	G	ADD	1536	-23.25	8.064	-39.05	-7.442	-2.883	0.003996
9	9:113126314:A:C	113126314	C	ADD	1536	14	4.855	4.48	23.51	2.883	0.003997
10	10:5659835:C:T	5659835	T	ADD	1536	-14.27	4.951	-23.98	-4.569	-2.883	0.003997
10	10:5659929:G:A	5659929	A	ADD	1536	-14.27	4.951	-23.98	-4.569	-2.883	0.003997
2	2:168751364:A:G	168751364	A	ADD	1536	12.44	4.317	3.983	20.91	2.882	0.004001
3	3:3251292:G:T	3251292	T	ADD	1536	-12.26	4.252	-20.59	-3.923	-2.883	0.004001
10	10:15519735:A:T	15519735	T	ADD	1536	18.43	6.393	5.896	30.96	2.882	0.004005
10	10:15519814:A:T	15519814	T	ADD	1536	18.43	6.393	5.896	30.96	2.882	0.004005
10	10:15520402:T:G	15520402	G	ADD	1536	18.43	6.393	5.896	30.96	2.882	0.004005
10	10:15520500:T:C	15520500	C	ADD	1536	18.43	6.393	5.896	30.96	2.882	0.004005
10	10:15520935:A:C	15520935	C	ADD	1536	18.43	6.393	5.896	30.96	2.882	0.004005
10	10:15521370:G:A	15521370	A	ADD	1536	18.43	6.393	5.896	30.96	2.882	0.004005
10	10:15521388:T:C	15521388	C	ADD	1536	18.43	6.393	5.896	30.96	2.882	0.004005
10	10:15521409:T:C	15521409	C	ADD	1536	18.43	6.393	5.896	30.96	2.882	0.004005
10	10:15521643:A:G	15521643	G	ADD	1536	18.43	6.393	5.896	30.96	2.882	0.004005
10	10:15521768:G:A	15521768	A	ADD	1536	18.43	6.393	5.896	30.96	2.882	0.004005
10	10:15521769:A:G	15521769	G	ADD	1536	18.43	6.393	5.896	30.96	2.882	0.004005
10	10:83794761:T:C	83794761	C	ADD	1536	13.38	4.641	4.28	22.47	2.882	0.004007
21	21:33426922:T:A	33426922	A	ADD	1536	-14.94	5.182	-25.09	-4.778	-2.882	0.004008
16	16:27159809:G:A	27159809	G	ADD	1536	12.13	4.208	3.879	20.37	2.882	0.004009
18	18:74791635:T:A	74791635	T	ADD	1536	-12.35	4.285	-20.75	-3.95	-2.882	0.004009
1	1:13863078:A:G	13863078	G	ADD	1536	21.1	7.323	6.749	35.45	2.882	0.004013
1	1:13863106:T:G	13863106	G	ADD	1536	21.1	7.323	6.749	35.45	2.882	0.004013
15	15:47931729:G:T	47931729	T	ADD	1536	12.1	4.199	3.869	20.33	2.881	0.004014
15	15:47932453:C:G	47932453	G	ADD	1536	12.1	4.199	3.869	20.33	2.881	0.004014
17	17:38186501:C:A	38186501	A	ADD	1536	-12.25	4.253	-20.59	-3.919	-2.881	0.004014
17	17:38186825:T:C	38186825	C	ADD	1536	-12.25	4.253	-20.59	-3.919	-2.881	0.004014
17	17:38186919:A:T	38186919	T	ADD	1536	-12.25	4.253	-20.59	-3.919	-2.881	0.004014
17	17:38188419:C:T	38188419	T	ADD	1536	-12.25	4.253	-20.59	-3.919	-2.881	0.004014
17	17:38189049:G:A	38189049	A	ADD	1536	-12.25	4.253	-20.59	-3.919	-2.881	0.004014
17	17:38192137:T:G	38192137	G	ADD	1536	-12.25	4.253	-20.59	-3.919	-2.881	0.004014
4	4:83362192:A:G	83362192	G	ADD	1536	-14.44	5.012	-24.26	-4.617	-2.881	0.004017
7	7:39311045:G:C	39311045	C	ADD	1536	-11.97	4.153	-20.11	-3.826	-2.881	0.004018
11	11:106089759:T:C	106089759	C	ADD	1536	14.52	5.04	4.643	24.4	2.881	0.004018
14	14:45397165:G:A	45397165	A	ADD	1536	19.27	6.69	6.162	32.39	2.881	0.004019
20	20:17466149:C:A	17466149	A	ADD	1536	-12.45	4.321	-20.92	-3.978	-2.881	0.004024
16	16:58761901:T:C	58761901	T	ADD	1536	12.5	4.34	3.996	21.01	2.881	0.004026
2	2:168751235:A:G	168751235	A	ADD	1536	12.4	4.305	3.962	20.84	2.88	0.004028
18	18:74277535:A:G	74277535	G	ADD	1536	-17.8	6.178	-29.9	-5.686	-2.88	0.004028
19	19:36564653:C:T	36564653	T	ADD	1536	-14.73	5.113	-24.75	-4.706	-2.88	0.004028
19	19:36575645:G:A	36575645	A	ADD	1536	-14.73	5.113	-24.75	-4.706	-2.88	0.004028
19	19:36584904:C:T	36584904	T	ADD	1536	-14.73	5.113	-24.75	-4.706	-2.88	0.004028
4	4:148766468:A:C	148766468	C	ADD	1536	-19.14	6.646	-32.17	-6.116	-2.88	0.00403
10	10:9875398:G:A	9875398	G	ADD	1536	14.31	4.97	4.573	24.05	2.88	0.004031
1	1:66508307:T:G	66508307	G	ADD	1536	17.73	6.158	5.662	29.8	2.879	0.00404
10	10:1244479:A:G	1244479	A	ADD	1536	-13.78	4.787	-23.16	-4.399	-2.879	0.004045
6	6:25859621:T:A	25859621	T	ADD	1536	-13.9	4.83	-23.37	-4.438	-2.879	0.004046
11	11:106129266:G:C	106129266	C	ADD	1536	13.59	4.722	4.339	22.85	2.879	0.004049
11	11:106159151:A:G	106159151	G	ADD	1536	13.59	4.722	4.339	22.85	2.879	0.004049
14	14:52408380:A:G	52408380	G	ADD	1536	13.8	4.795	4.405	23.2	2.879	0.004051
3	3:52049544:T:G	52049544	G	ADD	1536	21.4	7.434	6.828	35.97	2.878	0.004052
8	8:129192961:G:T	129192961	T	ADD	1536	-12.66	4.397	-21.27	-4.038	-2.878	0.004052
8	8:129194850:C:G	129194850	G	ADD	1536	-12.66	4.397	-21.27	-4.038	-2.878	0.004052
15	15:63140431:A:C	63140431	C	ADD	1536	-24.91	8.655	-41.88	-7.95	-2.878	0.004052
9	9:108900606:T:C	108900606	C	ADD	1536	-15.61	5.424	-26.25	-4.982	-2.878	0.004053
7	7:34535028:C:T	34535028	T	ADD	1536	-13.03	4.526	-21.9	-4.156	-2.878	0.004055
4	4:1314948:A:C	1314948	A	ADD	1536	14.01	4.867	4.468	23.55	2.878	0.004059
4	4:1316896:G:A	1316896	G	ADD	1536	14.01	4.867	4.468	23.55	2.878	0.004059
2	2:181586846:G:A	181586846	A	ADD	1536	-14.77	5.131	-24.82	-4.708	-2.878	0.004064
13	13:23852401:A:T	23852401	T	ADD	1536	-13.9	4.832	-23.37	-4.433	-2.877	0.004065
13	13:109926335:T:C	109926335	C	ADD	1536	-13.42	4.664	-22.56	-4.279	-2.877	0.004065
11	11:106178660:T:C	106178660	C	ADD	1536	13.55	4.709	4.32	22.78	2.877	0.004066
1	1:242155132:G:A	242155132	A	ADD	1536	22.15	7.699	7.06	37.24	2.877	0.00407
1	1:242155618:C:T	242155618	T	ADD	1536	22.15	7.699	7.06	37.24	2.877	0.00407
1	1:242156252:T:C	242156252	C	ADD	1536	22.15	7.699	7.06	37.24	2.877	0.00407
1	1:242156746:A:G	242156746	G	ADD	1536	22.15	7.699	7.06	37.24	2.877	0.00407
1	1:242156949:C:T	242156949	T	ADD	1536	22.15	7.699	7.06	37.24	2.877	0.00407
3	3:54279470:C:G	54279470	G	ADD	1536	21.11	7.338	6.73	35.5	2.877	0.00407
3	3:54280041:C:T	54280041	T	ADD	1536	21.11	7.338	6.73	35.5	2.877	0.00407
6	6:25912094:T:G	25912094	T	ADD	1536	-14.41	5.009	-24.23	-4.594	-2.877	0.00407
1	1:108150197:C:T	108150197	T	ADD	1536	23.5	8.169	7.485	39.51	2.876	0.004079
1	1:108164920:G:A	108164920	A	ADD	1536	23.5	8.169	7.485	39.51	2.876	0.004079
1	1:108167943:C:T	108167943	T	ADD	1536	23.5	8.169	7.485	39.51	2.876	0.004079
5	5:43652072:G:T	43652072	T	ADD	1536	19.62	6.82	6.25	32.98	2.876	0.004079
5	5:43652595:A:G	43652595	G	ADD	1536	19.62	6.82	6.25	32.98	2.876	0.004079
5	5:43653243:C:T	43653243	T	ADD	1536	19.62	6.82	6.25	32.98	2.876	0.004079
5	5:43654815:T:C	43654815	C	ADD	1536	19.62	6.82	6.25	32.98	2.876	0.004079
5	5:43655821:G:A	43655821	A	ADD	1536	19.62	6.82	6.25	32.98	2.876	0.004079
5	5:43657437:T:C	43657437	C	ADD	1536	19.62	6.82	6.25	32.98	2.876	0.004079
5	5:43657438:T:C	43657438	C	ADD	1536	19.62	6.82	6.25	32.98	2.876	0.004079
5	5:43658307:C:A	43658307	A	ADD	1536	19.62	6.82	6.25	32.98	2.876	0.004079
5	5:43660483:T:C	43660483	C	ADD	1536	19.62	6.82	6.25	32.98	2.876	0.004079
5	5:43660866:C:G	43660866	G	ADD	1536	19.62	6.82	6.25	32.98	2.876	0.004079
5	5:43661974:T:C	43661974	C	ADD	1536	19.62	6.82	6.25	32.98	2.876	0.004079
5	5:43662234:T:A	43662234	A	ADD	1536	19.62	6.82	6.25	32.98	2.876	0.004079
5	5:43663581:G:A	43663581	A	ADD	1536	19.62	6.82	6.25	32.98	2.876	0.004079
5	5:43664416:G:A	43664416	A	ADD	1536	19.62	6.82	6.25	32.98	2.876	0.004079
5	5:43665285:T:A	43665285	A	ADD	1536	19.62	6.82	6.25	32.98	2.876	0.004079
5	5:43666064:G:A	43666064	A	ADD	1536	19.62	6.82	6.25	32.98	2.876	0.004079
5	5:43666140:G:A	43666140	A	ADD	1536	19.62	6.82	6.25	32.98	2.876	0.004079
5	5:43666716:G:A	43666716	A	ADD	1536	19.62	6.82	6.25	32.98	2.876	0.004079
5	5:43670842:G:C	43670842	C	ADD	1536	19.62	6.82	6.25	32.98	2.876	0.004079
5	5:43671517:C:G	43671517	G	ADD	1536	19.62	6.82	6.25	32.98	2.876	0.004079
5	5:43671582:C:T	43671582	T	ADD	1536	19.62	6.82	6.25	32.98	2.876	0.004079
5	5:43671611:T:G	43671611	G	ADD	1536	19.62	6.82	6.25	32.98	2.876	0.004079
5	5:43671636:G:C	43671636	C	ADD	1536	19.62	6.82	6.25	32.98	2.876	0.004079
5	5:43671843:T:C	43671843	C	ADD	1536	19.62	6.82	6.25	32.98	2.876	0.004079
5	5:43672025:A:G	43672025	G	ADD	1536	19.62	6.82	6.25	32.98	2.876	0.004079
5	5:43672080:C:T	43672080	T	ADD	1536	19.62	6.82	6.25	32.98	2.876	0.004079
5	5:43672168:T:A	43672168	A	ADD	1536	19.62	6.82	6.25	32.98	2.876	0.004079
5	5:43672330:A:G	43672330	G	ADD	1536	19.62	6.82	6.25	32.98	2.876	0.004079
5	5:43672661:G:C	43672661	C	ADD	1536	19.62	6.82	6.25	32.98	2.876	0.004079
5	5:43672678:A:G	43672678	G	ADD	1536	19.62	6.82	6.25	32.98	2.876	0.004079
5	5:43672826:A:T	43672826	T	ADD	1536	19.62	6.82	6.25	32.98	2.876	0.004079
5	5:43673588:T:C	43673588	C	ADD	1536	19.62	6.82	6.25	32.98	2.876	0.004079
5	5:43673589:G:A	43673589	A	ADD	1536	19.62	6.82	6.25	32.98	2.876	0.004079
5	5:43674786:C:T	43674786	T	ADD	1536	19.62	6.82	6.25	32.98	2.876	0.004079
5	5:43676004:G:A	43676004	A	ADD	1536	19.62	6.82	6.25	32.98	2.876	0.004079
5	5:43677411:A:G	43677411	G	ADD	1536	19.62	6.82	6.25	32.98	2.876	0.004079
5	5:43677569:G:T	43677569	T	ADD	1536	19.62	6.82	6.25	32.98	2.876	0.004079
5	5:43679196:T:C	43679196	C	ADD	1536	19.62	6.82	6.25	32.98	2.876	0.004079
5	5:43679310:T:G	43679310	G	ADD	1536	19.62	6.82	6.25	32.98	2.876	0.004079
5	5:43679810:G:A	43679810	A	ADD	1536	19.62	6.82	6.25	32.98	2.876	0.004079
5	5:43680220:C:T	43680220	T	ADD	1536	19.62	6.82	6.25	32.98	2.876	0.004079
5	5:43681782:G:A	43681782	A	ADD	1536	19.62	6.82	6.25	32.98	2.876	0.004079
5	5:43683483:C:G	43683483	G	ADD	1536	19.62	6.82	6.25	32.98	2.876	0.004079
5	5:43683780:G:T	43683780	T	ADD	1536	19.62	6.82	6.25	32.98	2.876	0.004079
4	4:61525449:G:A	61525449	A	ADD	1536	23.93	8.321	7.623	40.24	2.876	0.004083
20	20:22544749:T:C	22544749	C	ADD	1536	14.37	4.997	4.577	24.16	2.876	0.004083
2	2:179242959:C:T	179242959	T	ADD	1536	15.36	5.339	4.89	25.82	2.876	0.004085
10	10:18330433:A:T	18330433	A	ADD	1536	13.1	4.556	4.172	22.03	2.876	0.004086
5	5:50332780:A:G	50332780	G	ADD	1536	13.07	4.544	4.161	21.97	2.876	0.004088
2	2:52891171:A:G	52891171	A	ADD	1536	-23.19	8.066	-39	-7.385	-2.876	0.004089
11	11:106186074:T:C	106186074	C	ADD	1536	13.42	4.669	4.274	22.57	2.875	0.004092
7	7:109728789:T:C	109728789	C	ADD	1536	14.05	4.886	4.473	23.63	2.875	0.004093
7	7:109729286:A:G	109729286	G	ADD	1536	14.05	4.886	4.473	23.63	2.875	0.004093
7	7:109729958:C:G	109729958	G	ADD	1536	14.05	4.886	4.473	23.63	2.875	0.004093
7	7:109741460:C:T	109741460	T	ADD	1536	14.05	4.886	4.473	23.63	2.875	0.004093
7	7:109741584:A:G	109741584	G	ADD	1536	14.05	4.886	4.473	23.63	2.875	0.004093
12	12:2153884:A:T	2153884	T	ADD	1536	18.98	6.601	6.04	31.91	2.875	0.004097
13	13:62257145:G:C	62257145	C	ADD	1536	-17.45	6.069	-29.34	-5.553	-2.875	0.004097
7	7:154217752:G:C	154217752	C	ADD	1536	20.62	7.173	6.562	34.68	2.875	0.004099
8	8:17670845:G:A	17670845	A	ADD	1536	-12.5	4.349	-21.03	-3.979	-2.875	0.004099
3	3:28779541:A:T	28779541	T	ADD	1536	-14.73	5.124	-24.77	-4.687	-2.875	0.0041
10	10:78633056:C:T	78633056	T	ADD	1536	17.71	6.159	5.633	29.78	2.875	0.004102
10	10:78634019:C:G	78634019	G	ADD	1536	17.71	6.159	5.633	29.78	2.875	0.004102
10	10:78634926:T:C	78634926	C	ADD	1536	17.71	6.159	5.633	29.78	2.875	0.004102
10	10:78635605:A:G	78635605	G	ADD	1536	17.71	6.159	5.633	29.78	2.875	0.004102
20	20:22534141:A:G	22534141	G	ADD	1536	14.98	5.213	4.767	25.2	2.874	0.004103
1	1:111368689:T:C	111368689	C	ADD	1536	-13.54	4.709	-22.76	-4.305	-2.874	0.004106
1	1:111370372:A:G	111370372	G	ADD	1536	-13.54	4.709	-22.76	-4.305	-2.874	0.004106
8	8:105407504:G:A	105407504	A	ADD	1536	-12.92	4.494	-21.72	-4.108	-2.874	0.004106
3	3:29604941:T:G	29604941	G	ADD	1536	12.63	4.396	4.018	21.25	2.874	0.00411
13	13:45623782:C:T	45623782	C	ADD	1536	12.2	4.245	3.88	20.52	2.874	0.00411
2	2:240767758:C:A	240767758	C	ADD	1536	-12.1	4.212	-20.36	-3.848	-2.874	0.004115
5	5:24014252:C:T	24014252	T	ADD	1536	20.96	7.294	6.662	35.26	2.873	0.004119
17	17:38162983:G:A	38162983	A	ADD	1536	-12.24	4.262	-20.6	-3.892	-2.873	0.004119
17	17:38170845:G:A	38170845	A	ADD	1536	-12.24	4.262	-20.6	-3.892	-2.873	0.004119
17	17:38171294:G:C	38171294	C	ADD	1536	-12.24	4.262	-20.6	-3.892	-2.873	0.004119
17	17:38173143:G:A	38173143	A	ADD	1536	-12.24	4.262	-20.6	-3.892	-2.873	0.004119
17	17:38174167:C:G	38174167	G	ADD	1536	-12.24	4.262	-20.6	-3.892	-2.873	0.004119
17	17:38175462:C:T	38175462	T	ADD	1536	-12.24	4.262	-20.6	-3.892	-2.873	0.004119
17	17:38176256:A:T	38176256	T	ADD	1536	-12.24	4.262	-20.6	-3.892	-2.873	0.004119
3	3:186463081:C:A	186463081	A	ADD	1536	13.62	4.74	4.328	22.91	2.873	0.004121
3	3:186463084:A:C	186463084	C	ADD	1536	13.62	4.74	4.328	22.91	2.873	0.004121
6	6:68437868:C:T	68437868	T	ADD	1536	-17.01	5.92	-28.61	-5.405	-2.873	0.004123
6	6:68438093:C:T	68438093	T	ADD	1536	-17.01	5.92	-28.61	-5.405	-2.873	0.004123
6	6:68438187:G:A	68438187	A	ADD	1536	-17.01	5.92	-28.61	-5.405	-2.873	0.004123
6	6:68440866:C:G	68440866	G	ADD	1536	-17.01	5.92	-28.61	-5.405	-2.873	0.004123
8	8:3325727:T:C	3325727	C	ADD	1536	15.3	5.324	4.86	25.73	2.873	0.004124
14	14:99677906:T:C	99677906	C	ADD	1536	12.46	4.337	3.959	20.96	2.873	0.004126
9	9:1806509:A:G	1806509	G	ADD	1536	-12.15	4.23	-20.44	-3.859	-2.872	0.004131
11	11:96017089:A:T	96017089	T	ADD	1536	-14.73	5.129	-24.79	-4.678	-2.872	0.004136
18	18:40263044:C:T	40263044	T	ADD	1536	-15.24	5.307	-25.65	-4.84	-2.872	0.004136
10	10:98254309:A:G	98254309	A	ADD	1536	-13.37	4.656	-22.5	-4.246	-2.872	0.004137
11	11:56199798:T:C	56199798	C	ADD	1536	-22.45	7.817	-37.77	-7.129	-2.872	0.004137
11	11:56242232:G:C	56242232	C	ADD	1536	-22.45	7.817	-37.77	-7.129	-2.872	0.004137
11	11:56246574:C:T	56246574	T	ADD	1536	-22.45	7.817	-37.77	-7.129	-2.872	0.004137
11	11:56264563:C:T	56264563	T	ADD	1536	-22.45	7.817	-37.77	-7.129	-2.872	0.004137
11	11:56269410:T:C	56269410	C	ADD	1536	-22.45	7.817	-37.77	-7.129	-2.872	0.004137
11	11:56275193:C:G	56275193	G	ADD	1536	-22.45	7.817	-37.77	-7.129	-2.872	0.004137
13	13:42128687:G:A	42128687	A	ADD	1536	-16.94	5.898	-28.5	-5.378	-2.872	0.00414
3	3:13333515:T:G	13333515	G	ADD	1536	13.1	4.562	4.159	22.04	2.872	0.004141
3	3:13334286:G:A	13334286	A	ADD	1536	13.1	4.562	4.159	22.04	2.872	0.004141
7	7:70983766:C:T	70983766	T	ADD	1536	-13.72	4.777	-23.08	-4.354	-2.871	0.004143
14	14:86286452:G:A	86286452	G	ADD	1536	23.26	8.1	7.383	39.13	2.871	0.004143
2	2:233681265:G:A	233681265	A	ADD	1536	15.48	5.391	4.913	26.04	2.871	0.004144
2	2:233682827:A:T	233682827	T	ADD	1536	15.48	5.391	4.913	26.04	2.871	0.004144
2	2:233700626:A:C	233700626	C	ADD	1536	15.48	5.391	4.913	26.04	2.871	0.004144
2	2:169580370:C:T	169580370	T	ADD	1536	14.18	4.938	4.499	23.85	2.871	0.004147
6	6:167161893:G:A	167161893	A	ADD	1536	18.49	6.439	5.867	31.11	2.871	0.004147
11	11:573554:A:G	573554	G	ADD	1536	14.12	4.917	4.48	23.76	2.871	0.004149
2	2:217901580:T:C	217901580	C	ADD	1536	18.21	6.345	5.778	30.65	2.871	0.004154
8	8:40594029:C:A	40594029	A	ADD	1536	14.38	5.009	4.56	24.2	2.87	0.004157
9	9:100328808:C:A	100328808	A	ADD	1536	13.91	4.847	4.412	23.41	2.87	0.004159
12	12:129172689:G:A	129172689	A	ADD	1536	13.98	4.872	4.435	23.53	2.87	0.004159
10	10:124036543:C:G	124036543	G	ADD	1536	12.18	4.244	3.863	20.5	2.87	0.00416
10	10:124038863:T:G	124038863	G	ADD	1536	12.18	4.244	3.863	20.5	2.87	0.00416
10	10:124039235:C:T	124039235	T	ADD	1536	12.18	4.244	3.863	20.5	2.87	0.00416
11	11:106178489:T:A	106178489	A	ADD	1536	13.53	4.714	4.288	22.77	2.87	0.004166
1	1:218565324:G:A	218565324	A	ADD	1536	12.01	4.186	3.807	20.22	2.869	0.004168
3	3:55325737:C:T	55325737	T	ADD	1536	-14.01	4.883	-23.58	-4.44	-2.869	0.004171
6	6:117514587:A:G	117514587	G	ADD	1536	-18.93	6.597	-31.86	-5.998	-2.869	0.004173
6	6:117515365:A:T	117515365	T	ADD	1536	-18.93	6.597	-31.86	-5.998	-2.869	0.004173
6	6:117517041:A:G	117517041	G	ADD	1536	-18.93	6.597	-31.86	-5.998	-2.869	0.004173
6	6:117517870:A:G	117517870	G	ADD	1536	-18.93	6.597	-31.86	-5.998	-2.869	0.004173
12	12:61315791:G:A	61315791	A	ADD	1536	-13.46	4.692	-22.66	-4.266	-2.869	0.004174
12	12:61320339:G:A	61320339	A	ADD	1536	-13.46	4.692	-22.66	-4.266	-2.869	0.004174
12	12:61320899:G:T	61320899	T	ADD	1536	-13.46	4.692	-22.66	-4.266	-2.869	0.004174
12	12:61325305:A:G	61325305	G	ADD	1536	-13.46	4.692	-22.66	-4.266	-2.869	0.004174
12	12:61334527:A:G	61334527	G	ADD	1536	-13.46	4.692	-22.66	-4.266	-2.869	0.004174
9	9:139271747:G:A	139271747	A	ADD	1536	-13.35	4.653	-22.47	-4.23	-2.869	0.004175
10	10:24589188:A:G	24589188	G	ADD	1536	-12.83	4.471	-21.59	-4.063	-2.869	0.004178
2	2:119039692:T:C	119039692	C	ADD	1536	16.6	5.788	5.259	27.95	2.869	0.004179
15	15:47926294:G:C	47926294	C	ADD	1536	12.03	4.195	3.81	20.25	2.868	0.004184
15	15:47926609:A:C	47926609	C	ADD	1536	12.03	4.195	3.81	20.25	2.868	0.004184
15	15:47926812:A:G	47926812	G	ADD	1536	12.03	4.195	3.81	20.25	2.868	0.004184
15	15:47926845:T:C	47926845	C	ADD	1536	12.03	4.195	3.81	20.25	2.868	0.004184
15	15:47928442:T:G	47928442	G	ADD	1536	12.03	4.195	3.81	20.25	2.868	0.004184
15	15:47930421:C:G	47930421	G	ADD	1536	12.03	4.195	3.81	20.25	2.868	0.004184
19	19:44901526:A:G	44901526	G	ADD	1536	15.32	5.343	4.848	25.79	2.867	0.004195
9	9:12925921:G:A	12925921	G	ADD	1536	-12.08	4.213	-20.34	-3.823	-2.867	0.004196
11	11:99064043:G:A	99064043	A	ADD	1536	12.15	4.236	3.843	20.45	2.867	0.0042
11	11:99160502:C:A	99160502	C	ADD	1536	-12.75	4.446	-21.46	-4.033	-2.867	0.0042
6	6:51155118:T:A	51155118	A	ADD	1536	21.61	7.536	6.835	36.38	2.867	0.004201
6	6:51155243:A:G	51155243	G	ADD	1536	21.61	7.536	6.835	36.38	2.867	0.004201
3	3:186463176:G:A	186463176	A	ADD	1536	13.61	4.747	4.304	22.91	2.867	0.004206
12	12:95641522:C:T	95641522	T	ADD	1536	13.86	4.834	4.383	23.33	2.867	0.004206
6	6:30606827:A:G	30606827	G	ADD	1536	-20.91	7.294	-35.2	-6.612	-2.867	0.004207
6	6:30607411:A:G	30607411	G	ADD	1536	-20.91	7.294	-35.2	-6.612	-2.867	0.004207
6	6:30609629:A:G	30609629	G	ADD	1536	-20.91	7.294	-35.2	-6.612	-2.867	0.004207
8	8:3243900:C:T	3243900	T	ADD	1536	15.73	5.487	4.974	26.48	2.867	0.004207
2	2:37986161:A:C	37986161	C	ADD	1536	22.83	7.963	7.219	38.43	2.866	0.004208
20	20:17457021:T:C	17457021	C	ADD	1536	-12.41	4.329	-20.89	-3.924	-2.866	0.004208
2	2:141915174:T:C	141915174	C	ADD	1536	23.88	8.333	7.55	40.22	2.866	0.004215
14	14:72221987:C:G	72221987	G	ADD	1536	-16.3	5.687	-27.44	-5.15	-2.865	0.004221
6	6:43623830:T:C	43623830	C	ADD	1536	13.01	4.542	4.112	21.92	2.865	0.004222
11	11:106188553:T:C	106188553	C	ADD	1536	13.5	4.71	4.264	22.73	2.865	0.004225
11	11:106188956:G:T	106188956	T	ADD	1536	13.5	4.71	4.264	22.73	2.865	0.004225
6	6:78172992:G:A	78172992	G	ADD	1536	12.37	4.318	3.905	20.83	2.864	0.004235
8	8:134680695:A:G	134680695	A	ADD	1536	12.02	4.198	3.797	20.25	2.864	0.004235
2	2:55381538:C:A	55381538	A	ADD	1536	21.65	7.558	6.834	36.46	2.864	0.00424
2	2:55385259:C:T	55385259	T	ADD	1536	21.65	7.558	6.834	36.46	2.864	0.00424
2	2:55385576:C:T	55385576	T	ADD	1536	21.65	7.558	6.834	36.46	2.864	0.00424
2	2:240763993:T:A	240763993	T	ADD	1536	-12.04	4.205	-20.28	-3.801	-2.864	0.004242
6	6:66533730:G:A	66533730	A	ADD	1536	-26.32	9.191	-44.34	-8.308	-2.864	0.004242
16	16:58763831:T:A	58763831	T	ADD	1536	12.5	4.366	3.946	21.06	2.864	0.004244
14	14:52415757:T:C	52415757	C	ADD	1536	13.67	4.772	4.313	23.02	2.864	0.004246
9	9:98363288:G:A	98363288	G	ADD	1536	-12.22	4.268	-20.59	-3.856	-2.864	0.004247
19	19:52152481:G:A	52152481	A	ADD	1536	-23.48	8.2	-39.55	-7.409	-2.863	0.004248
19	19:52153382:G:A	52153382	A	ADD	1536	-23.48	8.2	-39.55	-7.409	-2.863	0.004248
20	20:17471729:T:C	17471729	C	ADD	1536	-12.3	4.294	-20.71	-3.879	-2.863	0.00425
9	9:100328870:T:C	100328870	C	ADD	1536	13.88	4.847	4.378	23.38	2.863	0.004251
9	9:100329719:C:T	100329719	T	ADD	1536	13.88	4.847	4.378	23.38	2.863	0.004251
9	9:100330100:G:A	100330100	A	ADD	1536	13.88	4.847	4.378	23.38	2.863	0.004251
9	9:100330140:G:A	100330140	A	ADD	1536	13.88	4.847	4.378	23.38	2.863	0.004251
12	12:61313290:T:G	61313290	G	ADD	1536	-13.48	4.707	-22.7	-4.252	-2.863	0.004251
8	8:3274581:G:A	3274581	A	ADD	1536	15.84	5.532	4.995	26.68	2.863	0.004256
8	8:3277770:G:A	3277770	A	ADD	1536	15.84	5.532	4.995	26.68	2.863	0.004256
20	20:37416123:T:C	37416123	C	ADD	1536	26.47	9.248	8.348	44.6	2.863	0.004258
6	6:68452013:T:C	68452013	C	ADD	1536	-17.78	6.212	-29.96	-5.607	-2.863	0.004259
6	6:68456071:T:C	68456071	C	ADD	1536	-17.78	6.212	-29.96	-5.607	-2.863	0.004259
6	6:68459626:T:C	68459626	C	ADD	1536	-17.78	6.212	-29.96	-5.607	-2.863	0.004259
6	6:68461641:G:T	68461641	T	ADD	1536	-17.78	6.212	-29.96	-5.607	-2.863	0.004259
6	6:68466063:T:C	68466063	C	ADD	1536	-17.78	6.212	-29.96	-5.607	-2.863	0.004259
9	9:103345963:G:C	103345963	C	ADD	1536	13.07	4.568	4.122	22.03	2.863	0.00426
9	9:103352968:T:A	103352968	A	ADD	1536	13.07	4.568	4.122	22.03	2.863	0.00426
2	2:233717603:T:C	233717603	C	ADD	1536	15.45	5.398	4.872	26.03	2.862	0.004262
2	2:233717640:A:G	233717640	G	ADD	1536	15.45	5.398	4.872	26.03	2.862	0.004262
4	4:61524585:G:C	61524585	C	ADD	1536	17.65	6.166	5.563	29.73	2.862	0.004266
8	8:3481560:A:G	3481560	G	ADD	1536	-12.05	4.212	-20.31	-3.8	-2.862	0.004266
11	11:8214635:T:C	8214635	C	ADD	1536	12.1	4.23	3.814	20.4	2.862	0.004272
5	5:24020014:C:T	24020014	T	ADD	1536	14.7	5.136	4.629	24.76	2.861	0.004276
5	5:24036642:T:C	24036642	C	ADD	1536	14.7	5.136	4.629	24.76	2.861	0.004276
12	12:25811051:G:A	25811051	A	ADD	1536	26.64	9.31	8.392	44.89	2.861	0.004276
12	12:25817263:T:C	25817263	C	ADD	1536	26.64	9.31	8.392	44.89	2.861	0.004276
12	12:25818993:G:A	25818993	A	ADD	1536	26.64	9.31	8.392	44.89	2.861	0.004276
14	14:93064986:C:T	93064986	T	ADD	1536	-12.23	4.274	-20.6	-3.852	-2.861	0.004277
5	5:24129513:T:C	24129513	C	ADD	1536	13.56	4.739	4.269	22.85	2.861	0.004284
5	5:24129515:T:C	24129515	C	ADD	1536	13.56	4.739	4.269	22.85	2.861	0.004284
9	9:108633515:T:C	108633515	T	ADD	1536	12.13	4.241	3.82	20.44	2.861	0.004284
11	11:130660298:A:G	130660298	G	ADD	1536	-14.37	5.023	-24.21	-4.525	-2.861	0.004284
6	6:432573:C:T	432573	T	ADD	1536	13.1	4.579	4.125	22.08	2.861	0.004285
6	6:25828828:G:A	25828828	G	ADD	1536	-13.99	4.89	-23.57	-4.403	-2.86	0.00429
13	13:23854667:A:C	23854667	C	ADD	1536	-12.73	4.451	-21.46	-4.008	-2.86	0.00429
13	13:23855487:T:C	23855487	C	ADD	1536	-12.73	4.451	-21.46	-4.008	-2.86	0.00429
13	13:23855511:T:C	23855511	C	ADD	1536	-12.73	4.451	-21.46	-4.008	-2.86	0.00429
13	13:23855720:G:C	23855720	C	ADD	1536	-12.73	4.451	-21.46	-4.008	-2.86	0.00429
13	13:23855940:G:A	23855940	A	ADD	1536	-12.73	4.451	-21.46	-4.008	-2.86	0.00429
13	13:23856164:T:C	23856164	C	ADD	1536	-12.73	4.451	-21.46	-4.008	-2.86	0.00429
13	13:23856792:G:A	23856792	A	ADD	1536	-12.73	4.451	-21.46	-4.008	-2.86	0.00429
13	13:23856997:A:G	23856997	G	ADD	1536	-12.73	4.451	-21.46	-4.008	-2.86	0.00429
13	13:23857032:G:A	23857032	A	ADD	1536	-12.73	4.451	-21.46	-4.008	-2.86	0.00429
13	13:23857085:C:T	23857085	T	ADD	1536	-12.73	4.451	-21.46	-4.008	-2.86	0.00429
13	13:23857096:C:T	23857096	T	ADD	1536	-12.73	4.451	-21.46	-4.008	-2.86	0.00429
13	13:23857369:T:C	23857369	C	ADD	1536	-12.73	4.451	-21.46	-4.008	-2.86	0.00429
13	13:23857531:T:G	23857531	G	ADD	1536	-12.73	4.451	-21.46	-4.008	-2.86	0.00429
13	13:23857676:C:T	23857676	T	ADD	1536	-12.73	4.451	-21.46	-4.008	-2.86	0.00429
13	13:23857685:T:C	23857685	C	ADD	1536	-12.73	4.451	-21.46	-4.008	-2.86	0.00429
13	13:23857761:T:C	23857761	C	ADD	1536	-12.73	4.451	-21.46	-4.008	-2.86	0.00429
13	13:23857962:C:A	23857962	A	ADD	1536	-12.73	4.451	-21.46	-4.008	-2.86	0.00429
13	13:23858065:G:A	23858065	A	ADD	1536	-12.73	4.451	-21.46	-4.008	-2.86	0.00429
13	13:23858108:C:G	23858108	G	ADD	1536	-12.73	4.451	-21.46	-4.008	-2.86	0.00429
13	13:23858254:T:G	23858254	G	ADD	1536	-12.73	4.451	-21.46	-4.008	-2.86	0.00429
5	5:24246279:T:C	24246279	C	ADD	1536	14.39	5.031	4.53	24.25	2.86	0.004291
13	13:109930919:A:G	109930919	G	ADD	1536	-16.38	5.726	-27.6	-5.155	-2.86	0.004291
8	8:17663556:A:G	17663556	G	ADD	1536	-12.48	4.363	-21.03	-3.927	-2.86	0.004292
11	11:20337341:A:G	20337341	G	ADD	1536	-13.77	4.815	-23.2	-4.332	-2.86	0.004298
14	14:56520240:A:G	56520240	G	ADD	1536	-11.97	4.184	-20.17	-3.765	-2.86	0.004298
10	10:18326413:T:C	18326413	T	ADD	1536	12.86	4.498	4.046	21.68	2.86	0.004299
5	5:18412168:A:G	18412168	A	ADD	1536	12.11	4.236	3.811	20.42	2.86	0.0043
5	5:18412670:A:T	18412670	A	ADD	1536	12.11	4.236	3.811	20.42	2.86	0.0043
2	2:175631250:A:G	175631250	A	ADD	1536	25.73	8.999	8.094	43.37	2.859	0.004302
16	16:7520254:C:G	7520254	C	ADD	1536	12.1	4.231	3.805	20.39	2.859	0.004304
13	13:76754588:G:A	76754588	A	ADD	1536	26	9.095	8.179	43.83	2.859	0.004305
13	13:76757507:C:A	76757507	A	ADD	1536	26	9.095	8.179	43.83	2.859	0.004305
1	1:111417099:A:C	111417099	C	ADD	1536	12.95	4.53	4.072	21.83	2.859	0.004309
1	1:111417446:T:G	111417446	G	ADD	1536	12.95	4.53	4.072	21.83	2.859	0.004309
5	5:111613446:T:C	111613446	C	ADD	1536	-15.98	5.591	-26.94	-5.026	-2.859	0.004311
3	3:28837429:T:C	28837429	C	ADD	1536	18.57	6.497	5.838	31.31	2.859	0.004314
3	3:28837959:T:C	28837959	C	ADD	1536	18.57	6.497	5.838	31.31	2.859	0.004314
6	6:51144780:G:T	51144780	T	ADD	1536	21.7	7.59	6.82	36.57	2.858	0.004314
7	7:109727085:C:A	109727085	A	ADD	1536	13.99	4.894	4.397	23.58	2.858	0.004316
8	8:111120971:T:C	111120971	C	ADD	1536	23.88	8.356	7.507	40.26	2.858	0.004316
8	8:111136657:G:A	111136657	A	ADD	1536	23.88	8.356	7.507	40.26	2.858	0.004316
8	8:111137092:T:A	111137092	A	ADD	1536	23.88	8.356	7.507	40.26	2.858	0.004316
8	8:111137098:A:G	111137098	G	ADD	1536	23.88	8.356	7.507	40.26	2.858	0.004316
8	8:111139776:A:G	111139776	G	ADD	1536	23.88	8.356	7.507	40.26	2.858	0.004316
8	8:111141609:G:A	111141609	A	ADD	1536	23.88	8.356	7.507	40.26	2.858	0.004316
8	8:111141858:T:A	111141858	A	ADD	1536	23.88	8.356	7.507	40.26	2.858	0.004316
8	8:111143679:T:C	111143679	C	ADD	1536	23.88	8.356	7.507	40.26	2.858	0.004316
8	8:111144892:C:T	111144892	T	ADD	1536	23.88	8.356	7.507	40.26	2.858	0.004316
8	8:111146393:T:A	111146393	A	ADD	1536	23.88	8.356	7.507	40.26	2.858	0.004316
8	8:111146602:G:C	111146602	C	ADD	1536	23.88	8.356	7.507	40.26	2.858	0.004316
8	8:111148246:A:G	111148246	G	ADD	1536	23.88	8.356	7.507	40.26	2.858	0.004316
12	12:2154876:C:T	2154876	C	ADD	1536	12.02	4.204	3.776	20.26	2.858	0.004319
12	12:2156302:T:C	2156302	T	ADD	1536	12.02	4.204	3.776	20.26	2.858	0.004319
9	9:1805663:A:G	1805663	G	ADD	1536	-12.1	4.232	-20.39	-3.8	-2.858	0.004324
11	11:97761109:C:T	97761109	T	ADD	1536	15.03	5.258	4.72	25.33	2.858	0.004324
14	14:59566125:C:T	59566125	T	ADD	1536	-20.62	7.217	-34.77	-6.48	-2.858	0.004324
1	1:92082656:T:G	92082656	T	ADD	1536	11.92	4.17	3.743	20.09	2.858	0.004327
1	1:92083430:G:A	92083430	G	ADD	1536	11.92	4.17	3.743	20.09	2.858	0.004327
1	1:92083611:A:G	92083611	A	ADD	1536	11.92	4.17	3.743	20.09	2.858	0.004327
8	8:10078772:G:A	10078772	A	ADD	1536	-16.14	5.647	-27.21	-5.069	-2.858	0.004327
11	11:106166183:G:T	106166183	T	ADD	1536	13.47	4.715	4.231	22.71	2.857	0.004329
11	11:106166367:C:T	106166367	T	ADD	1536	13.47	4.715	4.231	22.71	2.857	0.004329
11	11:106188019:C:T	106188019	T	ADD	1536	13.47	4.715	4.231	22.71	2.857	0.004329
11	11:106188866:G:A	106188866	A	ADD	1536	13.47	4.715	4.231	22.71	2.857	0.004329
11	11:106188869:T:C	106188869	C	ADD	1536	13.47	4.715	4.231	22.71	2.857	0.004329
4	4:15206039:C:G	15206039	C	ADD	1536	11.86	4.151	3.725	20	2.857	0.00433
4	4:15206338:G:A	15206338	G	ADD	1536	11.86	4.151	3.725	20	2.857	0.00433
8	8:3272541:G:C	3272541	C	ADD	1536	15.8	5.53	4.962	26.64	2.857	0.004331
19	19:55013987:A:G	55013987	G	ADD	1536	17.43	6.101	5.472	29.39	2.857	0.004335
8	8:3487510:G:A	3487510	G	ADD	1536	11.81	4.135	3.708	19.92	2.857	0.004336
7	7:82883580:A:C	82883580	C	ADD	1536	-14.25	4.988	-24.02	-4.473	-2.857	0.004338
11	11:99042629:G:A	99042629	A	ADD	1536	12.11	4.237	3.8	20.41	2.857	0.004339
18	18:40267846:A:G	40267846	G	ADD	1536	-15.01	5.256	-25.31	-4.712	-2.857	0.00434
18	18:40277747:A:G	40277747	G	ADD	1536	-15.01	5.256	-25.31	-4.712	-2.857	0.00434
19	19:49621355:C:A	49621355	A	ADD	1536	26.73	9.356	8.389	45.06	2.857	0.004341
1	1:171371998:A:G	171371998	A	ADD	1536	-12.8	4.483	-21.59	-4.018	-2.856	0.004343
11	11:106160973:C:A	106160973	A	ADD	1536	13.47	4.716	4.227	22.71	2.856	0.004343
8	8:10078303:G:A	10078303	A	ADD	1536	-16.18	5.663	-27.27	-5.076	-2.856	0.004345
8	8:10078853:A:G	10078853	G	ADD	1536	-16.18	5.663	-27.27	-5.076	-2.856	0.004345
8	8:10078897:C:A	10078897	A	ADD	1536	-16.18	5.663	-27.27	-5.076	-2.856	0.004345
6	6:43650787:T:C	43650787	C	ADD	1536	15.35	5.373	4.814	25.88	2.856	0.004349
3	3:24859167:A:G	24859167	A	ADD	1536	17.44	6.106	5.47	29.41	2.856	0.004351
5	5:18416407:C:A	18416407	C	ADD	1536	12.09	4.235	3.793	20.39	2.856	0.004352
5	5:18416537:C:T	18416537	C	ADD	1536	12.09	4.235	3.793	20.39	2.856	0.004352
7	7:39313825:C:T	39313825	T	ADD	1536	-11.92	4.174	-20.1	-3.738	-2.856	0.004355
7	7:39324702:C:G	39324702	C	ADD	1536	13.47	4.718	4.225	22.72	2.855	0.004356
12	12:50231057:T:G	50231057	G	ADD	1536	13.27	4.648	4.161	22.38	2.855	0.004358
13	13:26514151:G:A	26514151	A	ADD	1536	-21.98	7.7	-37.07	-6.893	-2.855	0.004359
13	13:26516137:T:C	26516137	C	ADD	1536	-21.98	7.7	-37.07	-6.893	-2.855	0.004359
20	20:20412000:G:C	20412000	C	ADD	1536	16.64	5.827	5.216	28.06	2.855	0.004359
11	11:97053365:G:A	97053365	A	ADD	1536	16.25	5.691	5.093	27.4	2.855	0.004362
7	7:39324983:G:A	39324983	G	ADD	1536	13.49	4.725	4.228	22.75	2.855	0.004365
4	4:88776429:C:A	88776429	C	ADD	1536	12.2	4.274	3.824	20.58	2.855	0.004366
4	4:88776483:T:A	88776483	T	ADD	1536	12.2	4.274	3.824	20.58	2.855	0.004366
4	4:88776581:G:A	88776581	G	ADD	1536	12.2	4.274	3.824	20.58	2.855	0.004366
4	4:88776726:G:A	88776726	G	ADD	1536	12.2	4.274	3.824	20.58	2.855	0.004366
4	4:88776943:C:A	88776943	C	ADD	1536	12.2	4.274	3.824	20.58	2.855	0.004366
4	4:88777093:C:T	88777093	C	ADD	1536	12.2	4.274	3.824	20.58	2.855	0.004366
4	4:88777547:T:C	88777547	T	ADD	1536	12.2	4.274	3.824	20.58	2.855	0.004366
4	4:88777704:G:A	88777704	G	ADD	1536	12.2	4.274	3.824	20.58	2.855	0.004366
4	4:88777957:T:C	88777957	T	ADD	1536	12.2	4.274	3.824	20.58	2.855	0.004366
4	4:88778267:C:G	88778267	C	ADD	1536	12.2	4.274	3.824	20.58	2.855	0.004366
4	4:88778410:G:A	88778410	G	ADD	1536	12.2	4.274	3.824	20.58	2.855	0.004366
4	4:88778917:T:C	88778917	T	ADD	1536	12.2	4.274	3.824	20.58	2.855	0.004366
4	4:88779020:C:T	88779020	C	ADD	1536	12.2	4.274	3.824	20.58	2.855	0.004366
4	4:88779331:G:A	88779331	G	ADD	1536	12.2	4.274	3.824	20.58	2.855	0.004366
14	14:72802323:G:A	72802323	A	ADD	1536	-14.02	4.913	-23.65	-4.395	-2.855	0.004368
14	14:72803694:A:G	72803694	G	ADD	1536	-14.02	4.913	-23.65	-4.395	-2.855	0.004368
1	1:13861654:T:G	13861654	G	ADD	1536	20.8	7.287	6.518	35.08	2.855	0.004369
10	10:129353489:C:T	129353489	T	ADD	1536	-11.94	4.184	-20.14	-3.743	-2.855	0.004369
22	22:25415890:C:A	25415890	A	ADD	1536	14.24	4.987	4.461	24.01	2.854	0.00437
12	12:44981990:A:G	44981990	G	ADD	1536	-14.23	4.988	-24.01	-4.457	-2.854	0.004381
13	13:29547805:T:C	29547805	T	ADD	1536	12.17	4.266	3.812	20.54	2.853	0.004384
13	13:29549099:G:A	29549099	G	ADD	1536	12.17	4.266	3.812	20.54	2.853	0.004384
17	17:38213819:C:G	38213819	G	ADD	1536	-12.12	4.247	-20.44	-3.794	-2.853	0.004385
12	12:61308761:G:A	61308761	A	ADD	1536	-13.34	4.675	-22.5	-4.175	-2.853	0.004389
12	12:61308887:T:C	61308887	C	ADD	1536	-13.34	4.675	-22.5	-4.175	-2.853	0.004389
17	17:38194296:A:G	38194296	G	ADD	1536	-12.16	4.262	-20.52	-3.807	-2.853	0.004389
17	17:38196493:G:A	38196493	A	ADD	1536	-12.16	4.262	-20.52	-3.807	-2.853	0.004389
17	17:38197914:T:C	38197914	C	ADD	1536	-12.16	4.262	-20.52	-3.807	-2.853	0.004389
8	8:3204821:T:C	3204821	C	ADD	1536	16.33	5.724	5.11	27.55	2.853	0.004392
8	8:3346401:A:T	3346401	T	ADD	1536	14.6	5.118	4.569	24.63	2.853	0.004393
6	6:43649205:G:A	43649205	A	ADD	1536	15.32	5.373	4.794	25.86	2.852	0.0044
16	16:58205340:C:T	58205340	T	ADD	1536	16.75	5.871	5.238	28.25	2.852	0.004401
9	9:75646362:T:A	75646362	A	ADD	1536	25	8.767	7.82	42.19	2.852	0.004404
9	9:75647295:A:G	75647295	G	ADD	1536	25	8.767	7.82	42.19	2.852	0.004404
9	9:75649046:A:G	75649046	G	ADD	1536	25	8.767	7.82	42.19	2.852	0.004404
9	9:75660947:C:T	75660947	T	ADD	1536	25	8.767	7.82	42.19	2.852	0.004404
9	9:75668940:C:T	75668940	T	ADD	1536	25	8.767	7.82	42.19	2.852	0.004404
9	9:75669943:G:A	75669943	A	ADD	1536	25	8.767	7.82	42.19	2.852	0.004404
8	8:3478414:G:A	3478414	A	ADD	1536	-11.96	4.192	-20.17	-3.739	-2.852	0.004406
13	13:51589685:C:T	51589685	T	ADD	1536	-12.51	4.386	-21.1	-3.91	-2.851	0.004411
10	10:68119699:C:T	68119699	T	ADD	1536	-14.25	4.997	-24.04	-4.454	-2.851	0.004412
9	9:21708883:T:A	21708883	A	ADD	1536	-13.42	4.707	-22.64	-4.195	-2.851	0.004413
20	20:4572896:C:A	4572896	A	ADD	1536	17.4	6.102	5.438	29.36	2.851	0.004414
6	6:68447515:C:T	68447515	T	ADD	1536	-17.76	6.228	-29.96	-5.55	-2.851	0.004416
18	18:13385293:A:G	13385293	G	ADD	1536	-15.08	5.289	-25.44	-4.71	-2.85	0.004424
11	11:5564392:G:A	5564392	A	ADD	1536	12.1	4.246	3.781	20.42	2.85	0.004425
12	12:95577884:T:C	95577884	C	ADD	1536	13.8	4.843	4.311	23.3	2.85	0.00443
5	5:24228139:C:A	24228139	A	ADD	1536	14.31	5.021	4.469	24.15	2.85	0.004432
5	5:24234575:A:G	24234575	G	ADD	1536	14.31	5.021	4.469	24.15	2.85	0.004432
5	5:24244916:T:A	24244916	A	ADD	1536	14.31	5.021	4.469	24.15	2.85	0.004432
5	5:24245792:A:T	24245792	T	ADD	1536	14.31	5.021	4.469	24.15	2.85	0.004432
5	5:24245899:G:A	24245899	A	ADD	1536	14.31	5.021	4.469	24.15	2.85	0.004432
11	11:106149425:T:C	106149425	C	ADD	1536	13.46	4.724	4.203	22.72	2.85	0.004433
14	14:52401957:A:T	52401957	T	ADD	1536	13.91	4.881	4.344	23.48	2.85	0.004433
7	7:82889115:C:T	82889115	T	ADD	1536	-14.45	5.071	-24.39	-4.511	-2.85	0.004437
7	7:82889177:A:T	82889177	T	ADD	1536	-14.45	5.071	-24.39	-4.511	-2.85	0.004437
7	7:82889728:T:G	82889728	G	ADD	1536	-14.45	5.071	-24.39	-4.511	-2.85	0.004437
7	7:82890011:A:G	82890011	G	ADD	1536	-14.45	5.071	-24.39	-4.511	-2.85	0.004437
7	7:82890149:T:C	82890149	C	ADD	1536	-14.45	5.071	-24.39	-4.511	-2.85	0.004437
7	7:82891150:T:A	82891150	A	ADD	1536	-14.45	5.071	-24.39	-4.511	-2.85	0.004437
2	2:169572114:A:G	169572114	G	ADD	1536	14.07	4.937	4.392	23.74	2.849	0.004438
2	2:233709593:T:C	233709593	C	ADD	1536	15.34	5.382	4.787	25.88	2.849	0.004438
5	5:170255013:G:A	170255013	A	ADD	1536	12.87	4.516	4.017	21.72	2.849	0.004438
5	5:170255948:G:C	170255948	C	ADD	1536	12.87	4.516	4.017	21.72	2.849	0.004438
6	6:26075051:G:C	26075051	G	ADD	1536	-14.53	5.099	-24.53	-4.536	-2.849	0.004438
6	6:26086699:G:T	26086699	G	ADD	1536	-14.53	5.099	-24.53	-4.536	-2.849	0.004438
6	6:25909229:T:G	25909229	T	ADD	1536	-14.28	5.012	-24.11	-4.458	-2.849	0.004439
6	6:25911178:A:G	25911178	A	ADD	1536	-14.28	5.012	-24.11	-4.458	-2.849	0.004439
6	6:25911775:T:C	25911775	T	ADD	1536	-14.28	5.012	-24.11	-4.458	-2.849	0.004439
6	6:25912816:C:T	25912816	C	ADD	1536	-14.28	5.012	-24.11	-4.458	-2.849	0.004439
6	6:25918510:G:T	25918510	G	ADD	1536	-14.28	5.012	-24.11	-4.458	-2.849	0.004439
6	6:25918688:G:A	25918688	G	ADD	1536	-14.28	5.012	-24.11	-4.458	-2.849	0.004439
6	6:25919549:A:C	25919549	A	ADD	1536	-14.28	5.012	-24.11	-4.458	-2.849	0.004439
6	6:16065576:C:T	16065576	T	ADD	1536	12.48	4.38	3.896	21.06	2.849	0.00444
6	6:16066197:A:T	16066197	T	ADD	1536	12.48	4.38	3.896	21.06	2.849	0.00444
2	2:217879992:G:A	217879992	A	ADD	1536	22.63	7.941	7.062	38.19	2.849	0.004441
7	7:95541468:T:C	95541468	C	ADD	1536	14.35	5.036	4.477	24.22	2.849	0.004445
12	12:2156904:T:C	2156904	T	ADD	1536	11.97	4.203	3.736	20.21	2.849	0.004448
11	11:114691753:G:A	114691753	A	ADD	1536	22.96	8.062	7.165	38.77	2.849	0.004449
11	11:114692057:C:T	114692057	T	ADD	1536	22.96	8.062	7.165	38.77	2.849	0.004449
11	11:114695984:G:A	114695984	A	ADD	1536	22.96	8.062	7.165	38.77	2.849	0.004449
15	15:48770961:A:C	48770961	C	ADD	1536	-13.12	4.604	-22.14	-4.092	-2.849	0.004449
15	15:48771019:C:T	48771019	T	ADD	1536	-13.12	4.604	-22.14	-4.092	-2.849	0.004449
15	15:48771153:A:G	48771153	G	ADD	1536	-13.12	4.604	-22.14	-4.092	-2.849	0.004449
6	6:30424623:A:C	30424623	A	ADD	1536	-14.75	5.178	-24.9	-4.6	-2.848	0.004453
6	6:30425943:T:A	30425943	T	ADD	1536	-14.75	5.178	-24.9	-4.6	-2.848	0.004453
3	3:71966613:C:T	71966613	T	ADD	1536	21.03	7.384	6.56	35.51	2.848	0.004454
4	4:110797089:A:C	110797089	C	ADD	1536	16.2	5.687	5.051	27.35	2.848	0.004456
7	7:82912310:C:T	82912310	T	ADD	1536	-14.54	5.106	-24.55	-4.535	-2.848	0.004456
17	17:38205396:C:A	38205396	A	ADD	1536	-12.09	4.246	-20.42	-3.77	-2.848	0.004462
5	5:43666132:C:T	43666132	T	ADD	1536	19.39	6.808	6.044	32.73	2.848	0.004463
13	13:44515764:C:T	44515764	C	ADD	1536	-12.15	4.266	-20.51	-3.786	-2.848	0.004464
8	8:134681112:C:T	134681112	T	ADD	1536	-11.92	4.188	-20.13	-3.714	-2.847	0.004473
2	2:172973253:G:A	172973253	G	ADD	1536	12.43	4.368	3.874	21	2.847	0.004475
4	4:138141208:G:A	138141208	A	ADD	1536	15.03	5.279	4.682	25.38	2.847	0.004475
4	4:138141673:G:A	138141673	A	ADD	1536	15.03	5.279	4.682	25.38	2.847	0.004475
4	4:138141728:T:C	138141728	C	ADD	1536	15.03	5.279	4.682	25.38	2.847	0.004475
4	4:138141980:G:A	138141980	A	ADD	1536	15.03	5.279	4.682	25.38	2.847	0.004475
4	4:138142193:G:A	138142193	A	ADD	1536	15.03	5.279	4.682	25.38	2.847	0.004475
4	4:138142250:A:G	138142250	G	ADD	1536	15.03	5.279	4.682	25.38	2.847	0.004475
4	4:138143064:T:C	138143064	C	ADD	1536	15.03	5.279	4.682	25.38	2.847	0.004475
4	4:138143534:C:T	138143534	T	ADD	1536	15.03	5.279	4.682	25.38	2.847	0.004475
18	18:70971107:T:C	70971107	C	ADD	1536	12.44	4.371	3.876	21.01	2.847	0.004475
18	18:70971162:C:G	70971162	G	ADD	1536	12.44	4.371	3.876	21.01	2.847	0.004475
1	1:31380174:A:C	31380174	A	ADD	1536	18.26	6.415	5.688	30.83	2.847	0.004476
2	2:217898088:T:C	217898088	C	ADD	1536	21.86	7.681	6.81	36.92	2.847	0.004478
14	14:34852195:A:C	34852195	C	ADD	1536	24.33	8.547	7.577	41.08	2.846	0.00448
8	8:3479242:C:T	3479242	T	ADD	1536	-11.9	4.181	-20.09	-3.706	-2.846	0.004481
12	12:50223013:C:T	50223013	T	ADD	1536	13.21	4.643	4.115	22.31	2.846	0.004484
12	12:50226467:G:A	50226467	A	ADD	1536	13.21	4.643	4.115	22.31	2.846	0.004484
12	12:50227988:G:A	50227988	A	ADD	1536	13.21	4.643	4.115	22.31	2.846	0.004484
12	12:50231025:A:G	50231025	G	ADD	1536	13.21	4.643	4.115	22.31	2.846	0.004484
12	12:50233256:G:A	50233256	A	ADD	1536	13.21	4.643	4.115	22.31	2.846	0.004484
10	10:61877706:G:A	61877706	A	ADD	1536	-13.77	4.837	-23.24	-4.286	-2.846	0.004486
16	16:89850170:C:T	89850170	T	ADD	1536	15.7	5.519	4.888	26.52	2.846	0.00449
18	18:40277067:A:G	40277067	G	ADD	1536	-14.99	5.27	-25.32	-4.661	-2.844	0.004509
18	18:40279872:T:C	40279872	C	ADD	1536	-14.99	5.27	-25.32	-4.661	-2.844	0.004509
9	9:103361114:G:A	103361114	A	ADD	1536	13.01	4.573	4.043	21.97	2.844	0.004514
12	12:52971564:A:G	52971564	G	ADD	1536	13.95	4.904	4.334	23.56	2.844	0.004519
13	13:84939514:G:T	84939514	T	ADD	1536	18.33	6.445	5.696	30.96	2.844	0.004519
13	13:84939518:A:T	84939518	T	ADD	1536	18.33	6.445	5.696	30.96	2.844	0.004519
5	5:18416136:A:C	18416136	A	ADD	1536	12.03	4.232	3.74	20.33	2.844	0.00452
5	5:18416199:A:G	18416199	A	ADD	1536	12.03	4.232	3.74	20.33	2.844	0.00452
5	5:18417200:A:G	18417200	A	ADD	1536	12.03	4.232	3.74	20.33	2.844	0.00452
5	5:18417410:T:C	18417410	T	ADD	1536	12.03	4.232	3.74	20.33	2.844	0.00452
5	5:170259322:A:G	170259322	G	ADD	1536	12.82	4.51	3.985	21.66	2.844	0.004521
7	7:147528731:A:G	147528731	A	ADD	1536	12.68	4.461	3.941	21.43	2.843	0.004523
2	2:137589080:T:G	137589080	G	ADD	1536	-21.94	7.718	-37.07	-6.818	-2.843	0.004524
8	8:17669568:G:C	17669568	C	ADD	1536	-12.31	4.331	-20.8	-3.825	-2.843	0.004527
10	10:18327909:G:T	18327909	G	ADD	1536	12.8	4.503	3.976	21.63	2.843	0.004529
5	5:91286632:A:G	91286632	G	ADD	1536	12.47	4.388	3.874	21.07	2.843	0.004531
8	8:3481118:T:C	3481118	C	ADD	1536	-11.95	4.203	-20.19	-3.71	-2.843	0.004532
6	6:32961621:A:G	32961621	G	ADD	1536	-12.37	4.353	-20.91	-3.842	-2.843	0.004534
21	21:46654647:G:A	46654647	A	ADD	1536	15.66	5.508	4.862	26.45	2.843	0.004534
4	4:57979670:A:G	57979670	G	ADD	1536	-16.13	5.674	-27.25	-5.006	-2.842	0.004537
13	13:44515612:G:A	44515612	G	ADD	1536	-12.11	4.261	-20.46	-3.759	-2.842	0.00454
13	13:44515645:G:C	44515645	G	ADD	1536	-12.11	4.261	-20.46	-3.759	-2.842	0.00454
2	2:181582178:A:T	181582178	T	ADD	1536	-14.46	5.087	-24.43	-4.487	-2.842	0.004541
10	10:111233766:A:G	111233766	G	ADD	1536	-15.99	5.627	-27.02	-4.961	-2.842	0.004548
9	9:34713676:T:C	34713676	T	ADD	1536	-12.13	4.269	-20.5	-3.763	-2.842	0.00455
21	21:19053542:A:G	19053542	G	ADD	1536	-12.81	4.508	-21.65	-3.974	-2.841	0.00455
5	5:18410390:T:C	18410390	C	ADD	1536	-12.59	4.432	-21.28	-3.906	-2.841	0.004552
4	4:1332175:A:G	1332175	A	ADD	1536	13.79	4.853	4.277	23.3	2.841	0.004553
8	8:3479856:T:G	3479856	G	ADD	1536	-11.89	4.184	-20.09	-3.688	-2.841	0.004553
10	10:2072273:C:G	2072273	G	ADD	1536	-20.18	7.102	-34.1	-6.259	-2.841	0.004553
3	3:71970248:A:G	71970248	G	ADD	1536	20.95	7.373	6.497	35.4	2.841	0.004554
4	4:31744052:G:A	31744052	G	ADD	1536	-12.07	4.247	-20.39	-3.743	-2.841	0.004554
12	12:95629435:G:A	95629435	A	ADD	1536	13.74	4.835	4.261	23.21	2.841	0.004554
12	12:95633557:A:G	95633557	G	ADD	1536	13.74	4.835	4.261	23.21	2.841	0.004554
13	13:44516427:G:A	44516427	G	ADD	1536	-12.13	4.269	-20.49	-3.761	-2.841	0.004556
10	10:24590566:T:C	24590566	C	ADD	1536	-12.71	4.473	-21.48	-3.941	-2.841	0.004557
9	9:1813871:A:G	1813871	G	ADD	1536	-12.59	4.43	-21.27	-3.903	-2.841	0.004559
9	9:1815476:A:G	1815476	G	ADD	1536	-12.59	4.43	-21.27	-3.903	-2.841	0.004559
9	9:1815601:A:T	1815601	T	ADD	1536	-12.59	4.43	-21.27	-3.903	-2.841	0.004559
3	3:29600623:C:A	29600623	A	ADD	1536	12.54	4.413	3.887	21.19	2.841	0.00456
9	9:16267557:A:G	16267557	G	ADD	1536	-16.1	5.669	-27.22	-4.993	-2.841	0.004561
17	17:76541471:T:C	76541471	C	ADD	1536	12.64	4.45	3.919	21.36	2.841	0.004563
5	5:86605943:A:G	86605943	A	ADD	1536	-12.91	4.545	-21.82	-4.002	-2.841	0.004564
8	8:17668339:T:C	17668339	C	ADD	1536	-12.39	4.361	-20.94	-3.84	-2.841	0.004564
2	2:12149887:T:C	12149887	T	ADD	1536	-11.96	4.21	-20.21	-3.707	-2.84	0.004566
10	10:78631479:C:T	78631479	T	ADD	1536	17.54	6.176	5.433	29.64	2.84	0.004577
10	10:78631535:T:C	78631535	C	ADD	1536	17.54	6.176	5.433	29.64	2.84	0.004577
10	10:78631891:C:T	78631891	T	ADD	1536	17.54	6.176	5.433	29.64	2.84	0.004577
16	16:16957915:G:A	16957915	G	ADD	1536	15.02	5.289	4.652	25.38	2.84	0.004578
8	8:3325202:T:C	3325202	C	ADD	1536	15.17	5.342	4.699	25.64	2.839	0.004579
5	5:50347356:T:A	50347356	A	ADD	1536	21.39	7.532	6.624	36.15	2.839	0.00458
5	5:50352130:C:G	50352130	G	ADD	1536	21.39	7.532	6.624	36.15	2.839	0.00458
8	8:3322528:A:G	3322528	G	ADD	1536	12.28	4.326	3.803	20.76	2.839	0.004586
5	5:18417469:A:T	18417469	A	ADD	1536	12.01	4.23	3.717	20.3	2.839	0.004589
5	5:18417479:C:T	18417479	C	ADD	1536	12.01	4.23	3.717	20.3	2.839	0.004589
5	5:75398591:A:G	75398591	G	ADD	1536	-23.28	8.202	-39.36	-7.208	-2.839	0.004589
3	3:98052503:G:T	98052503	T	ADD	1536	-12.15	4.279	-20.53	-3.76	-2.839	0.00459
11	11:99036970:A:G	99036970	G	ADD	1536	12.35	4.35	3.823	20.88	2.839	0.00459
10	10:18326546:G:A	18326546	G	ADD	1536	12.76	4.497	3.951	21.58	2.839	0.004591
5	5:150369314:G:A	150369314	A	ADD	1536	14.82	5.222	4.584	25.05	2.838	0.004601
9	9:108631950:G:A	108631950	G	ADD	1536	12.04	4.242	3.725	20.35	2.838	0.004601
10	10:129354167:A:G	129354167	G	ADD	1536	-11.9	4.193	-20.12	-3.681	-2.838	0.004602
4	4:88778249:C:G	88778249	C	ADD	1536	12.12	4.272	3.749	20.5	2.838	0.004605
8	8:3305312:G:T	3305312	T	ADD	1536	15.87	5.592	4.908	26.83	2.838	0.004606
9	9:1827177:G:A	1827177	A	ADD	1536	-12.53	4.415	-21.18	-3.873	-2.837	0.004611
2	2:163175656:A:C	163175656	C	ADD	1536	-19.35	6.822	-32.72	-5.983	-2.837	0.004613
2	2:163178312:C:T	163178312	T	ADD	1536	-19.35	6.822	-32.72	-5.983	-2.837	0.004613
2	2:163181702:G:C	163181702	C	ADD	1536	-19.35	6.822	-32.72	-5.983	-2.837	0.004613
3	3:169347389:G:A	169347389	A	ADD	1536	-23.69	8.352	-40.06	-7.325	-2.837	0.004614
8	8:1721090:G:A	1721090	G	ADD	1536	13.78	4.856	4.259	23.29	2.837	0.004614
11	11:123949440:G:A	123949440	A	ADD	1536	14.8	5.218	4.576	25.03	2.837	0.004615
3	3:13333484:T:A	13333484	A	ADD	1536	12.94	4.563	4.001	21.89	2.837	0.004617
1	1:203141689:G:T	203141689	T	ADD	1536	12.23	4.31	3.779	20.67	2.837	0.004618
6	6:25906040:T:C	25906040	T	ADD	1536	-14.17	4.994	-23.96	-4.379	-2.837	0.004618
6	6:25908975:A:G	25908975	A	ADD	1536	-14.17	4.994	-23.96	-4.379	-2.837	0.004618
4	4:88785547:G:C	88785547	G	ADD	1536	12.1	4.267	3.741	20.47	2.837	0.004621
8	8:105407003:A:T	105407003	T	ADD	1536	-12.75	4.495	-21.56	-3.94	-2.836	0.004623
7	7:41775475:G:A	41775475	A	ADD	1536	-12.14	4.279	-20.52	-3.75	-2.836	0.004624
18	18:65228411:A:C	65228411	C	ADD	1536	12.31	4.342	3.805	20.82	2.836	0.004625
2	2:233744756:G:A	233744756	A	ADD	1536	16.17	5.7	4.995	27.34	2.836	0.004626
16	16:31147548:G:A	31147548	A	ADD	1536	21.52	7.588	6.648	36.39	2.836	0.004627
6	6:25831212:G:A	25831212	G	ADD	1536	-13.85	4.884	-23.42	-4.279	-2.836	0.004628
2	2:80221713:A:G	80221713	G	ADD	1536	-13.14	4.633	-22.22	-4.058	-2.836	0.00463
8	8:3556492:G:C	3556492	C	ADD	1536	-20.78	7.329	-35.15	-6.419	-2.836	0.004631
10	10:129353674:T:A	129353674	A	ADD	1536	-11.84	4.175	-20.02	-3.656	-2.836	0.004635
11	11:102779156:T:G	102779156	G	ADD	1536	14.39	5.075	4.443	24.34	2.836	0.004635
11	11:102779194:C:T	102779194	T	ADD	1536	14.39	5.075	4.443	24.34	2.836	0.004635
3	3:5342836:C:G	5342836	G	ADD	1536	24.21	8.537	7.474	40.94	2.835	0.004638
3	3:5346460:A:C	5346460	C	ADD	1536	24.21	8.537	7.474	40.94	2.835	0.004638
3	3:5346461:C:A	5346461	A	ADD	1536	24.21	8.537	7.474	40.94	2.835	0.004638
3	3:5346825:G:T	5346825	T	ADD	1536	24.21	8.537	7.474	40.94	2.835	0.004638
3	3:5347325:C:G	5347325	G	ADD	1536	24.21	8.537	7.474	40.94	2.835	0.004638
3	3:5348595:A:T	5348595	T	ADD	1536	23.84	8.41	7.361	40.33	2.835	0.004639
3	3:5348688:T:G	5348688	G	ADD	1536	23.84	8.41	7.361	40.33	2.835	0.004639
3	3:13418086:C:A	13418086	A	ADD	1536	12.64	4.46	3.903	21.38	2.835	0.00464
2	2:56957273:T:G	56957273	G	ADD	1536	25.82	9.106	7.969	43.67	2.835	0.004642
2	2:56958672:A:T	56958672	T	ADD	1536	25.82	9.106	7.969	43.67	2.835	0.004642
2	2:56961529:G:T	56961529	T	ADD	1536	25.82	9.106	7.969	43.67	2.835	0.004642
2	2:56961557:A:G	56961557	G	ADD	1536	25.82	9.106	7.969	43.67	2.835	0.004642
10	10:124033285:T:G	124033285	G	ADD	1536	12.16	4.291	3.754	20.57	2.835	0.004646
2	2:232178681:C:T	232178681	T	ADD	1536	15.22	5.367	4.695	25.74	2.835	0.004647
4	4:38007340:T:A	38007340	T	ADD	1536	-12.12	4.276	-20.5	-3.741	-2.835	0.004648
2	2:175624479:C:T	175624479	T	ADD	1536	25.54	9.01	7.88	43.2	2.835	0.00465
13	13:53568522:A:C	53568522	A	ADD	1536	-12.49	4.409	-21.14	-3.853	-2.834	0.004658
8	8:134678735:G:A	134678735	A	ADD	1536	-12.76	4.504	-21.59	-3.935	-2.834	0.004662
7	7:77098235:A:G	77098235	A	ADD	1536	-17.94	6.332	-30.35	-5.532	-2.834	0.004663
11	11:20337187:T:G	20337187	G	ADD	1536	-13.61	4.806	-23.03	-4.195	-2.833	0.004674
11	11:20337191:T:A	20337191	A	ADD	1536	-13.61	4.806	-23.03	-4.195	-2.833	0.004674
14	14:59572606:G:A	59572606	A	ADD	1536	-20.7	7.307	-35.02	-6.378	-2.833	0.004674
14	14:59572879:T:A	59572879	A	ADD	1536	-20.7	7.307	-35.02	-6.378	-2.833	0.004674
14	14:59573760:C:T	59573760	T	ADD	1536	-20.7	7.307	-35.02	-6.378	-2.833	0.004674
14	14:59574521:G:A	59574521	A	ADD	1536	-20.7	7.307	-35.02	-6.378	-2.833	0.004674
17	17:38212363:G:A	38212363	A	ADD	1536	-12.03	4.245	-20.35	-3.706	-2.833	0.004674
1	1:13870305:C:G	13870305	G	ADD	1536	21.27	7.509	6.554	35.99	2.833	0.004675
1	1:13872562:G:A	13872562	A	ADD	1536	21.27	7.509	6.554	35.99	2.833	0.004675
3	3:185763219:A:G	185763219	G	ADD	1536	12.38	4.37	3.812	20.94	2.832	0.004684
8	8:4222958:G:C	4222958	C	ADD	1536	28.12	9.93	8.661	47.59	2.832	0.004684
18	18:35035214:G:A	35035214	A	ADD	1536	12.03	4.247	3.704	20.35	2.832	0.004685
8	8:3197866:G:C	3197866	C	ADD	1536	16.18	5.714	4.981	27.38	2.832	0.004691
11	11:117694089:A:G	117694089	A	ADD	1536	-11.98	4.229	-20.26	-3.686	-2.831	0.004695
13	13:62260204:C:T	62260204	T	ADD	1536	-17.19	6.073	-29.1	-5.291	-2.831	0.004698
13	13:62261040:T:G	62261040	G	ADD	1536	-17.19	6.073	-29.1	-5.291	-2.831	0.004698
13	13:62262343:A:G	62262343	G	ADD	1536	-17.19	6.073	-29.1	-5.291	-2.831	0.004698
13	13:62264368:C:A	62264368	A	ADD	1536	-17.19	6.073	-29.1	-5.291	-2.831	0.004698
13	13:62271660:A:G	62271660	G	ADD	1536	-17.19	6.073	-29.1	-5.291	-2.831	0.004698
13	13:62275936:A:G	62275936	G	ADD	1536	-17.19	6.073	-29.1	-5.291	-2.831	0.004698
13	13:62275985:T:C	62275985	C	ADD	1536	-17.19	6.073	-29.1	-5.291	-2.831	0.004698
13	13:62276310:G:T	62276310	T	ADD	1536	-17.19	6.073	-29.1	-5.291	-2.831	0.004698
13	13:62279483:G:A	62279483	A	ADD	1536	-17.19	6.073	-29.1	-5.291	-2.831	0.004698
13	13:62281102:C:T	62281102	T	ADD	1536	-17.19	6.073	-29.1	-5.291	-2.831	0.004698
13	13:62282926:A:G	62282926	G	ADD	1536	-17.19	6.073	-29.1	-5.291	-2.831	0.004698
13	13:62294252:C:G	62294252	G	ADD	1536	-17.19	6.073	-29.1	-5.291	-2.831	0.004698
13	13:62294620:C:T	62294620	T	ADD	1536	-17.19	6.073	-29.1	-5.291	-2.831	0.004698
13	13:62295823:G:A	62295823	A	ADD	1536	-17.19	6.073	-29.1	-5.291	-2.831	0.004698
7	7:39497893:A:C	39497893	C	ADD	1536	-25.08	8.858	-42.44	-7.717	-2.831	0.004699
16	16:58755848:C:T	58755848	C	ADD	1536	12.28	4.337	3.777	20.78	2.831	0.004703
16	16:58755927:A:G	58755927	A	ADD	1536	12.28	4.337	3.777	20.78	2.831	0.004703
16	16:58757319:A:C	58757319	A	ADD	1536	12.28	4.337	3.777	20.78	2.831	0.004703
16	16:58757331:G:A	58757331	G	ADD	1536	12.28	4.337	3.777	20.78	2.831	0.004703
16	16:58757683:A:G	58757683	A	ADD	1536	12.28	4.337	3.777	20.78	2.831	0.004703
16	16:58760647:C:T	58760647	C	ADD	1536	12.28	4.337	3.777	20.78	2.831	0.004703
16	16:58761450:A:C	58761450	A	ADD	1536	12.28	4.337	3.777	20.78	2.831	0.004703
16	16:58761580:G:C	58761580	G	ADD	1536	12.28	4.337	3.777	20.78	2.831	0.004703
16	16:58762311:A:G	58762311	A	ADD	1536	12.28	4.337	3.777	20.78	2.831	0.004703
16	16:58762485:T:C	58762485	T	ADD	1536	12.28	4.337	3.777	20.78	2.831	0.004703
16	16:58763924:T:C	58763924	T	ADD	1536	12.28	4.337	3.777	20.78	2.831	0.004703
16	16:58764587:T:C	58764587	T	ADD	1536	12.28	4.337	3.777	20.78	2.831	0.004703
11	11:56310497:C:T	56310497	T	ADD	1536	-22.26	7.862	-37.67	-6.847	-2.831	0.004704
11	11:56332537:C:T	56332537	T	ADD	1536	-22.26	7.862	-37.67	-6.847	-2.831	0.004704
11	11:56410227:T:A	56410227	A	ADD	1536	-22.26	7.862	-37.67	-6.847	-2.831	0.004704
11	11:56411524:T:A	56411524	A	ADD	1536	-22.26	7.862	-37.67	-6.847	-2.831	0.004704
11	11:56412896:C:A	56412896	A	ADD	1536	-22.26	7.862	-37.67	-6.847	-2.831	0.004704
11	11:56417354:G:A	56417354	A	ADD	1536	-22.26	7.862	-37.67	-6.847	-2.831	0.004704
11	11:56423990:G:A	56423990	A	ADD	1536	-22.26	7.862	-37.67	-6.847	-2.831	0.004704
11	11:56428021:C:G	56428021	G	ADD	1536	-22.26	7.862	-37.67	-6.847	-2.831	0.004704
11	11:56429356:T:C	56429356	C	ADD	1536	-22.26	7.862	-37.67	-6.847	-2.831	0.004704
11	11:56431834:A:G	56431834	G	ADD	1536	-22.26	7.862	-37.67	-6.847	-2.831	0.004704
11	11:56438307:C:T	56438307	T	ADD	1536	-22.26	7.862	-37.67	-6.847	-2.831	0.004704
11	11:56438675:G:A	56438675	A	ADD	1536	-22.26	7.862	-37.67	-6.847	-2.831	0.004704
11	11:56440249:C:A	56440249	A	ADD	1536	-22.26	7.862	-37.67	-6.847	-2.831	0.004704
11	11:56453395:G:A	56453395	A	ADD	1536	-22.26	7.862	-37.67	-6.847	-2.831	0.004704
11	11:56455432:C:T	56455432	T	ADD	1536	-22.26	7.862	-37.67	-6.847	-2.831	0.004704
11	11:56467058:T:G	56467058	G	ADD	1536	-22.26	7.862	-37.67	-6.847	-2.831	0.004704
11	11:96035460:A:G	96035460	G	ADD	1536	-14.48	5.115	-24.5	-4.454	-2.831	0.004706
17	17:76539137:G:A	76539137	A	ADD	1536	12.62	4.459	3.882	21.36	2.831	0.004708
22	22:33276686:A:G	33276686	G	ADD	1536	-15.71	5.551	-26.59	-4.832	-2.83	0.004709
17	17:15330269:C:T	15330269	T	ADD	1536	-12.62	4.46	-21.36	-3.882	-2.83	0.00471
12	12:95623284:A:G	95623284	G	ADD	1536	13.66	4.827	4.201	23.12	2.83	0.004711
4	4:88785315:G:C	88785315	G	ADD	1536	12.1	4.274	3.72	20.47	2.83	0.004712
4	4:88785373:A:G	88785373	A	ADD	1536	12.1	4.274	3.72	20.47	2.83	0.004712
4	4:88785481:G:T	88785481	G	ADD	1536	12.1	4.274	3.72	20.47	2.83	0.004712
4	4:88785760:T:C	88785760	T	ADD	1536	12.1	4.274	3.72	20.47	2.83	0.004712
4	4:88785770:T:C	88785770	T	ADD	1536	12.1	4.274	3.72	20.47	2.83	0.004712
3	3:55328284:T:C	55328284	C	ADD	1536	-13.75	4.86	-23.28	-4.228	-2.83	0.004719
6	6:75355528:C:A	75355528	A	ADD	1536	18.95	6.695	5.823	32.07	2.83	0.00472
6	6:75356331:T:A	75356331	A	ADD	1536	18.95	6.695	5.823	32.07	2.83	0.00472
6	6:75357007:G:A	75357007	A	ADD	1536	18.95	6.695	5.823	32.07	2.83	0.00472
6	6:75357024:A:G	75357024	G	ADD	1536	18.95	6.695	5.823	32.07	2.83	0.00472
6	6:75360635:G:A	75360635	A	ADD	1536	18.95	6.695	5.823	32.07	2.83	0.00472
6	6:75360689:T:A	75360689	A	ADD	1536	18.95	6.695	5.823	32.07	2.83	0.00472
6	6:75360889:T:C	75360889	C	ADD	1536	18.95	6.695	5.823	32.07	2.83	0.00472
6	6:75361097:C:A	75361097	A	ADD	1536	18.95	6.695	5.823	32.07	2.83	0.00472
6	6:75363923:T:C	75363923	C	ADD	1536	18.95	6.695	5.823	32.07	2.83	0.00472
6	6:75364229:T:C	75364229	C	ADD	1536	18.95	6.695	5.823	32.07	2.83	0.00472
6	6:75364396:T:C	75364396	C	ADD	1536	18.95	6.695	5.823	32.07	2.83	0.00472
6	6:75365189:A:G	75365189	G	ADD	1536	18.95	6.695	5.823	32.07	2.83	0.00472
6	6:75365238:T:G	75365238	G	ADD	1536	18.95	6.695	5.823	32.07	2.83	0.00472
6	6:75365320:A:G	75365320	G	ADD	1536	18.95	6.695	5.823	32.07	2.83	0.00472
6	6:75366102:A:T	75366102	T	ADD	1536	18.95	6.695	5.823	32.07	2.83	0.00472
6	6:75367272:A:G	75367272	G	ADD	1536	18.95	6.695	5.823	32.07	2.83	0.00472
7	7:22359003:G:A	22359003	A	ADD	1536	20.53	7.256	6.31	34.75	2.83	0.004722
4	4:182821968:G:A	182821968	A	ADD	1536	-16.37	5.785	-27.71	-5.03	-2.829	0.004725
7	7:82967474:A:G	82967474	G	ADD	1536	-13.29	4.698	-22.5	-4.085	-2.829	0.004725
2	2:229358450:G:A	229358450	A	ADD	1536	-15.93	5.632	-26.97	-4.895	-2.829	0.004729
10	10:78177452:T:A	78177452	A	ADD	1536	20.14	7.12	6.187	34.1	2.829	0.00473
6	6:68446157:C:T	68446157	T	ADD	1536	-17.61	6.225	-29.81	-5.41	-2.829	0.004731
6	6:68446666:A:G	68446666	G	ADD	1536	-17.61	6.225	-29.81	-5.41	-2.829	0.004731
6	6:68447334:G:T	68447334	T	ADD	1536	-17.61	6.225	-29.81	-5.41	-2.829	0.004731
6	6:68448038:A:G	68448038	G	ADD	1536	-17.61	6.225	-29.81	-5.41	-2.829	0.004731
6	6:68448558:T:A	68448558	A	ADD	1536	-17.61	6.225	-29.81	-5.41	-2.829	0.004731
6	6:68449374:C:A	68449374	A	ADD	1536	-17.61	6.225	-29.81	-5.41	-2.829	0.004731
3	3:28797122:T:C	28797122	C	ADD	1536	-14.27	5.044	-24.15	-4.382	-2.829	0.004736
3	3:80310975:T:C	80310975	T	ADD	1536	12.25	4.331	3.762	20.74	2.829	0.004736
10	10:122035596:A:G	122035596	A	ADD	1536	13.61	4.811	4.179	23.04	2.828	0.004738
9	9:108632128:C:G	108632128	C	ADD	1536	11.99	4.239	3.682	20.3	2.828	0.004739
12	12:15313244:G:A	15313244	A	ADD	1536	11.8	4.172	3.623	19.98	2.828	0.00474
1	1:12616535:T:C	12616535	C	ADD	1536	-13.22	4.673	-22.38	-4.056	-2.828	0.004746
10	10:24593327:T:C	24593327	C	ADD	1536	-12.69	4.488	-21.49	-3.895	-2.828	0.004747
2	2:140900604:A:G	140900604	A	ADD	1536	-14.14	5	-23.94	-4.339	-2.828	0.00475
11	11:6019594:G:C	6019594	G	ADD	1536	13.21	4.671	4.053	22.36	2.828	0.004751
4	4:148791999:T:A	148791999	A	ADD	1536	-13.59	4.806	-23.01	-4.169	-2.828	0.004752
4	4:148793067:T:C	148793067	C	ADD	1536	-13.59	4.806	-23.01	-4.169	-2.828	0.004752
4	4:148793246:C:T	148793246	T	ADD	1536	-13.59	4.806	-23.01	-4.169	-2.828	0.004752
4	4:148794796:A:G	148794796	G	ADD	1536	-13.59	4.806	-23.01	-4.169	-2.828	0.004752
2	2:119040581:G:C	119040581	C	ADD	1536	16.27	5.754	4.992	27.55	2.827	0.004753
10	10:68117411:T:C	68117411	C	ADD	1536	-14.13	4.997	-23.92	-4.334	-2.827	0.004758
10	10:68118323:G:A	68118323	A	ADD	1536	-14.13	4.997	-23.92	-4.334	-2.827	0.004758
9	9:1814565:C:T	1814565	T	ADD	1536	-12.52	4.429	-21.2	-3.841	-2.827	0.004759
8	8:17319881:C:A	17319881	A	ADD	1536	15.19	5.374	4.659	25.72	2.827	0.004761
9	9:139312719:T:C	139312719	C	ADD	1536	-13.12	4.642	-22.22	-4.023	-2.827	0.004765
6	6:75415887:A:T	75415887	T	ADD	1536	16.06	5.681	4.924	27.19	2.827	0.004766
6	6:75415907:A:T	75415907	T	ADD	1536	16.06	5.681	4.924	27.19	2.827	0.004766
2	2:168749667:A:G	168749667	A	ADD	1536	12.17	4.306	3.732	20.61	2.827	0.004767
10	10:68431604:T:C	68431604	C	ADD	1536	11.99	4.24	3.674	20.3	2.827	0.004767
10	10:68432248:G:A	68432248	A	ADD	1536	11.99	4.24	3.674	20.3	2.827	0.004767
10	10:68442205:T:G	68442205	G	ADD	1536	11.99	4.24	3.674	20.3	2.827	0.004767
10	10:68442212:T:C	68442212	C	ADD	1536	11.99	4.24	3.674	20.3	2.827	0.004767
10	10:68444425:T:C	68444425	C	ADD	1536	11.99	4.24	3.674	20.3	2.827	0.004767
10	10:68444478:G:A	68444478	A	ADD	1536	11.99	4.24	3.674	20.3	2.827	0.004767
10	10:68444792:T:G	68444792	G	ADD	1536	11.99	4.24	3.674	20.3	2.827	0.004767
10	10:68444813:A:C	68444813	C	ADD	1536	11.99	4.24	3.674	20.3	2.827	0.004767
10	10:68445161:C:T	68445161	T	ADD	1536	11.99	4.24	3.674	20.3	2.827	0.004767
10	10:68446555:C:T	68446555	T	ADD	1536	11.99	4.24	3.674	20.3	2.827	0.004767
10	10:68446788:C:T	68446788	T	ADD	1536	11.99	4.24	3.674	20.3	2.827	0.004767
17	17:38213655:A:G	38213655	G	ADD	1536	-12.01	4.25	-20.34	-3.682	-2.826	0.004768
7	7:93889452:T:C	93889452	C	ADD	1536	22.2	7.854	6.805	37.59	2.826	0.004769
7	7:93889721:A:G	93889721	G	ADD	1536	22.2	7.854	6.805	37.59	2.826	0.004769
2	2:233617457:A:G	233617457	G	ADD	1536	15.2	5.377	4.659	25.74	2.826	0.00477
2	2:233636264:C:T	233636264	T	ADD	1536	15.2	5.377	4.659	25.74	2.826	0.00477
2	2:233645075:C:T	233645075	T	ADD	1536	15.2	5.377	4.659	25.74	2.826	0.00477
11	11:99038925:T:C	99038925	C	ADD	1536	11.98	4.239	3.672	20.29	2.826	0.004771
11	11:99047631:A:G	99047631	G	ADD	1536	11.98	4.239	3.672	20.29	2.826	0.004771
11	11:99052822:T:G	99052822	G	ADD	1536	11.98	4.239	3.672	20.29	2.826	0.004771
11	11:99053217:T:C	99053217	C	ADD	1536	11.98	4.239	3.672	20.29	2.826	0.004771
11	11:99053630:T:C	99053630	C	ADD	1536	11.98	4.239	3.672	20.29	2.826	0.004771
11	11:99055012:A:G	99055012	G	ADD	1536	11.98	4.239	3.672	20.29	2.826	0.004771
11	11:99055418:A:G	99055418	G	ADD	1536	11.98	4.239	3.672	20.29	2.826	0.004771
2	2:239671709:G:A	239671709	A	ADD	1536	-12.57	4.447	-21.28	-3.851	-2.826	0.004773
7	7:82199701:A:G	82199701	G	ADD	1536	15.39	5.445	4.715	26.06	2.826	0.004777
14	14:93067262:G:A	93067262	A	ADD	1536	-12.3	4.351	-20.82	-3.767	-2.826	0.004777
10	10:132602389:G:A	132602389	A	ADD	1536	15.38	5.443	4.71	26.05	2.825	0.004784
10	10:132606228:C:T	132606228	T	ADD	1536	15.38	5.443	4.71	26.05	2.825	0.004784
5	5:150350270:G:T	150350270	T	ADD	1536	16.21	5.736	4.964	27.45	2.825	0.004786
2	2:163187840:A:G	163187840	G	ADD	1536	-19.94	7.058	-33.77	-6.107	-2.825	0.004788
7	7:22399451:A:G	22399451	G	ADD	1536	19.85	7.028	6.079	33.63	2.825	0.004789
8	8:134687339:C:T	134687339	C	ADD	1536	11.95	4.23	3.659	20.24	2.825	0.004789
6	6:78176009:G:A	78176009	G	ADD	1536	12.19	4.316	3.733	20.65	2.825	0.00479
3	3:63152052:G:A	63152052	A	ADD	1536	12.12	4.289	3.71	20.52	2.825	0.004793
8	8:105408828:T:C	105408828	C	ADD	1536	-12.7	4.497	-21.52	-3.888	-2.824	0.004797
8	8:105409476:G:A	105409476	A	ADD	1536	-12.7	4.497	-21.52	-3.888	-2.824	0.004797
8	8:105410224:G:C	105410224	C	ADD	1536	-12.7	4.497	-21.52	-3.888	-2.824	0.004797
8	8:105413756:T:C	105413756	C	ADD	1536	-12.7	4.497	-21.52	-3.888	-2.824	0.004797
3	3:3250564:G:A	3250564	G	ADD	1536	11.98	4.24	3.666	20.29	2.824	0.004798
7	7:21770315:A:G	21770315	G	ADD	1536	12.09	4.281	3.699	20.48	2.824	0.004806
7	7:21770316:C:T	21770316	T	ADD	1536	12.09	4.281	3.699	20.48	2.824	0.004806
20	20:61453549:G:A	61453549	A	ADD	1536	13.33	4.719	4.076	22.57	2.824	0.004809
2	2:233653969:G:A	233653969	A	ADD	1536	15.19	5.38	4.646	25.74	2.824	0.004811
7	7:93897819:C:T	93897819	T	ADD	1536	21.95	7.773	6.713	37.18	2.824	0.004811
10	10:89495364:G:A	89495364	A	ADD	1536	-11.72	4.151	-19.86	-3.585	-2.824	0.004811
11	11:106145828:A:T	106145828	T	ADD	1536	13.33	4.721	4.077	22.58	2.823	0.004813
11	11:106155756:G:C	106155756	C	ADD	1536	13.33	4.721	4.077	22.58	2.823	0.004813
11	11:106157404:G:T	106157404	T	ADD	1536	13.33	4.721	4.077	22.58	2.823	0.004813
10	10:132600305:G:A	132600305	A	ADD	1536	15.33	5.429	4.687	25.97	2.823	0.004815
16	16:5791334:A:G	5791334	A	ADD	1536	11.88	4.206	3.631	20.12	2.823	0.004816
3	3:193761141:A:G	193761141	A	ADD	1536	-12.04	4.266	-20.41	-3.683	-2.823	0.004817
4	4:1333987:C:T	1333987	C	ADD	1536	13.7	4.852	4.189	23.21	2.823	0.004817
14	14:72808590:G:A	72808590	A	ADD	1536	-13.9	4.924	-23.55	-4.249	-2.823	0.004822
14	14:72809691:C:T	72809691	T	ADD	1536	-13.9	4.924	-23.55	-4.249	-2.823	0.004822
14	14:72814772:G:T	72814772	T	ADD	1536	-13.9	4.924	-23.55	-4.249	-2.823	0.004822
5	5:140965528:G:A	140965528	A	ADD	1536	-25.43	9.01	-43.09	-7.774	-2.823	0.004823
8	8:17270640:A:C	17270640	C	ADD	1536	-12.09	4.284	-20.49	-3.695	-2.822	0.004827
2	2:163199288:G:T	163199288	T	ADD	1536	-20.58	7.293	-34.88	-6.29	-2.822	0.004829
4	4:1313220:C:T	1313220	C	ADD	1536	13.71	4.859	4.19	23.24	2.822	0.004831
13	13:44516195:T:C	44516195	T	ADD	1536	-12.03	4.261	-20.38	-3.674	-2.822	0.004832
8	8:86970543:C:T	86970543	T	ADD	1536	22.61	8.011	6.906	38.31	2.822	0.004833
14	14:23464482:G:A	23464482	A	ADD	1536	24.63	8.727	7.524	41.73	2.822	0.004833
10	10:129354193:C:G	129354193	G	ADD	1536	-11.81	4.185	-20.01	-3.608	-2.822	0.004835
11	11:20345989:T:C	20345989	C	ADD	1536	-13.73	4.866	-23.27	-4.194	-2.822	0.004837
11	11:20347283:T:C	20347283	C	ADD	1536	-13.73	4.866	-23.27	-4.194	-2.822	0.004837
12	12:103061600:C:A	103061600	A	ADD	1536	18.14	6.43	5.541	30.75	2.822	0.004838
4	4:61531470:T:C	61531470	C	ADD	1536	23.65	8.382	7.223	40.08	2.822	0.004839
6	6:75284633:A:T	75284633	T	ADD	1536	13.71	4.861	4.186	23.24	2.821	0.004848
6	6:75286299:A:T	75286299	T	ADD	1536	13.71	4.861	4.186	23.24	2.821	0.004848
6	6:75288613:C:T	75288613	T	ADD	1536	13.71	4.861	4.186	23.24	2.821	0.004848
5	5:12268607:A:C	12268607	C	ADD	1536	19.25	6.823	5.875	32.62	2.821	0.004849
8	8:3274036:G:C	3274036	C	ADD	1536	15.6	5.531	4.762	26.44	2.821	0.00485
8	8:3275799:T:C	3275799	C	ADD	1536	15.6	5.531	4.762	26.44	2.821	0.00485
9	9:125201468:C:T	125201468	T	ADD	1536	-24.39	8.645	-41.33	-7.442	-2.821	0.004852
9	9:125202128:A:T	125202128	T	ADD	1536	-24.39	8.645	-41.33	-7.442	-2.821	0.004852
9	9:125202551:G:A	125202551	A	ADD	1536	-24.39	8.645	-41.33	-7.442	-2.821	0.004852
6	6:97045305:A:G	97045305	G	ADD	1536	-13.45	4.768	-22.8	-4.105	-2.821	0.004853
6	6:97046652:G:A	97046652	A	ADD	1536	-13.45	4.768	-22.8	-4.105	-2.821	0.004853
13	13:51589853:C:T	51589853	T	ADD	1536	-12.34	4.376	-20.92	-3.767	-2.821	0.004853
2	2:49613655:C:A	49613655	A	ADD	1536	18.02	6.388	5.497	30.54	2.821	0.004857
5	5:141903033:C:A	141903033	A	ADD	1536	15.33	5.434	4.675	25.98	2.82	0.004861
18	18:7530257:T:C	7530257	C	ADD	1536	19.03	6.748	5.804	32.26	2.82	0.004863
18	18:7530875:T:C	7530875	C	ADD	1536	19.03	6.748	5.804	32.26	2.82	0.004863
18	18:7531311:C:T	7531311	T	ADD	1536	19.03	6.748	5.804	32.26	2.82	0.004863
18	18:7531604:G:A	7531604	A	ADD	1536	19.03	6.748	5.804	32.26	2.82	0.004863
18	18:7531619:C:A	7531619	A	ADD	1536	19.03	6.748	5.804	32.26	2.82	0.004863
18	18:7531658:T:C	7531658	C	ADD	1536	19.03	6.748	5.804	32.26	2.82	0.004863
5	5:10451154:G:A	10451154	A	ADD	1536	13.14	4.659	4.007	22.27	2.82	0.004864
5	5:170257819:T:C	170257819	C	ADD	1536	12.72	4.512	3.881	21.57	2.82	0.004865
5	5:170259018:T:C	170259018	C	ADD	1536	12.72	4.512	3.881	21.57	2.82	0.004865
20	20:10726128:A:G	10726128	G	ADD	1536	11.97	4.245	3.651	20.29	2.82	0.004865
6	6:34088957:G:A	34088957	A	ADD	1536	-19.51	6.921	-33.07	-5.946	-2.819	0.004877
7	7:6035065:A:C	6035065	C	ADD	1536	-12.78	4.533	-21.66	-3.895	-2.819	0.004877
7	7:6035081:G:A	6035081	A	ADD	1536	-12.78	4.533	-21.66	-3.895	-2.819	0.004877
15	15:47925066:T:C	47925066	C	ADD	1536	11.82	4.192	3.601	20.03	2.819	0.00488
19	19:55014124:G:A	55014124	A	ADD	1536	-13	4.613	-22.04	-3.961	-2.818	0.004887
2	2:137613100:A:G	137613100	G	ADD	1536	-22.05	7.824	-37.38	-6.716	-2.818	0.00489
2	2:137616166:A:G	137616166	G	ADD	1536	-22.05	7.824	-37.38	-6.716	-2.818	0.00489
6	6:25873184:A:G	25873184	A	ADD	1536	-13.59	4.821	-23.04	-4.137	-2.818	0.004894
1	1:238721937:C:T	238721937	T	ADD	1536	-23.33	8.281	-39.56	-7.102	-2.818	0.0049
5	5:25223222:T:C	25223222	C	ADD	1536	26.3	9.335	8.006	44.6	2.818	0.0049
5	5:170262696:A:T	170262696	T	ADD	1536	12.71	4.511	3.869	21.55	2.818	0.0049
1	1:13868619:T:C	13868619	C	ADD	1536	21.02	7.461	6.399	35.64	2.818	0.004901
9	9:139316601:C:T	139316601	T	ADD	1536	-13.13	4.662	-22.27	-3.998	-2.818	0.004901
8	8:13731447:G:A	13731447	A	ADD	1536	-15.78	5.601	-26.76	-4.803	-2.818	0.004902
7	7:31464735:C:G	31464735	G	ADD	1536	21.48	7.625	6.539	36.43	2.817	0.004903
6	6:97040065:C:A	97040065	A	ADD	1536	-13.43	4.769	-22.78	-4.087	-2.817	0.00491
16	16:6503793:C:A	6503793	C	ADD	1536	13.03	4.625	3.964	22.09	2.817	0.00491
20	20:46801224:G:A	46801224	A	ADD	1536	-13.6	4.827	-23.06	-4.136	-2.817	0.004914
2	2:105105148:G:A	105105148	A	ADD	1536	23.71	8.417	7.208	40.2	2.816	0.00492
2	2:229369547:G:A	229369547	A	ADD	1536	-15.78	5.602	-26.75	-4.797	-2.816	0.00492
8	8:3268754:T:C	3268754	C	ADD	1536	15.45	5.488	4.698	26.21	2.816	0.004923
11	11:8219003:A:G	8219003	A	ADD	1536	11.88	4.219	3.611	20.15	2.816	0.004926
2	2:175624597:G:A	175624597	G	ADD	1536	23.72	8.425	7.211	40.24	2.816	0.004928
18	18:5956472:A:T	5956472	T	ADD	1536	-21.43	7.61	-36.34	-6.511	-2.816	0.004931
3	3:55328143:A:G	55328143	G	ADD	1536	-13.7	4.867	-23.24	-4.164	-2.816	0.004932
7	7:9181292:C:T	9181292	T	ADD	1536	13.63	4.841	4.14	23.12	2.815	0.004937
3	3:52053888:A:G	52053888	G	ADD	1536	20.85	7.406	6.332	35.36	2.815	0.004941
3	3:52053952:A:G	52053952	G	ADD	1536	20.85	7.406	6.332	35.36	2.815	0.004941
8	8:3287064:C:T	3287064	T	ADD	1536	14.15	5.027	4.298	24	2.815	0.004942
8	8:17318851:T:C	17318851	C	ADD	1536	14.95	5.311	4.54	25.36	2.815	0.004942
6	6:13935066:A:G	13935066	G	ADD	1536	-14.93	5.303	-25.32	-4.533	-2.815	0.004945
12	12:105146708:T:C	105146708	C	ADD	1536	-20.06	7.128	-34.03	-6.091	-2.815	0.004947
12	12:105147175:T:G	105147175	G	ADD	1536	-20.06	7.128	-34.03	-6.091	-2.815	0.004947
11	11:123962611:T:C	123962611	T	ADD	1536	14.65	5.205	4.447	24.85	2.814	0.00495
11	11:123962800:G:A	123962800	G	ADD	1536	14.65	5.205	4.447	24.85	2.814	0.00495
11	11:123963048:A:G	123963048	A	ADD	1536	14.65	5.205	4.447	24.85	2.814	0.00495
11	11:123965269:C:T	123965269	C	ADD	1536	14.65	5.205	4.447	24.85	2.814	0.00495
15	15:98178698:C:A	98178698	A	ADD	1536	-12.21	4.338	-20.71	-3.706	-2.814	0.004951
6	6:34457528:C:T	34457528	C	ADD	1536	-11.94	4.242	-20.25	-3.624	-2.814	0.004952
8	8:17318763:G:T	17318763	T	ADD	1536	15.05	5.35	4.568	25.54	2.814	0.004958
17	17:4825361:G:A	4825361	A	ADD	1536	-12.24	4.351	-20.77	-3.715	-2.814	0.004958
11	11:12661938:A:C	12661938	C	ADD	1536	14.7	5.223	4.459	24.93	2.814	0.004959
13	13:84938836:C:A	84938836	A	ADD	1536	18.12	6.44	5.498	30.74	2.814	0.00496
8	8:3316392:T:G	3316392	G	ADD	1536	15.53	5.521	4.713	26.36	2.814	0.004961
20	20:22752843:G:A	22752843	A	ADD	1536	21.29	7.568	6.459	36.13	2.813	0.004965
14	14:42601869:T:G	42601869	T	ADD	1536	-12.85	4.569	-21.81	-3.899	-2.813	0.004966
5	5:18414685:A:G	18414685	G	ADD	1536	11.98	4.257	3.633	20.32	2.813	0.004967
8	8:3480595:C:A	3480595	A	ADD	1536	-11.79	4.19	-20	-3.576	-2.813	0.004967
7	7:70877293:G:A	70877293	A	ADD	1536	-27.06	9.62	-45.92	-8.207	-2.813	0.004969
9	9:4298537:G:A	4298537	A	ADD	1536	25.02	8.895	7.589	42.46	2.813	0.004969
3	3:106131151:G:A	106131151	G	ADD	1536	-11.79	4.19	-20	-3.575	-2.813	0.004971
3	3:30196884:G:A	30196884	A	ADD	1536	17.18	6.107	5.209	29.15	2.813	0.004973
2	2:174150899:G:A	174150899	G	ADD	1536	11.81	4.2	3.581	20.05	2.813	0.004977
8	8:134683792:C:T	134683792	C	ADD	1536	11.86	4.217	3.595	20.12	2.813	0.004977
10	10:83806922:C:T	83806922	T	ADD	1536	13.09	4.654	3.968	22.21	2.813	0.004978
14	14:93065083:A:G	93065083	G	ADD	1536	-12	4.266	-20.36	-3.637	-2.813	0.004978
5	5:24244705:G:A	24244705	A	ADD	1536	14.12	5.021	4.279	23.96	2.812	0.004982
10	10:78199638:A:G	78199638	G	ADD	1536	20.4	7.253	6.182	34.61	2.812	0.004982
7	7:82888260:T:G	82888260	G	ADD	1536	-14.27	5.073	-24.21	-4.324	-2.812	0.004983
7	7:82890558:C:T	82890558	T	ADD	1536	-14.27	5.073	-24.21	-4.324	-2.812	0.004983
7	7:82891480:T:C	82891480	C	ADD	1536	-14.27	5.073	-24.21	-4.324	-2.812	0.004983
2	2:169571414:G:T	169571414	T	ADD	1536	13.9	4.944	4.214	23.6	2.812	0.004984
10	10:18344187:G:A	18344187	G	ADD	1536	11.99	4.263	3.632	20.34	2.812	0.004987
14	14:40189411:G:T	40189411	T	ADD	1536	-22.97	8.168	-38.97	-6.958	-2.812	0.004988
14	14:40189412:A:T	40189412	T	ADD	1536	-22.97	8.168	-38.97	-6.958	-2.812	0.004988
14	14:42589366:A:C	42589366	A	ADD	1536	-12.69	4.514	-21.54	-3.846	-2.812	0.004989
14	14:42590771:A:G	42590771	A	ADD	1536	-12.69	4.514	-21.54	-3.846	-2.812	0.004989
17	17:32961751:C:A	32961751	C	ADD	1536	17.39	6.186	5.27	29.52	2.812	0.004989
7	7:34540399:G:T	34540399	T	ADD	1536	-12.96	4.61	-22	-3.927	-2.812	0.00499
14	14:98615989:G:A	98615989	G	ADD	1536	13.75	4.89	4.165	23.33	2.812	0.00499
1	1:12617009:G:A	12617009	A	ADD	1536	-13.14	4.673	-22.3	-3.98	-2.812	0.004991
1	1:12617213:T:C	12617213	C	ADD	1536	-13.14	4.673	-22.3	-3.98	-2.812	0.004991
1	1:12617219:G:A	12617219	A	ADD	1536	-13.14	4.673	-22.3	-3.98	-2.812	0.004991
1	1:12620084:T:C	12620084	C	ADD	1536	-13.14	4.673	-22.3	-3.98	-2.812	0.004991
6	6:26077947:A:G	26077947	A	ADD	1536	-14.34	5.099	-24.33	-4.342	-2.812	0.004993
6	6:26078232:T:G	26078232	T	ADD	1536	-14.34	5.099	-24.33	-4.342	-2.812	0.004993
6	6:26078544:A:G	26078544	A	ADD	1536	-14.34	5.099	-24.33	-4.342	-2.812	0.004993
6	6:26080750:C:T	26080750	C	ADD	1536	-14.34	5.099	-24.33	-4.342	-2.812	0.004993
6	6:26081582:C:T	26081582	C	ADD	1536	-14.34	5.099	-24.33	-4.342	-2.812	0.004993
6	6:26081983:G:C	26081983	G	ADD	1536	-14.34	5.099	-24.33	-4.342	-2.812	0.004993
6	6:26082710:T:C	26082710	T	ADD	1536	-14.34	5.099	-24.33	-4.342	-2.812	0.004993
6	6:26083135:C:G	26083135	C	ADD	1536	-14.34	5.099	-24.33	-4.342	-2.812	0.004993
6	6:26083871:C:A	26083871	C	ADD	1536	-14.34	5.099	-24.33	-4.342	-2.812	0.004993
6	6:26083904:C:T	26083904	C	ADD	1536	-14.34	5.099	-24.33	-4.342	-2.812	0.004993
6	6:26084217:G:A	26084217	G	ADD	1536	-14.34	5.099	-24.33	-4.342	-2.812	0.004993
6	6:26085777:T:C	26085777	T	ADD	1536	-14.34	5.099	-24.33	-4.342	-2.812	0.004993
6	6:26086017:C:T	26086017	C	ADD	1536	-14.34	5.099	-24.33	-4.342	-2.812	0.004993
6	6:26087202:G:C	26087202	G	ADD	1536	-14.34	5.099	-24.33	-4.342	-2.812	0.004993
6	6:26087856:T:A	26087856	T	ADD	1536	-14.34	5.099	-24.33	-4.342	-2.812	0.004993
10	10:127926782:C:T	127926782	T	ADD	1536	-22.62	8.047	-38.4	-6.852	-2.811	0.004994
6	6:166140352:G:A	166140352	A	ADD	1536	-12.78	4.547	-21.7	-3.871	-2.811	0.005
9	9:125200278:G:A	125200278	A	ADD	1536	-24.35	8.664	-41.34	-7.373	-2.811	0.005003
9	9:125200327:G:A	125200327	A	ADD	1536	-24.35	8.664	-41.34	-7.373	-2.811	0.005003
9	9:125201700:C:T	125201700	T	ADD	1536	-24.35	8.664	-41.34	-7.373	-2.811	0.005003
9	9:1820030:C:T	1820030	T	ADD	1536	-12.45	4.43	-21.13	-3.769	-2.811	0.005004
19	19:22033122:C:T	22033122	T	ADD	1536	-17.8	6.333	-30.21	-5.387	-2.811	0.005008
19	19:22034819:A:G	22034819	G	ADD	1536	-17.8	6.333	-30.21	-5.387	-2.811	0.005008
2	2:137605767:A:G	137605767	G	ADD	1536	-22.46	7.992	-38.13	-6.796	-2.81	0.005013
2	2:233689379:G:C	233689379	C	ADD	1536	15.13	5.384	4.578	25.69	2.81	0.005014
2	2:233691243:C:G	233691243	G	ADD	1536	15.13	5.384	4.578	25.69	2.81	0.005014
2	2:233692100:G:T	233692100	T	ADD	1536	15.13	5.384	4.578	25.69	2.81	0.005014
2	2:179082987:G:A	179082987	A	ADD	1536	-16.72	5.949	-28.38	-5.056	-2.81	0.005019
5	5:50365841:C:G	50365841	G	ADD	1536	21.01	7.477	6.353	35.66	2.81	0.005023
5	5:50374894:G:A	50374894	A	ADD	1536	21.01	7.477	6.353	35.66	2.81	0.005023
10	10:70415515:A:G	70415515	G	ADD	1536	17.08	6.079	5.164	28.99	2.81	0.005025
9	9:1808970:G:C	1808970	C	ADD	1536	-12.45	4.431	-21.13	-3.764	-2.809	0.005029
9	9:1809417:A:G	1809417	G	ADD	1536	-12.45	4.431	-21.13	-3.764	-2.809	0.005029
9	9:1809422:C:A	1809422	A	ADD	1536	-12.45	4.431	-21.13	-3.764	-2.809	0.005029
9	9:1809976:T:C	1809976	C	ADD	1536	-12.45	4.431	-21.13	-3.764	-2.809	0.005029
9	9:1810218:G:T	1810218	T	ADD	1536	-12.45	4.431	-21.13	-3.764	-2.809	0.005029
9	9:1817847:G:A	1817847	A	ADD	1536	-12.45	4.431	-21.13	-3.764	-2.809	0.005029
9	9:1818825:T:G	1818825	G	ADD	1536	-12.45	4.431	-21.13	-3.764	-2.809	0.005029
10	10:83804090:G:A	83804090	A	ADD	1536	13.09	4.661	3.958	22.23	2.809	0.005029
2	2:232414692:A:G	232414692	A	ADD	1536	-14.87	5.294	-25.25	-4.496	-2.809	0.00503
12	12:61450503:G:C	61450503	G	ADD	1536	11.84	4.216	3.58	20.11	2.809	0.005032
9	9:103358460:A:G	103358460	G	ADD	1536	12.83	4.566	3.877	21.77	2.809	0.005033
1	1:30858705:A:C	30858705	C	ADD	1536	11.97	4.261	3.617	20.32	2.809	0.005037
13	13:100766825:G:A	100766825	G	ADD	1536	-12.92	4.601	-21.94	-3.904	-2.808	0.005041
3	3:69225074:A:G	69225074	G	ADD	1536	-12.14	4.322	-20.61	-3.667	-2.808	0.005042
11	11:97769277:A:G	97769277	G	ADD	1536	14.82	5.277	4.475	25.16	2.808	0.005047
11	11:97769386:T:C	97769386	C	ADD	1536	14.82	5.277	4.475	25.16	2.808	0.005047
11	11:97770106:T:C	97770106	C	ADD	1536	14.82	5.277	4.475	25.16	2.808	0.005047
11	11:97770679:T:A	97770679	A	ADD	1536	14.82	5.277	4.475	25.16	2.808	0.005047
11	11:97770764:C:T	97770764	T	ADD	1536	14.82	5.277	4.475	25.16	2.808	0.005047
11	11:97770950:C:G	97770950	G	ADD	1536	14.82	5.277	4.475	25.16	2.808	0.005047
11	11:97771043:T:C	97771043	C	ADD	1536	14.82	5.277	4.475	25.16	2.808	0.005047
11	11:97771281:T:C	97771281	C	ADD	1536	14.82	5.277	4.475	25.16	2.808	0.005047
11	11:97772274:A:T	97772274	T	ADD	1536	14.82	5.277	4.475	25.16	2.808	0.005047
11	11:97772592:G:A	97772592	A	ADD	1536	14.82	5.277	4.475	25.16	2.808	0.005047
11	11:97772688:A:G	97772688	G	ADD	1536	14.82	5.277	4.475	25.16	2.808	0.005047
11	11:97772866:C:A	97772866	A	ADD	1536	14.82	5.277	4.475	25.16	2.808	0.005047
11	11:97773057:C:T	97773057	T	ADD	1536	14.82	5.277	4.475	25.16	2.808	0.005047
11	11:97773619:T:G	97773619	G	ADD	1536	14.82	5.277	4.475	25.16	2.808	0.005047
11	11:97773868:A:G	97773868	G	ADD	1536	14.82	5.277	4.475	25.16	2.808	0.005047
11	11:97774316:G:T	97774316	T	ADD	1536	14.82	5.277	4.475	25.16	2.808	0.005047
11	11:97774922:T:A	97774922	A	ADD	1536	14.82	5.277	4.475	25.16	2.808	0.005047
11	11:97775375:A:G	97775375	G	ADD	1536	14.82	5.277	4.475	25.16	2.808	0.005047
11	11:97775787:G:T	97775787	T	ADD	1536	14.82	5.277	4.475	25.16	2.808	0.005047
11	11:97776665:C:G	97776665	G	ADD	1536	14.82	5.277	4.475	25.16	2.808	0.005047
11	11:97776886:G:A	97776886	A	ADD	1536	14.82	5.277	4.475	25.16	2.808	0.005047
11	11:97777203:A:T	97777203	T	ADD	1536	14.82	5.277	4.475	25.16	2.808	0.005047
11	11:97777503:G:A	97777503	A	ADD	1536	14.82	5.277	4.475	25.16	2.808	0.005047
11	11:97777697:A:G	97777697	G	ADD	1536	14.82	5.277	4.475	25.16	2.808	0.005047
10	10:115386088:C:G	115386088	G	ADD	1536	13.1	4.668	3.956	22.25	2.808	0.005056
10	10:115386580:C:A	115386580	A	ADD	1536	13.1	4.668	3.956	22.25	2.808	0.005056
10	10:115386704:C:T	115386704	T	ADD	1536	13.1	4.668	3.956	22.25	2.808	0.005056
10	10:115386931:T:A	115386931	A	ADD	1536	13.1	4.668	3.956	22.25	2.808	0.005056
10	10:115387012:C:T	115387012	T	ADD	1536	13.1	4.668	3.956	22.25	2.808	0.005056
10	10:115387959:C:T	115387959	T	ADD	1536	13.1	4.668	3.956	22.25	2.808	0.005056
10	10:115387999:A:T	115387999	T	ADD	1536	13.1	4.668	3.956	22.25	2.808	0.005056
10	10:115388246:C:T	115388246	T	ADD	1536	13.1	4.668	3.956	22.25	2.808	0.005056
10	10:115388280:T:G	115388280	G	ADD	1536	13.1	4.668	3.956	22.25	2.808	0.005056
10	10:115388368:A:C	115388368	C	ADD	1536	13.1	4.668	3.956	22.25	2.808	0.005056
10	10:115388588:A:G	115388588	G	ADD	1536	13.1	4.668	3.956	22.25	2.808	0.005056
10	10:115388944:C:T	115388944	T	ADD	1536	13.1	4.668	3.956	22.25	2.808	0.005056
10	10:115389180:A:C	115389180	C	ADD	1536	13.1	4.668	3.956	22.25	2.808	0.005056
10	10:115389214:C:T	115389214	T	ADD	1536	13.1	4.668	3.956	22.25	2.808	0.005056
10	10:115389267:G:A	115389267	A	ADD	1536	13.1	4.668	3.956	22.25	2.808	0.005056
10	10:115389356:G:A	115389356	A	ADD	1536	13.1	4.668	3.956	22.25	2.808	0.005056
10	10:115389366:G:A	115389366	A	ADD	1536	13.1	4.668	3.956	22.25	2.808	0.005056
10	10:115390267:A:G	115390267	G	ADD	1536	13.1	4.668	3.956	22.25	2.808	0.005056
10	10:115390686:A:G	115390686	G	ADD	1536	13.1	4.668	3.956	22.25	2.808	0.005056
10	10:115392111:A:G	115392111	G	ADD	1536	13.1	4.668	3.956	22.25	2.808	0.005056
4	4:82290806:C:T	82290806	T	ADD	1536	12.5	4.453	3.774	21.23	2.807	0.005057
4	4:82290839:C:T	82290839	T	ADD	1536	12.5	4.453	3.774	21.23	2.807	0.005057
4	4:99485284:G:C	99485284	C	ADD	1536	14.8	5.27	4.466	25.12	2.807	0.005057
4	4:99485884:C:T	99485884	T	ADD	1536	14.8	5.27	4.466	25.12	2.807	0.005057
4	4:99485970:C:T	99485970	T	ADD	1536	14.8	5.27	4.466	25.12	2.807	0.005057
4	4:99486279:C:T	99486279	T	ADD	1536	14.8	5.27	4.466	25.12	2.807	0.005057
8	8:134686065:A:G	134686065	A	ADD	1536	11.83	4.214	3.57	20.09	2.807	0.005061
8	8:134687159:G:C	134687159	G	ADD	1536	11.83	4.214	3.57	20.09	2.807	0.005061
8	8:3335778:G:A	3335778	A	ADD	1536	12.78	4.554	3.857	21.71	2.807	0.005065
17	17:38179275:G:T	38179275	T	ADD	1536	-11.97	4.263	-20.32	-3.611	-2.807	0.005065
17	17:38179492:A:G	38179492	G	ADD	1536	-11.97	4.263	-20.32	-3.611	-2.807	0.005065
17	17:38180352:T:A	38180352	A	ADD	1536	-11.97	4.263	-20.32	-3.611	-2.807	0.005065
17	17:38183090:G:T	38183090	T	ADD	1536	-11.97	4.264	-20.33	-3.612	-2.807	0.005065
3	3:127476990:G:A	127476990	A	ADD	1536	-13.68	4.874	-23.23	-4.127	-2.807	0.005069
4	4:110822608:A:G	110822608	G	ADD	1536	16.26	5.794	4.905	27.62	2.807	0.00507
5	5:18426872:T:G	18426872	G	ADD	1536	-12.4	4.418	-21.06	-3.74	-2.807	0.005071
12	12:25091308:C:T	25091308	T	ADD	1536	-12.56	4.475	-21.33	-3.788	-2.806	0.005072
2	2:69398263:G:A	69398263	A	ADD	1536	13.65	4.864	4.117	23.18	2.806	0.005073
4	4:88785815:A:G	88785815	A	ADD	1536	11.7	4.168	3.528	19.87	2.806	0.005074
4	4:88788738:C:T	88788738	C	ADD	1536	11.7	4.168	3.528	19.87	2.806	0.005074
4	4:88788792:C:T	88788792	C	ADD	1536	11.7	4.168	3.528	19.87	2.806	0.005074
4	4:88789140:T:C	88789140	T	ADD	1536	11.7	4.168	3.528	19.87	2.806	0.005074
4	4:88789479:T:C	88789479	T	ADD	1536	11.7	4.168	3.528	19.87	2.806	0.005074
4	4:88789543:G:C	88789543	G	ADD	1536	11.7	4.168	3.528	19.87	2.806	0.005074
4	4:88789715:T:C	88789715	T	ADD	1536	11.7	4.168	3.528	19.87	2.806	0.005074
4	4:88789795:A:G	88789795	A	ADD	1536	11.7	4.168	3.528	19.87	2.806	0.005074
4	4:88790584:A:G	88790584	A	ADD	1536	11.7	4.168	3.528	19.87	2.806	0.005074
4	4:88793011:G:T	88793011	G	ADD	1536	11.7	4.168	3.528	19.87	2.806	0.005074
4	4:88795206:A:C	88795206	A	ADD	1536	11.7	4.168	3.528	19.87	2.806	0.005074
4	4:88795600:G:A	88795600	G	ADD	1536	11.7	4.168	3.528	19.87	2.806	0.005074
4	4:88796809:T:C	88796809	T	ADD	1536	11.7	4.168	3.528	19.87	2.806	0.005074
4	4:88798261:C:A	88798261	C	ADD	1536	11.7	4.168	3.528	19.87	2.806	0.005074
11	11:55624510:C:T	55624510	T	ADD	1536	-21.13	7.53	-35.89	-6.373	-2.806	0.005075
11	11:55628850:C:T	55628850	T	ADD	1536	-21.13	7.53	-35.89	-6.373	-2.806	0.005075
11	11:55631258:T:C	55631258	C	ADD	1536	-21.13	7.53	-35.89	-6.373	-2.806	0.005075
11	11:55631943:A:T	55631943	T	ADD	1536	-21.13	7.53	-35.89	-6.373	-2.806	0.005075
11	11:55632259:T:C	55632259	C	ADD	1536	-21.13	7.53	-35.89	-6.373	-2.806	0.005075
11	11:55636721:G:A	55636721	A	ADD	1536	-21.13	7.53	-35.89	-6.373	-2.806	0.005075
11	11:55637658:T:C	55637658	C	ADD	1536	-21.13	7.53	-35.89	-6.373	-2.806	0.005075
11	11:55638062:C:T	55638062	T	ADD	1536	-21.13	7.53	-35.89	-6.373	-2.806	0.005075
11	11:55639185:T:C	55639185	C	ADD	1536	-21.13	7.53	-35.89	-6.373	-2.806	0.005075
11	11:55639326:C:T	55639326	T	ADD	1536	-21.13	7.53	-35.89	-6.373	-2.806	0.005075
11	11:55639512:T:G	55639512	G	ADD	1536	-21.13	7.53	-35.89	-6.373	-2.806	0.005075
11	11:55646525:A:G	55646525	G	ADD	1536	-21.13	7.53	-35.89	-6.373	-2.806	0.005075
11	11:55647114:C:G	55647114	G	ADD	1536	-21.13	7.53	-35.89	-6.373	-2.806	0.005075
11	11:55650951:C:T	55650951	T	ADD	1536	-21.13	7.53	-35.89	-6.373	-2.806	0.005075
11	11:55657331:C:G	55657331	G	ADD	1536	-21.13	7.53	-35.89	-6.373	-2.806	0.005075
11	11:55659147:A:T	55659147	T	ADD	1536	-21.13	7.53	-35.89	-6.373	-2.806	0.005075
11	11:55661010:G:A	55661010	A	ADD	1536	-21.13	7.53	-35.89	-6.373	-2.806	0.005075
11	11:55664439:C:T	55664439	T	ADD	1536	-21.13	7.53	-35.89	-6.373	-2.806	0.005075
11	11:55665226:A:G	55665226	G	ADD	1536	-21.13	7.53	-35.89	-6.373	-2.806	0.005075
11	11:55665335:T:C	55665335	C	ADD	1536	-21.13	7.53	-35.89	-6.373	-2.806	0.005075
11	11:55668443:G:A	55668443	A	ADD	1536	-21.13	7.53	-35.89	-6.373	-2.806	0.005075
11	11:55669942:T:G	55669942	G	ADD	1536	-21.13	7.53	-35.89	-6.373	-2.806	0.005075
11	11:55673041:G:T	55673041	T	ADD	1536	-21.13	7.53	-35.89	-6.373	-2.806	0.005075
11	11:55674512:A:T	55674512	T	ADD	1536	-21.13	7.53	-35.89	-6.373	-2.806	0.005075
11	11:55674537:C:T	55674537	T	ADD	1536	-21.13	7.53	-35.89	-6.373	-2.806	0.005075
11	11:55674606:G:A	55674606	A	ADD	1536	-21.13	7.53	-35.89	-6.373	-2.806	0.005075
11	11:55676504:A:G	55676504	G	ADD	1536	-21.13	7.53	-35.89	-6.373	-2.806	0.005075
11	11:55678083:A:G	55678083	G	ADD	1536	-21.13	7.53	-35.89	-6.373	-2.806	0.005075
11	11:55678825:A:G	55678825	G	ADD	1536	-21.13	7.53	-35.89	-6.373	-2.806	0.005075
11	11:55679401:C:G	55679401	G	ADD	1536	-21.13	7.53	-35.89	-6.373	-2.806	0.005075
11	11:55680790:G:A	55680790	A	ADD	1536	-21.13	7.53	-35.89	-6.373	-2.806	0.005075
11	11:55681130:A:T	55681130	T	ADD	1536	-21.13	7.53	-35.89	-6.373	-2.806	0.005075
11	11:55681566:G:A	55681566	A	ADD	1536	-21.13	7.53	-35.89	-6.373	-2.806	0.005075
11	11:55683673:C:T	55683673	T	ADD	1536	-21.13	7.53	-35.89	-6.373	-2.806	0.005075
11	11:55684190:C:T	55684190	T	ADD	1536	-21.13	7.53	-35.89	-6.373	-2.806	0.005075
11	11:55689969:G:A	55689969	A	ADD	1536	-21.13	7.53	-35.89	-6.373	-2.806	0.005075
11	11:55692447:G:A	55692447	A	ADD	1536	-21.13	7.53	-35.89	-6.373	-2.806	0.005075
17	17:5410041:A:G	5410041	G	ADD	1536	12.2	4.347	3.679	20.72	2.806	0.005077
1	1:81001359:T:G	81001359	G	ADD	1536	14.22	5.068	4.288	24.15	2.806	0.005078
13	13:22796126:G:A	22796126	A	ADD	1536	11.88	4.235	3.583	20.18	2.806	0.005078
14	14:71136431:C:T	71136431	T	ADD	1536	15.17	5.405	4.572	25.76	2.806	0.00508
2	2:239671831:G:A	239671831	A	ADD	1536	-12.47	4.445	-21.18	-3.759	-2.806	0.005086
7	7:39293522:G:T	39293522	T	ADD	1536	-24.62	8.775	-41.82	-7.419	-2.805	0.005089
2	2:141896548:T:C	141896548	C	ADD	1536	23.3	8.305	7.021	39.58	2.805	0.005091
13	13:53570027:A:G	53570027	A	ADD	1536	-12.35	4.404	-20.99	-3.723	-2.805	0.005091
17	17:38214275:A:C	38214275	C	ADD	1536	-11.91	4.246	-20.23	-3.589	-2.805	0.005091
13	13:109940218:A:T	109940218	T	ADD	1536	-11.86	4.227	-20.14	-3.572	-2.805	0.005094
13	13:24643251:T:A	24643251	A	ADD	1536	13	4.634	3.915	22.08	2.805	0.005096
7	7:151657676:C:G	151657676	G	ADD	1536	-13.12	4.676	-22.28	-3.951	-2.805	0.005098
3	3:151637911:T:A	151637911	A	ADD	1536	13.04	4.65	3.928	22.15	2.805	0.005101
3	3:151638594:A:G	151638594	G	ADD	1536	13.04	4.65	3.928	22.15	2.805	0.005101
8	8:4251284:A:G	4251284	A	ADD	1536	-12.65	4.511	-21.49	-3.81	-2.805	0.005102
10	10:18321882:A:T	18321882	A	ADD	1536	12.6	4.492	3.793	21.4	2.804	0.005105
2	2:108908355:T:C	108908355	C	ADD	1536	24.82	8.851	7.473	42.17	2.804	0.005106
2	2:108909203:C:A	108909203	A	ADD	1536	24.82	8.851	7.473	42.17	2.804	0.005106
2	2:108911390:A:T	108911390	T	ADD	1536	24.82	8.851	7.473	42.17	2.804	0.005106
9	9:139339017:T:C	139339017	C	ADD	1536	-16.31	5.816	-27.71	-4.911	-2.804	0.005106
11	11:95991138:A:C	95991138	C	ADD	1536	-12.32	4.392	-20.93	-3.709	-2.804	0.005106
8	8:17318771:T:A	17318771	A	ADD	1536	14.99	5.345	4.513	25.47	2.804	0.005107
17	17:76862105:A:G	76862105	G	ADD	1536	14.34	5.113	4.316	24.36	2.804	0.005109
5	5:18419329:A:G	18419329	G	ADD	1536	-12.39	4.418	-21.05	-3.728	-2.804	0.005112
5	5:150381889:T:C	150381889	T	ADD	1536	12.76	4.551	3.841	21.68	2.804	0.005112
11	11:466468:T:C	466468	C	ADD	1536	12.44	4.436	3.743	21.13	2.804	0.005116
13	13:112346624:A:C	112346624	C	ADD	1536	12.85	4.584	3.867	21.84	2.804	0.005116
10	10:55929798:A:C	55929798	C	ADD	1536	-19.15	6.83	-32.53	-5.762	-2.804	0.005118
5	5:8965134:G:T	8965134	T	ADD	1536	-20.86	7.442	-35.45	-6.277	-2.803	0.005121
5	5:8966573:T:C	8966573	C	ADD	1536	-20.86	7.442	-35.45	-6.277	-2.803	0.005121
5	5:8966813:T:C	8966813	C	ADD	1536	-20.86	7.442	-35.45	-6.277	-2.803	0.005121
5	5:8967840:G:A	8967840	A	ADD	1536	-20.86	7.442	-35.45	-6.277	-2.803	0.005121
5	5:8968243:C:T	8968243	T	ADD	1536	-20.86	7.442	-35.45	-6.277	-2.803	0.005121
5	5:8968750:C:T	8968750	T	ADD	1536	-20.86	7.442	-35.45	-6.277	-2.803	0.005121
5	5:8969524:G:A	8969524	A	ADD	1536	-20.86	7.442	-35.45	-6.277	-2.803	0.005121
5	5:8969557:C:G	8969557	G	ADD	1536	-20.86	7.442	-35.45	-6.277	-2.803	0.005121
5	5:8971222:G:A	8971222	A	ADD	1536	-20.86	7.442	-35.45	-6.277	-2.803	0.005121
5	5:8972055:G:T	8972055	T	ADD	1536	-20.86	7.442	-35.45	-6.277	-2.803	0.005121
5	5:8973439:C:T	8973439	T	ADD	1536	-20.86	7.442	-35.45	-6.277	-2.803	0.005121
5	5:8977785:G:A	8977785	A	ADD	1536	-20.86	7.442	-35.45	-6.277	-2.803	0.005121
5	5:8978002:A:G	8978002	G	ADD	1536	-20.86	7.442	-35.45	-6.277	-2.803	0.005121
8	8:93305142:G:A	93305142	A	ADD	1536	12.03	4.291	3.618	20.44	2.803	0.005123
11	11:37020611:C:A	37020611	C	ADD	1536	-14.89	5.313	-25.31	-4.48	-2.803	0.005126
14	14:65297235:G:A	65297235	A	ADD	1536	-23.41	8.35	-39.77	-7.04	-2.803	0.005127
4	4:110810691:G:A	110810691	A	ADD	1536	16	5.71	4.813	27.2	2.803	0.005128
4	4:110811513:G:A	110811513	A	ADD	1536	16	5.71	4.813	27.2	2.803	0.005128
4	4:110812598:G:A	110812598	A	ADD	1536	16	5.71	4.813	27.2	2.803	0.005128
4	4:110812890:A:T	110812890	T	ADD	1536	16	5.71	4.813	27.2	2.803	0.005128
4	4:110815275:G:A	110815275	A	ADD	1536	16	5.71	4.813	27.2	2.803	0.005128
4	4:110816888:G:T	110816888	T	ADD	1536	16	5.71	4.813	27.2	2.803	0.005128
2	2:233721216:A:G	233721216	G	ADD	1536	15.09	5.385	4.54	25.65	2.803	0.005129
2	2:233722093:C:T	233722093	T	ADD	1536	15.09	5.385	4.54	25.65	2.803	0.005129
2	2:233724783:T:C	233724783	C	ADD	1536	15.09	5.385	4.54	25.65	2.803	0.005129
2	2:233724835:A:G	233724835	G	ADD	1536	15.09	5.385	4.54	25.65	2.803	0.005129
2	2:233726590:C:T	233726590	T	ADD	1536	15.09	5.385	4.54	25.65	2.803	0.005129
2	2:233730486:A:G	233730486	G	ADD	1536	15.09	5.385	4.54	25.65	2.803	0.005129
5	5:127152634:A:G	127152634	G	ADD	1536	11.72	4.183	3.525	19.92	2.803	0.005133
5	5:127154927:G:A	127154927	A	ADD	1536	11.72	4.183	3.525	19.92	2.803	0.005133
17	17:15170273:C:T	15170273	T	ADD	1536	15.49	5.529	4.659	26.33	2.803	0.005134
13	13:109938855:C:A	109938855	A	ADD	1536	-14.63	5.219	-24.86	-4.397	-2.802	0.005137
1	1:13875331:C:T	13875331	T	ADD	1536	20.91	7.461	6.282	35.53	2.802	0.005143
3	3:29554121:T:C	29554121	C	ADD	1536	12.12	4.326	3.642	20.6	2.802	0.005144
14	14:70758384:C:T	70758384	T	ADD	1536	16.59	5.921	4.985	28.19	2.802	0.005146
20	20:37415895:A:G	37415895	G	ADD	1536	25.61	9.139	7.694	43.52	2.802	0.005146
20	20:37416594:G:C	37416594	C	ADD	1536	25.61	9.139	7.694	43.52	2.802	0.005146
20	20:22546921:T:C	22546921	C	ADD	1536	14.55	5.192	4.371	24.72	2.802	0.005147
6	6:43629164:G:T	43629164	T	ADD	1536	12.75	4.55	3.829	21.66	2.801	0.005152
6	6:43629546:G:C	43629546	C	ADD	1536	12.75	4.55	3.829	21.66	2.801	0.005152
6	6:43630755:A:G	43630755	G	ADD	1536	12.75	4.55	3.829	21.66	2.801	0.005152
6	6:43631259:G:A	43631259	A	ADD	1536	12.75	4.55	3.829	21.66	2.801	0.005152
6	6:43631380:T:C	43631380	C	ADD	1536	12.75	4.55	3.829	21.66	2.801	0.005152
6	6:43631532:C:T	43631532	T	ADD	1536	12.75	4.55	3.829	21.66	2.801	0.005152
6	6:43631595:C:A	43631595	A	ADD	1536	12.75	4.55	3.829	21.66	2.801	0.005152
13	13:52476166:G:A	52476166	G	ADD	1536	22.63	8.078	6.797	38.46	2.801	0.005153
15	15:25925933:C:A	25925933	A	ADD	1536	-16.44	5.871	-27.95	-4.938	-2.801	0.005158
20	20:46802989:C:A	46802989	A	ADD	1536	-13.52	4.827	-22.98	-4.06	-2.801	0.005158
17	17:4824625:G:C	4824625	G	ADD	1536	-12.18	4.35	-20.71	-3.657	-2.801	0.005165
1	1:44957986:G:A	44957986	G	ADD	1536	-21.06	7.518	-35.79	-6.32	-2.801	0.005166
2	2:233738289:C:G	233738289	G	ADD	1536	15.12	5.399	4.539	25.7	2.801	0.005166
2	2:233744478:T:G	233744478	G	ADD	1536	15.12	5.399	4.539	25.7	2.801	0.005166
2	2:233747212:T:G	233747212	G	ADD	1536	15.12	5.399	4.539	25.7	2.801	0.005166
2	2:233747394:G:A	233747394	A	ADD	1536	15.12	5.399	4.539	25.7	2.801	0.005166
2	2:233748412:T:G	233748412	G	ADD	1536	15.12	5.399	4.539	25.7	2.801	0.005166
2	2:233750744:G:A	233750744	A	ADD	1536	15.12	5.399	4.539	25.7	2.801	0.005166
5	5:6305978:C:T	6305978	T	ADD	1536	12.89	4.603	3.869	21.91	2.801	0.005166
1	1:151784547:G:A	151784547	G	ADD	1536	-11.95	4.266	-20.31	-3.585	-2.801	0.005167
4	4:143460923:A:G	143460923	A	ADD	1536	-15.36	5.484	-26.1	-4.608	-2.8	0.005171
21	21:15859322:G:A	15859322	A	ADD	1536	27.33	9.761	8.202	46.46	2.8	0.005171
3	3:55328277:A:G	55328277	G	ADD	1536	-13.63	4.868	-23.17	-4.09	-2.8	0.005173
20	20:17476761:G:A	17476761	A	ADD	1536	18.88	6.744	5.664	32.1	2.8	0.005177
17	17:38194741:G:A	38194741	A	ADD	1536	-11.93	4.26	-20.28	-3.578	-2.8	0.005178
17	17:38196957:C:T	38196957	T	ADD	1536	-11.93	4.26	-20.28	-3.578	-2.8	0.005178
5	5:50365926:G:T	50365926	T	ADD	1536	20.99	7.499	6.296	35.69	2.8	0.005182
5	5:50381720:C:T	50381720	T	ADD	1536	20.99	7.499	6.296	35.69	2.8	0.005182
6	6:75330995:A:G	75330995	G	ADD	1536	13.61	4.862	4.08	23.14	2.799	0.005186
6	6:75332078:T:C	75332078	C	ADD	1536	13.61	4.862	4.08	23.14	2.799	0.005186
7	7:34540646:A:G	34540646	G	ADD	1536	-12.86	4.594	-21.86	-3.855	-2.799	0.005191
7	7:34541337:T:A	34541337	A	ADD	1536	-12.86	4.594	-21.86	-3.855	-2.799	0.005191
15	15:56065573:A:G	56065573	A	ADD	1536	-12.25	4.377	-20.83	-3.672	-2.799	0.005195
1	1:55056339:T:G	55056339	G	ADD	1536	24.82	8.87	7.439	42.21	2.799	0.005196
1	1:60343672:C:T	60343672	T	ADD	1536	18.5	6.61	5.544	31.46	2.799	0.005196
1	1:60350053:G:A	60350053	A	ADD	1536	18.5	6.61	5.544	31.46	2.799	0.005196
1	1:60352377:A:C	60352377	C	ADD	1536	18.5	6.61	5.544	31.46	2.799	0.005196
2	2:67466599:T:G	67466599	G	ADD	1536	15.13	5.407	4.534	25.73	2.799	0.005197
9	9:139308054:G:A	139308054	A	ADD	1536	-13.01	4.647	-22.11	-3.897	-2.799	0.005197
17	17:38215495:C:T	38215495	T	ADD	1536	-11.88	4.246	-20.2	-3.561	-2.799	0.005197
6	6:40388338:G:A	40388338	A	ADD	1536	20.24	7.231	6.063	34.41	2.798	0.0052
4	4:152898061:A:G	152898061	A	ADD	1536	17.05	6.093	5.106	28.99	2.798	0.005206
12	12:103061014:T:C	103061014	C	ADD	1536	18	6.436	5.39	30.62	2.797	0.005217
12	12:103061872:G:T	103061872	T	ADD	1536	18	6.436	5.39	30.62	2.797	0.005217
6	6:117515167:A:G	117515167	G	ADD	1536	-18.33	6.554	-31.18	-5.485	-2.797	0.005226
11	11:97764747:A:G	97764747	A	ADD	1536	14.7	5.256	4.399	25	2.797	0.005226
4	4:138133072:T:C	138133072	C	ADD	1536	14.8	5.293	4.428	25.18	2.797	0.00523
4	4:138135380:G:A	138135380	A	ADD	1536	14.8	5.293	4.428	25.18	2.797	0.00523
4	4:138137477:A:G	138137477	G	ADD	1536	14.8	5.293	4.428	25.18	2.797	0.00523
4	4:138138390:C:T	138138390	T	ADD	1536	14.8	5.293	4.428	25.18	2.797	0.00523
2	2:233745272:T:C	233745272	C	ADD	1536	15.06	5.384	4.503	25.61	2.796	0.005232
2	2:49610339:C:A	49610339	A	ADD	1536	17.86	6.387	5.341	30.38	2.796	0.005237
2	2:45203164:G:A	45203164	A	ADD	1536	-15.55	5.56	-26.44	-4.649	-2.796	0.005238
13	13:23845564:G:T	23845564	T	ADD	1536	-12.4	4.436	-21.1	-3.709	-2.796	0.005239
3	3:98062606:A:G	98062606	G	ADD	1536	-12.01	4.297	-20.44	-3.592	-2.796	0.00524
20	20:37427666:A:G	37427666	G	ADD	1536	25.61	9.16	7.656	43.56	2.796	0.005242
21	21:29414455:A:G	29414455	A	ADD	1536	11.68	4.179	3.492	19.87	2.796	0.005244
9	9:108632678:G:T	108632678	G	ADD	1536	11.84	4.236	3.54	20.14	2.796	0.005245
4	4:15202656:A:C	15202656	C	ADD	1536	-21.6	7.726	-36.74	-6.455	-2.796	0.005247
9	9:1812793:G:A	1812793	A	ADD	1536	-12.39	4.431	-21.07	-3.702	-2.795	0.005248
9	9:1812829:G:A	1812829	A	ADD	1536	-12.39	4.431	-21.07	-3.702	-2.795	0.005248
9	9:1813348:C:G	1813348	G	ADD	1536	-12.39	4.431	-21.07	-3.702	-2.795	0.005248
8	8:86936051:A:C	86936051	C	ADD	1536	22.36	7.998	6.679	38.03	2.795	0.005253
3	3:3252850:T:A	3252850	A	ADD	1536	-11.81	4.227	-20.1	-3.53	-2.795	0.005254
11	11:20337403:G:C	20337403	C	ADD	1536	-13.45	4.814	-22.89	-4.018	-2.795	0.005262
4	4:110817352:T:G	110817352	G	ADD	1536	16.14	5.775	4.82	27.46	2.795	0.005263
2	2:55113559:A:T	55113559	T	ADD	1536	-13.79	4.934	-23.46	-4.117	-2.794	0.005264
16	16:77987668:T:C	77987668	C	ADD	1536	-11.89	4.255	-20.23	-3.55	-2.794	0.005264
16	16:77988160:A:C	77988160	C	ADD	1536	-11.89	4.255	-20.23	-3.55	-2.794	0.005264
9	9:1825652:G:C	1825652	C	ADD	1536	-12.33	4.414	-20.98	-3.683	-2.794	0.005266
9	9:18132605:G:A	18132605	A	ADD	1536	-14.89	5.331	-25.34	-4.444	-2.793	0.005279
13	13:109938421:G:A	109938421	A	ADD	1536	-14.55	5.209	-24.76	-4.343	-2.794	0.005279
10	10:119694680:G:A	119694680	A	ADD	1536	-13.36	4.783	-22.73	-3.986	-2.793	0.005282
2	2:137592089:T:A	137592089	A	ADD	1536	-21.96	7.861	-37.36	-6.55	-2.793	0.005284
2	2:137594750:T:C	137594750	C	ADD	1536	-21.96	7.861	-37.36	-6.55	-2.793	0.005284
2	2:137598279:G:A	137598279	A	ADD	1536	-21.96	7.861	-37.36	-6.55	-2.793	0.005284
2	2:137601996:C:A	137601996	A	ADD	1536	-21.96	7.861	-37.36	-6.55	-2.793	0.005284
3	3:63087173:G:A	63087173	A	ADD	1536	-16.81	6.019	-28.61	-5.014	-2.793	0.005286
22	22:28043913:C:G	28043913	G	ADD	1536	20.41	7.307	6.088	34.73	2.793	0.005287
3	3:98054266:C:A	98054266	A	ADD	1536	-11.99	4.295	-20.41	-3.577	-2.793	0.005291
3	3:98063570:C:T	98063570	T	ADD	1536	-11.99	4.295	-20.41	-3.577	-2.793	0.005291
20	20:22540321:T:A	22540321	A	ADD	1536	13.91	4.98	4.147	23.67	2.793	0.005293
20	20:22540915:A:C	22540915	C	ADD	1536	13.91	4.98	4.147	23.67	2.793	0.005293
10	10:45420416:A:G	45420416	G	ADD	1536	11.98	4.289	3.571	20.39	2.793	0.005294
10	10:68443184:T:C	68443184	C	ADD	1536	11.83	4.237	3.528	20.14	2.793	0.005295
10	10:68443193:C:T	68443193	T	ADD	1536	11.83	4.237	3.528	20.14	2.793	0.005295
13	13:51577115:T:C	51577115	C	ADD	1536	-11.79	4.223	-20.07	-3.515	-2.792	0.0053
8	8:6220077:G:A	6220077	G	ADD	1536	12.67	4.538	3.776	21.56	2.792	0.005301
7	7:151656792:C:T	151656792	T	ADD	1536	-13.05	4.674	-22.21	-3.888	-2.792	0.005305
7	7:151656799:G:T	151656799	T	ADD	1536	-13.05	4.674	-22.21	-3.888	-2.792	0.005305
12	12:25095219:A:G	25095219	G	ADD	1536	-12.42	4.449	-21.14	-3.701	-2.792	0.005306
11	11:108429200:A:C	108429200	A	ADD	1536	-13.34	4.778	-22.7	-3.974	-2.792	0.005309
6	6:75298176:C:T	75298176	T	ADD	1536	13.57	4.861	4.041	23.1	2.791	0.005317
6	6:75299276:C:A	75299276	A	ADD	1536	13.57	4.861	4.041	23.1	2.791	0.005317
9	9:106393600:T:C	106393600	C	ADD	1536	17.4	6.235	5.182	29.62	2.791	0.005318
10	10:78186342:T:C	78186342	C	ADD	1536	19.79	7.093	5.894	33.7	2.791	0.005321
5	5:141876176:G:A	141876176	A	ADD	1536	15.98	5.726	4.757	27.2	2.791	0.005326
4	4:110822167:T:C	110822167	C	ADD	1536	16.13	5.781	4.799	27.46	2.79	0.005335
5	5:7517115:G:C	7517115	C	ADD	1536	15.81	5.667	4.704	26.92	2.79	0.005335
5	5:43522759:G:T	43522759	T	ADD	1536	18.59	6.664	5.531	31.65	2.79	0.005337
5	5:43522782:G:A	43522782	A	ADD	1536	18.59	6.664	5.531	31.65	2.79	0.005337
5	5:43522881:G:A	43522881	A	ADD	1536	18.59	6.664	5.531	31.65	2.79	0.005337
5	5:43523144:G:A	43523144	A	ADD	1536	18.59	6.664	5.531	31.65	2.79	0.005337
5	5:43525858:C:T	43525858	T	ADD	1536	18.59	6.664	5.531	31.65	2.79	0.005337
5	5:43530348:G:A	43530348	A	ADD	1536	18.59	6.664	5.531	31.65	2.79	0.005337
5	5:43535361:A:G	43535361	G	ADD	1536	18.59	6.664	5.531	31.65	2.79	0.005337
5	5:43535871:T:C	43535871	C	ADD	1536	18.59	6.664	5.531	31.65	2.79	0.005337
5	5:43538020:C:T	43538020	T	ADD	1536	18.59	6.664	5.531	31.65	2.79	0.005337
5	5:43538143:G:A	43538143	A	ADD	1536	18.59	6.664	5.531	31.65	2.79	0.005337
5	5:43548409:C:T	43548409	T	ADD	1536	18.59	6.664	5.531	31.65	2.79	0.005337
5	5:43549136:G:A	43549136	A	ADD	1536	18.59	6.664	5.531	31.65	2.79	0.005337
5	5:43552614:G:A	43552614	A	ADD	1536	18.59	6.664	5.531	31.65	2.79	0.005337
5	5:43553717:G:A	43553717	A	ADD	1536	18.59	6.664	5.531	31.65	2.79	0.005337
5	5:43559414:A:G	43559414	G	ADD	1536	18.59	6.664	5.531	31.65	2.79	0.005337
5	5:43560400:G:A	43560400	A	ADD	1536	18.59	6.664	5.531	31.65	2.79	0.005337
5	5:43560676:C:A	43560676	A	ADD	1536	18.59	6.664	5.531	31.65	2.79	0.005337
5	5:43560990:T:C	43560990	C	ADD	1536	18.59	6.664	5.531	31.65	2.79	0.005337
5	5:43562477:C:A	43562477	A	ADD	1536	18.59	6.664	5.531	31.65	2.79	0.005337
5	5:128007604:G:C	128007604	C	ADD	1536	18.9	6.775	5.623	32.18	2.79	0.005338
5	5:128008250:A:G	128008250	G	ADD	1536	18.9	6.775	5.623	32.18	2.79	0.005338
5	5:128010071:C:T	128010071	T	ADD	1536	18.9	6.775	5.623	32.18	2.79	0.005338
5	5:128010091:G:A	128010091	A	ADD	1536	18.9	6.775	5.623	32.18	2.79	0.005338
5	5:128010915:T:C	128010915	C	ADD	1536	18.9	6.775	5.623	32.18	2.79	0.005338
5	5:128011933:C:T	128011933	T	ADD	1536	18.9	6.775	5.623	32.18	2.79	0.005338
9	9:1828583:A:C	1828583	C	ADD	1536	-12.33	4.419	-20.99	-3.666	-2.789	0.005345
10	10:133508222:T:C	133508222	C	ADD	1536	-12.67	4.543	-21.58	-3.768	-2.789	0.005347
15	15:74219582:G:A	74219582	A	ADD	1536	17.84	6.395	5.304	30.37	2.789	0.005347
15	15:74221313:G:C	74221313	C	ADD	1536	17.84	6.395	5.304	30.37	2.789	0.005347
7	7:9193295:A:G	9193295	G	ADD	1536	13.56	4.861	4.031	23.09	2.789	0.005351
7	7:93891521:G:C	93891521	C	ADD	1536	21.59	7.74	6.417	36.76	2.789	0.005351
7	7:93906281:T:C	93906281	C	ADD	1536	21.59	7.74	6.417	36.76	2.789	0.005351
7	7:93907421:A:G	93907421	G	ADD	1536	21.59	7.74	6.417	36.76	2.789	0.005351
7	7:31465244:A:C	31465244	C	ADD	1536	21.24	7.615	6.312	36.16	2.789	0.005355
7	7:31465273:T:C	31465273	C	ADD	1536	21.24	7.615	6.312	36.16	2.789	0.005355
7	7:31465375:A:G	31465375	G	ADD	1536	21.24	7.615	6.312	36.16	2.789	0.005355
4	4:119895409:G:A	119895409	A	ADD	1536	12.76	4.576	3.793	21.73	2.789	0.005356
2	2:179234996:C:T	179234996	T	ADD	1536	-18.13	6.502	-30.88	-5.389	-2.789	0.005358
22	22:17203532:A:G	17203532	G	ADD	1536	11.71	4.199	3.48	19.94	2.789	0.005359
12	12:131641170:G:A	131641170	A	ADD	1536	-11.6	4.159	-19.75	-3.446	-2.789	0.005361
12	12:131641222:C:G	131641222	G	ADD	1536	-11.6	4.159	-19.75	-3.446	-2.789	0.005361
12	12:131641295:T:C	131641295	C	ADD	1536	-11.6	4.159	-19.75	-3.446	-2.789	0.005361
4	4:138119104:A:G	138119104	G	ADD	1536	14.48	5.193	4.302	24.66	2.788	0.005364
17	17:14766277:A:C	14766277	C	ADD	1536	11.94	4.283	3.547	20.34	2.788	0.005368
20	20:22537933:T:C	22537933	C	ADD	1536	14.48	5.192	4.299	24.65	2.788	0.00537
4	4:148792081:G:A	148792081	A	ADD	1536	-13.4	4.805	-22.81	-3.978	-2.788	0.005372
17	17:4869363:C:G	4869363	G	ADD	1536	-11.97	4.293	-20.38	-3.553	-2.788	0.005375
17	17:4874215:T:C	4874215	C	ADD	1536	-11.97	4.293	-20.38	-3.553	-2.788	0.005375
17	17:4877120:G:A	4877120	A	ADD	1536	-11.97	4.293	-20.38	-3.553	-2.788	0.005375
17	17:4878960:G:A	4878960	A	ADD	1536	-11.97	4.293	-20.38	-3.553	-2.788	0.005375
17	17:4882952:G:A	4882952	A	ADD	1536	-11.97	4.293	-20.38	-3.553	-2.788	0.005375
17	17:4883818:C:G	4883818	G	ADD	1536	-11.97	4.293	-20.38	-3.553	-2.788	0.005375
17	17:4886037:A:G	4886037	G	ADD	1536	-11.97	4.293	-20.38	-3.553	-2.788	0.005375
17	17:4888430:A:G	4888430	G	ADD	1536	-11.97	4.293	-20.38	-3.553	-2.788	0.005375
14	14:34843880:A:G	34843880	G	ADD	1536	11.66	4.183	3.462	19.86	2.788	0.005377
6	6:25914572:C:T	25914572	C	ADD	1536	-14.07	5.047	-23.96	-4.176	-2.787	0.005379
11	11:106109861:A:G	106109861	G	ADD	1536	13.04	4.677	3.869	22.2	2.787	0.005382
11	11:106121906:C:T	106121906	T	ADD	1536	13.04	4.677	3.869	22.2	2.787	0.005382
11	11:106122511:C:T	106122511	T	ADD	1536	13.04	4.677	3.869	22.2	2.787	0.005382
11	11:106125882:C:A	106125882	A	ADD	1536	13.04	4.677	3.869	22.2	2.787	0.005382
7	7:22398170:G:A	22398170	A	ADD	1536	19.96	7.16	5.923	33.99	2.787	0.005383
7	7:157867305:C:T	157867305	T	ADD	1536	-15.44	5.542	-26.31	-4.581	-2.787	0.005392
10	10:19781211:T:C	19781211	C	ADD	1536	20.21	7.252	5.995	34.42	2.787	0.005392
5	5:29604899:A:G	29604899	G	ADD	1536	-12.13	4.352	-20.66	-3.597	-2.787	0.005394
3	3:98057078:T:G	98057078	G	ADD	1536	-11.96	4.292	-20.37	-3.547	-2.786	0.005397
3	3:98058359:T:C	98058359	C	ADD	1536	-11.96	4.292	-20.37	-3.547	-2.786	0.005397
3	3:98060332:C:A	98060332	A	ADD	1536	-11.96	4.292	-20.37	-3.547	-2.786	0.005397
3	3:98064930:A:G	98064930	G	ADD	1536	-11.96	4.292	-20.37	-3.547	-2.786	0.005397
3	3:98065461:A:C	98065461	C	ADD	1536	-11.96	4.292	-20.37	-3.547	-2.786	0.005397
2	2:191723163:T:A	191723163	A	ADD	1536	13.19	4.733	3.91	22.46	2.786	0.005401
13	13:44515421:T:A	44515421	T	ADD	1536	-11.87	4.259	-20.22	-3.519	-2.786	0.005401
8	8:17323413:G:A	17323413	A	ADD	1536	14.89	5.345	4.415	25.37	2.786	0.005405
16	16:89982358:G:A	89982358	A	ADD	1536	14.23	5.109	4.218	24.24	2.786	0.005408
1	1:53849881:C:T	53849881	T	ADD	1536	-12.27	4.406	-20.91	-3.638	-2.786	0.005409
3	3:28845890:A:G	28845890	G	ADD	1536	12.79	4.59	3.79	21.78	2.786	0.005409
4	4:110783350:C:T	110783350	T	ADD	1536	12.57	4.513	3.726	21.42	2.786	0.00541
4	4:110783814:G:A	110783814	A	ADD	1536	12.57	4.513	3.726	21.42	2.786	0.00541
6	6:43646702:T:C	43646702	C	ADD	1536	14.94	5.364	4.428	25.45	2.785	0.005412
6	6:25921761:A:G	25921761	A	ADD	1536	-13.94	5.006	-23.76	-4.131	-2.785	0.005416
9	9:102032987:G:A	102032987	A	ADD	1536	11.87	4.262	3.517	20.22	2.785	0.005416
2	2:147843342:A:G	147843342	G	ADD	1536	-14.18	5.092	-24.16	-4.201	-2.785	0.005417
2	2:147843352:G:A	147843352	A	ADD	1536	-14.18	5.092	-24.16	-4.201	-2.785	0.005417
2	2:147861192:G:C	147861192	C	ADD	1536	-14.18	5.092	-24.16	-4.201	-2.785	0.005417
2	2:147868345:G:A	147868345	A	ADD	1536	-14.18	5.092	-24.16	-4.201	-2.785	0.005417
6	6:13927510:A:G	13927510	G	ADD	1536	-14.73	5.289	-25.1	-4.363	-2.785	0.005421
6	6:13931857:A:G	13931857	G	ADD	1536	-14.73	5.289	-25.1	-4.363	-2.785	0.005421
6	6:13932723:G:A	13932723	A	ADD	1536	-14.73	5.289	-25.1	-4.363	-2.785	0.005421
6	6:13938606:A:T	13938606	T	ADD	1536	-14.73	5.289	-25.1	-4.363	-2.785	0.005421
12	12:132871493:G:A	132871493	A	ADD	1536	17.04	6.12	5.048	29.04	2.785	0.005422
8	8:3310553:C:G	3310553	G	ADD	1536	15.41	5.533	4.564	26.25	2.785	0.005423
15	15:47925203:A:T	47925203	A	ADD	1536	11.68	4.195	3.46	19.9	2.785	0.005424
12	12:32266852:C:T	32266852	T	ADD	1536	15.5	5.565	4.589	26.4	2.785	0.005426
11	11:43190388:A:G	43190388	A	ADD	1536	14.29	5.132	4.231	24.35	2.784	0.005431
2	2:49608454:G:A	49608454	A	ADD	1536	17.84	6.406	5.28	30.39	2.784	0.005432
2	2:49608553:C:T	49608553	T	ADD	1536	17.84	6.406	5.28	30.39	2.784	0.005432
2	2:49609503:C:A	49609503	A	ADD	1536	17.84	6.406	5.28	30.39	2.784	0.005432
7	7:135412267:C:T	135412267	T	ADD	1536	25.82	9.275	7.644	44	2.784	0.005434
3	3:144898268:A:G	144898268	A	ADD	1536	14.45	5.189	4.276	24.62	2.784	0.005436
6	6:449483:C:G	449483	C	ADD	1536	12.88	4.627	3.812	21.95	2.784	0.005438
11	11:6018105:C:G	6018105	C	ADD	1536	12.94	4.647	3.828	22.04	2.784	0.005439
12	12:17326558:T:G	17326558	G	ADD	1536	14.86	5.339	4.398	25.33	2.784	0.005441
13	13:62278866:T:C	62278866	C	ADD	1536	-16.92	6.08	-28.84	-5.008	-2.784	0.005441
18	18:70989867:A:G	70989867	G	ADD	1536	12.35	4.436	3.654	21.04	2.784	0.005442
9	9:108902079:G:A	108902079	A	ADD	1536	-16.17	5.808	-27.55	-4.782	-2.783	0.005445
4	4:88773969:A:C	88773969	A	ADD	1536	11.89	4.271	3.516	20.26	2.783	0.005449
4	4:88774247:G:A	88774247	G	ADD	1536	11.89	4.271	3.516	20.26	2.783	0.005449
11	11:56185345:A:G	56185345	A	ADD	1536	-13.98	5.025	-23.83	-4.136	-2.783	0.005452
12	12:105152701:T:C	105152701	C	ADD	1536	-19.37	6.961	-33.02	-5.73	-2.783	0.005452
12	12:105152888:T:C	105152888	C	ADD	1536	-19.37	6.961	-33.02	-5.73	-2.783	0.005452
12	12:105153252:T:G	105153252	G	ADD	1536	-19.37	6.961	-33.02	-5.73	-2.783	0.005452
12	12:105153700:A:G	105153700	G	ADD	1536	-19.37	6.961	-33.02	-5.73	-2.783	0.005452
16	16:86028516:A:C	86028516	C	ADD	1536	-13.16	4.728	-22.43	-3.892	-2.783	0.005452
12	12:114926763:G:A	114926763	G	ADD	1536	-12.07	4.337	-20.57	-3.569	-2.783	0.005453
1	1:57773490:T:C	57773490	C	ADD	1536	20.11	7.228	5.948	34.28	2.783	0.005454
1	1:156877249:A:G	156877249	G	ADD	1536	-12.17	4.372	-20.73	-3.598	-2.783	0.005454
9	9:108633180:G:T	108633180	G	ADD	1536	11.79	4.238	3.488	20.1	2.783	0.005454
9	9:108633213:G:C	108633213	G	ADD	1536	11.79	4.238	3.488	20.1	2.783	0.005454
9	9:106393140:C:A	106393140	A	ADD	1536	17.46	6.274	5.162	29.75	2.783	0.005455
11	11:99037219:A:G	99037219	G	ADD	1536	11.81	4.243	3.491	20.12	2.783	0.005455
14	14:29895001:A:G	29895001	G	ADD	1536	15.75	5.66	4.657	26.84	2.783	0.005457
6	6:66557485:C:T	66557485	T	ADD	1536	-24.57	8.831	-41.88	-7.265	-2.783	0.005459
8	8:3264759:T:C	3264759	C	ADD	1536	14.39	5.172	4.255	24.53	2.783	0.005459
4	4:119890865:G:A	119890865	A	ADD	1536	12.73	4.575	3.763	21.7	2.783	0.00546
13	13:62245725:C:T	62245725	T	ADD	1536	-16.88	6.068	-28.78	-4.991	-2.782	0.005462
13	13:62248465:T:C	62248465	C	ADD	1536	-16.88	6.068	-28.78	-4.991	-2.782	0.005462
13	13:62252421:C:T	62252421	T	ADD	1536	-16.88	6.068	-28.78	-4.991	-2.782	0.005462
13	13:62254569:G:A	62254569	A	ADD	1536	-16.88	6.068	-28.78	-4.991	-2.782	0.005462
13	13:62254806:C:T	62254806	T	ADD	1536	-16.88	6.068	-28.78	-4.991	-2.782	0.005462
13	13:62255008:C:A	62255008	A	ADD	1536	-16.88	6.068	-28.78	-4.991	-2.782	0.005462
13	13:62255151:A:G	62255151	G	ADD	1536	-16.88	6.068	-28.78	-4.991	-2.782	0.005462
13	13:62255909:G:A	62255909	A	ADD	1536	-16.88	6.068	-28.78	-4.991	-2.782	0.005462
2	2:141909963:A:G	141909963	G	ADD	1536	23.15	8.321	6.843	39.46	2.782	0.005463
9	9:34725742:T:C	34725742	T	ADD	1536	-11.92	4.284	-20.32	-3.523	-2.782	0.005464
9	9:34727831:A:G	34727831	A	ADD	1536	-11.92	4.284	-20.32	-3.523	-2.782	0.005464
3	3:7743541:G:C	7743541	C	ADD	1536	24.6	8.841	7.269	41.93	2.782	0.005465
6	6:13925726:C:T	13925726	T	ADD	1536	-14.76	5.305	-25.15	-4.361	-2.782	0.005469
19	19:21992825:T:C	21992825	C	ADD	1536	-17.74	6.377	-30.24	-5.242	-2.782	0.00547
19	19:21993296:C:T	21993296	T	ADD	1536	-17.74	6.377	-30.24	-5.242	-2.782	0.00547
19	19:21997727:T:C	21997727	C	ADD	1536	-17.74	6.377	-30.24	-5.242	-2.782	0.00547
19	19:21998816:C:T	21998816	T	ADD	1536	-17.74	6.377	-30.24	-5.242	-2.782	0.00547
19	19:22006176:C:T	22006176	T	ADD	1536	-17.74	6.377	-30.24	-5.242	-2.782	0.00547
2	2:168758052:C:G	168758052	C	ADD	1536	12.04	4.329	3.557	20.53	2.781	0.005478
6	6:75326487:G:A	75326487	A	ADD	1536	13.52	4.862	3.994	23.05	2.781	0.005478
6	6:75327422:T:C	75327422	C	ADD	1536	13.52	4.862	3.994	23.05	2.781	0.005478
1	1:13877429:A:G	13877429	G	ADD	1536	20.9	7.513	6.172	35.62	2.781	0.005479
5	5:18412476:G:A	18412476	A	ADD	1536	12.35	4.442	3.649	21.06	2.781	0.005479
12	12:131639812:A:G	131639812	G	ADD	1536	-11.58	4.162	-19.73	-3.419	-2.781	0.005479
12	12:131641452:G:A	131641452	A	ADD	1536	-11.58	4.162	-19.73	-3.419	-2.781	0.005479
12	12:131641453:T:C	131641453	C	ADD	1536	-11.58	4.162	-19.73	-3.419	-2.781	0.005479
13	13:44519875:T:A	44519875	A	ADD	1536	12.41	4.461	3.665	21.15	2.781	0.005479
13	13:44520348:T:C	44520348	C	ADD	1536	12.41	4.461	3.665	21.15	2.781	0.005479
1	1:101669928:A:G	101669928	A	ADD	1536	-11.78	4.234	-20.08	-3.478	-2.781	0.00548
12	12:17319646:C:A	17319646	A	ADD	1536	14.85	5.341	4.386	25.32	2.781	0.005482
16	16:58376526:A:C	58376526	C	ADD	1536	15.65	5.627	4.619	26.67	2.781	0.005487
16	16:58379612:G:A	58379612	A	ADD	1536	15.65	5.627	4.619	26.67	2.781	0.005487
1	1:226657873:A:C	226657873	C	ADD	1536	12.57	4.522	3.711	21.44	2.781	0.005491
1	1:226657874:C:A	226657874	A	ADD	1536	12.57	4.522	3.711	21.44	2.781	0.005491
9	9:1825537:T:C	1825537	C	ADD	1536	-12.27	4.413	-20.92	-3.621	-2.781	0.005492
7	7:151656800:G:A	151656800	A	ADD	1536	-13.08	4.706	-22.31	-3.861	-2.78	0.005497
6	6:75335694:C:T	75335694	T	ADD	1536	13.52	4.862	3.987	23.05	2.78	0.005501
6	6:75341204:T:C	75341204	C	ADD	1536	13.52	4.862	3.987	23.05	2.78	0.005501
19	19:56326227:A:G	56326227	G	ADD	1536	-13.22	4.755	-22.54	-3.898	-2.78	0.005505
6	6:75417173:A:G	75417173	G	ADD	1536	15.78	5.677	4.653	26.9	2.78	0.005508
6	6:75419458:C:G	75419458	G	ADD	1536	15.78	5.677	4.653	26.9	2.78	0.005508
6	6:75421577:T:C	75421577	C	ADD	1536	15.78	5.677	4.653	26.9	2.78	0.005508
6	6:75427451:G:A	75427451	G	ADD	1536	15.78	5.677	4.653	26.9	2.78	0.005508
7	7:19334361:A:G	19334361	G	ADD	1536	15.2	5.467	4.481	25.91	2.78	0.005509
1	1:203140671:G:A	203140671	A	ADD	1536	12.05	4.335	3.553	20.55	2.78	0.00551
2	2:137590505:A:C	137590505	C	ADD	1536	-22.09	7.948	-37.67	-6.513	-2.779	0.005513
5	5:150387559:C:T	150387559	T	ADD	1536	16.65	5.991	4.909	28.39	2.779	0.005515
16	16:78159614:A:G	78159614	G	ADD	1536	16.23	5.84	4.783	27.68	2.779	0.00552
1	1:82787818:A:G	82787818	A	ADD	1536	-13.46	4.845	-22.96	-3.968	-2.779	0.005522
3	3:98056336:A:G	98056336	G	ADD	1536	-11.93	4.295	-20.35	-3.516	-2.779	0.005527
9	9:1823605:C:T	1823605	T	ADD	1536	-12.27	4.417	-20.93	-3.616	-2.779	0.005527
9	9:1821069:G:T	1821069	T	ADD	1536	-12.35	4.446	-21.07	-3.639	-2.779	0.005528
8	8:17319685:T:C	17319685	C	ADD	1536	14.85	5.344	4.374	25.32	2.778	0.005529
8	8:17321181:T:C	17321181	C	ADD	1536	14.85	5.344	4.374	25.32	2.778	0.005529
1	1:12619904:A:G	12619904	G	ADD	1536	-13	4.68	-22.18	-3.83	-2.778	0.005531
4	4:35280286:T:C	35280286	C	ADD	1536	18.45	6.639	5.433	31.46	2.778	0.005533
4	4:35284016:C:T	35284016	T	ADD	1536	18.45	6.639	5.433	31.46	2.778	0.005533
5	5:17780791:T:G	17780791	G	ADD	1536	-20.93	7.534	-35.7	-6.165	-2.778	0.005533
5	5:17780962:C:G	17780962	G	ADD	1536	-20.93	7.534	-35.7	-6.165	-2.778	0.005533
5	5:17789202:G:A	17789202	A	ADD	1536	-20.93	7.534	-35.7	-6.165	-2.778	0.005533
5	5:17790696:C:G	17790696	G	ADD	1536	-20.93	7.534	-35.7	-6.165	-2.778	0.005533
5	5:17791030:G:A	17791030	A	ADD	1536	-20.93	7.534	-35.7	-6.165	-2.778	0.005533
5	5:17791150:G:T	17791150	T	ADD	1536	-20.93	7.534	-35.7	-6.165	-2.778	0.005533
5	5:17791227:C:T	17791227	T	ADD	1536	-20.93	7.534	-35.7	-6.165	-2.778	0.005533
10	10:83806362:T:A	83806362	A	ADD	1536	12.93	4.654	3.808	22.05	2.778	0.005533
4	4:12218164:A:C	12218164	A	ADD	1536	-14.99	5.398	-25.57	-4.415	-2.778	0.005538
11	11:86101234:G:A	86101234	G	ADD	1536	-14.25	5.13	-24.31	-4.196	-2.778	0.00554
4	4:24667736:A:G	24667736	A	ADD	1536	-16.51	5.944	-28.16	-4.86	-2.778	0.005543
4	4:138143401:G:A	138143401	A	ADD	1536	14.68	5.287	4.321	25.05	2.777	0.005549
4	4:148790373:C:T	148790373	T	ADD	1536	-13.35	4.805	-22.76	-3.927	-2.777	0.00555
4	4:148791372:G:A	148791372	A	ADD	1536	-13.35	4.805	-22.76	-3.927	-2.777	0.00555
5	5:6304578:G:A	6304578	A	ADD	1536	12.79	4.605	3.764	21.82	2.777	0.00555
11	11:99041900:C:T	99041900	T	ADD	1536	11.78	4.244	3.467	20.1	2.777	0.005556
3	3:151653472:G:A	151653472	A	ADD	1536	12.89	4.644	3.793	22	2.777	0.005558
4	4:1322096:G:T	1322096	G	ADD	1536	13.48	4.853	3.964	22.99	2.777	0.005558
5	5:24268904:C:G	24268904	C	ADD	1536	-12.46	4.486	-21.25	-3.663	-2.776	0.005563
5	5:24269475:A:G	24269475	A	ADD	1536	-12.46	4.486	-21.25	-3.663	-2.776	0.005563
5	5:24269794:G:A	24269794	G	ADD	1536	-12.46	4.486	-21.25	-3.663	-2.776	0.005563
5	5:24246817:A:G	24246817	G	ADD	1536	13.97	5.031	4.106	23.83	2.776	0.005567
8	8:62835979:G:A	62835979	A	ADD	1536	14.48	5.215	4.256	24.7	2.776	0.005569
9	9:1835334:A:G	1835334	G	ADD	1536	-12.25	4.413	-20.9	-3.601	-2.776	0.005573
9	9:1835715:A:G	1835715	G	ADD	1536	-12.25	4.413	-20.9	-3.601	-2.776	0.005573
5	5:18418348:G:A	18418348	A	ADD	1536	-12.26	4.416	-20.91	-3.603	-2.776	0.005574
5	5:18418786:A:G	18418786	G	ADD	1536	-12.26	4.416	-20.91	-3.603	-2.776	0.005574
5	5:18425248:A:G	18425248	G	ADD	1536	-12.26	4.416	-20.91	-3.603	-2.776	0.005574
5	5:150381243:G:A	150381243	G	ADD	1536	13.38	4.822	3.934	22.84	2.776	0.005576
5	5:150383263:C:A	150383263	C	ADD	1536	13.38	4.822	3.934	22.84	2.776	0.005576
14	14:93063877:G:C	93063877	C	ADD	1536	-11.86	4.272	-20.23	-3.484	-2.775	0.005579
10	10:78591693:G:A	78591693	A	ADD	1536	17.18	6.189	5.047	29.31	2.775	0.005581
10	10:78591710:C:G	78591710	G	ADD	1536	17.18	6.189	5.047	29.31	2.775	0.005581
10	10:78592272:A:T	78592272	T	ADD	1536	17.18	6.189	5.047	29.31	2.775	0.005581
10	10:78594287:C:T	78594287	T	ADD	1536	17.18	6.189	5.047	29.31	2.775	0.005581
10	10:78594890:A:G	78594890	G	ADD	1536	17.18	6.189	5.047	29.31	2.775	0.005581
10	10:78595110:G:C	78595110	C	ADD	1536	17.18	6.189	5.047	29.31	2.775	0.005581
10	10:78595844:T:A	78595844	A	ADD	1536	17.18	6.189	5.047	29.31	2.775	0.005581
10	10:78597540:G:C	78597540	C	ADD	1536	17.18	6.189	5.047	29.31	2.775	0.005581
1	1:214804987:C:T	214804987	T	ADD	1536	-16.31	5.877	-27.83	-4.792	-2.775	0.005582
7	7:154210854:G:A	154210854	A	ADD	1536	19.91	7.175	5.85	33.98	2.775	0.005584
12	12:103062597:A:G	103062597	G	ADD	1536	17.63	6.355	5.18	30.09	2.775	0.005586
2	2:163204781:C:T	163204781	T	ADD	1536	-20.27	7.303	-34.58	-5.953	-2.775	0.005587
2	2:163206543:A:C	163206543	C	ADD	1536	-20.27	7.303	-34.58	-5.953	-2.775	0.005587
13	13:23848856:C:T	23848856	T	ADD	1536	-12.14	4.374	-20.71	-3.565	-2.775	0.005587
19	19:53815718:A:G	53815718	G	ADD	1536	-13.74	4.95	-23.44	-4.035	-2.775	0.005587
8	8:3487847:G:A	3487847	A	ADD	1536	-11.85	4.27	-20.21	-3.478	-2.775	0.005595
10	10:68436687:T:C	68436687	C	ADD	1536	11.77	4.244	3.457	20.09	2.774	0.005597
10	10:68436796:A:G	68436796	G	ADD	1536	11.77	4.244	3.457	20.09	2.774	0.005597
10	10:68437141:T:G	68437141	G	ADD	1536	11.77	4.244	3.457	20.09	2.774	0.005597
10	10:68437680:T:G	68437680	G	ADD	1536	11.77	4.244	3.457	20.09	2.774	0.005597
10	10:68437689:T:C	68437689	C	ADD	1536	11.77	4.244	3.457	20.09	2.774	0.005597
10	10:68437944:T:C	68437944	C	ADD	1536	11.77	4.244	3.457	20.09	2.774	0.005597
10	10:68438004:G:C	68438004	C	ADD	1536	11.77	4.244	3.457	20.09	2.774	0.005597
5	5:43580063:C:T	43580063	T	ADD	1536	18.39	6.629	5.398	31.38	2.774	0.0056
8	8:62835179:A:G	62835179	G	ADD	1536	14.44	5.203	4.237	24.63	2.774	0.005601
7	7:6034293:G:C	6034293	C	ADD	1536	-12.57	4.532	-21.46	-3.69	-2.774	0.005602
13	13:44499631:A:G	44499631	A	ADD	1536	-11.8	4.255	-20.14	-3.464	-2.774	0.005603
13	13:44500410:T:C	44500410	T	ADD	1536	-11.8	4.255	-20.14	-3.464	-2.774	0.005603
13	13:44507689:T:C	44507689	T	ADD	1536	-11.8	4.255	-20.14	-3.464	-2.774	0.005603
13	13:44507962:G:A	44507962	G	ADD	1536	-11.8	4.255	-20.14	-3.464	-2.774	0.005603
15	15:67468525:A:G	67468525	G	ADD	1536	11.52	4.154	3.382	19.67	2.774	0.005603
3	3:1632627:T:C	1632627	C	ADD	1536	18.91	6.817	5.549	32.27	2.774	0.005607
9	9:22830593:G:T	22830593	T	ADD	1536	-13.32	4.802	-22.73	-3.908	-2.774	0.005609
19	19:45454363:G:A	45454363	G	ADD	1536	-11.87	4.279	-20.25	-3.482	-2.774	0.005609
15	15:74222028:G:A	74222028	A	ADD	1536	17.73	6.391	5.2	30.25	2.774	0.00561
15	15:74222987:C:T	74222987	T	ADD	1536	17.73	6.391	5.2	30.25	2.774	0.00561
15	15:74223646:G:T	74223646	T	ADD	1536	17.73	6.391	5.2	30.25	2.774	0.00561
15	15:74223716:G:C	74223716	C	ADD	1536	17.73	6.391	5.2	30.25	2.774	0.00561
15	15:74225106:G:A	74225106	A	ADD	1536	17.73	6.391	5.2	30.25	2.774	0.00561
10	10:30639220:A:G	30639220	A	ADD	1536	-11.84	4.269	-20.21	-3.473	-2.774	0.005612
8	8:13734090:A:G	13734090	G	ADD	1536	-16.18	5.835	-27.62	-4.745	-2.773	0.00562
20	20:22543646:T:C	22543646	C	ADD	1536	13.81	4.979	4.048	23.56	2.773	0.005621
20	20:22543700:A:G	22543700	G	ADD	1536	13.81	4.979	4.048	23.56	2.773	0.005621
20	20:22544515:C:T	22544515	T	ADD	1536	13.81	4.979	4.048	23.56	2.773	0.005621
18	18:40246060:C:A	40246060	A	ADD	1536	-14.66	5.286	-25.02	-4.297	-2.773	0.005624
18	18:40246370:G:T	40246370	T	ADD	1536	-14.66	5.286	-25.02	-4.297	-2.773	0.005624
18	18:40247267:G:C	40247267	C	ADD	1536	-14.66	5.286	-25.02	-4.297	-2.773	0.005624
18	18:40251337:A:C	40251337	C	ADD	1536	-14.66	5.286	-25.02	-4.297	-2.773	0.005624
18	18:40261975:C:G	40261975	G	ADD	1536	-14.66	5.286	-25.02	-4.297	-2.773	0.005624
4	4:186859798:G:A	186859798	G	ADD	1536	11.88	4.286	3.484	20.29	2.773	0.005625
18	18:25127608:G:A	25127608	A	ADD	1536	-13.1	4.726	-22.36	-3.84	-2.773	0.005628
16	16:81915659:A:G	81915659	G	ADD	1536	-12.88	4.646	-21.99	-3.775	-2.772	0.005633
3	3:98005276:G:A	98005276	A	ADD	1536	-11.86	4.278	-20.24	-3.474	-2.772	0.005637
3	3:98006743:A:G	98006743	G	ADD	1536	-11.86	4.278	-20.24	-3.474	-2.772	0.005637
3	3:98007895:T:G	98007895	G	ADD	1536	-11.86	4.278	-20.24	-3.474	-2.772	0.005637
3	3:98008898:G:A	98008898	A	ADD	1536	-11.86	4.278	-20.24	-3.474	-2.772	0.005637
3	3:98012308:C:T	98012308	T	ADD	1536	-11.86	4.278	-20.24	-3.474	-2.772	0.005637
3	3:98012629:A:T	98012629	T	ADD	1536	-11.86	4.278	-20.24	-3.474	-2.772	0.005637
3	3:98014713:G:A	98014713	A	ADD	1536	-11.86	4.278	-20.24	-3.474	-2.772	0.005637
3	3:98014727:C:T	98014727	T	ADD	1536	-11.86	4.278	-20.24	-3.474	-2.772	0.005637
3	3:98016134:T:C	98016134	C	ADD	1536	-11.86	4.278	-20.24	-3.474	-2.772	0.005637
3	3:98018740:T:A	98018740	A	ADD	1536	-11.86	4.278	-20.24	-3.474	-2.772	0.005637
3	3:98019629:C:T	98019629	T	ADD	1536	-11.86	4.278	-20.24	-3.474	-2.772	0.005637
3	3:98020059:G:T	98020059	T	ADD	1536	-11.86	4.278	-20.24	-3.474	-2.772	0.005637
3	3:98020421:G:A	98020421	A	ADD	1536	-11.86	4.278	-20.24	-3.474	-2.772	0.005637
3	3:98020520:A:T	98020520	T	ADD	1536	-11.86	4.278	-20.24	-3.474	-2.772	0.005637
3	3:98023870:A:C	98023870	C	ADD	1536	-11.86	4.278	-20.24	-3.474	-2.772	0.005637
3	3:98024130:C:T	98024130	T	ADD	1536	-11.86	4.278	-20.24	-3.474	-2.772	0.005637
3	3:98024575:G:A	98024575	A	ADD	1536	-11.86	4.278	-20.24	-3.474	-2.772	0.005637
3	3:98025348:C:T	98025348	T	ADD	1536	-11.86	4.278	-20.24	-3.474	-2.772	0.005637
3	3:98031378:G:T	98031378	T	ADD	1536	-11.86	4.278	-20.24	-3.474	-2.772	0.005637
3	3:98031466:G:A	98031466	A	ADD	1536	-11.86	4.278	-20.24	-3.474	-2.772	0.005637
3	3:98033217:G:A	98033217	A	ADD	1536	-11.86	4.278	-20.24	-3.474	-2.772	0.005637
3	3:98033431:G:A	98033431	A	ADD	1536	-11.86	4.278	-20.24	-3.474	-2.772	0.005637
3	3:98034371:G:T	98034371	T	ADD	1536	-11.86	4.278	-20.24	-3.474	-2.772	0.005637
3	3:98034684:T:C	98034684	C	ADD	1536	-11.86	4.278	-20.24	-3.474	-2.772	0.005637
3	3:98036422:T:C	98036422	C	ADD	1536	-11.86	4.278	-20.24	-3.474	-2.772	0.005637
3	3:98036547:G:A	98036547	A	ADD	1536	-11.86	4.278	-20.24	-3.474	-2.772	0.005637
3	3:98037111:A:C	98037111	C	ADD	1536	-11.86	4.278	-20.24	-3.474	-2.772	0.005637
3	3:98038042:T:C	98038042	C	ADD	1536	-11.86	4.278	-20.24	-3.474	-2.772	0.005637
3	3:98039511:T:C	98039511	C	ADD	1536	-11.86	4.278	-20.24	-3.474	-2.772	0.005637
3	3:98040068:G:C	98040068	C	ADD	1536	-11.86	4.278	-20.24	-3.474	-2.772	0.005637
3	3:98047420:G:T	98047420	T	ADD	1536	-11.86	4.278	-20.24	-3.474	-2.772	0.005637
9	9:1828604:G:T	1828604	T	ADD	1536	-12.26	4.424	-20.94	-3.593	-2.772	0.005637
11	11:119772239:G:C	119772239	C	ADD	1536	12.86	4.639	3.768	21.95	2.772	0.005637
8	8:3270196:T:C	3270196	C	ADD	1536	15.32	5.528	4.489	26.16	2.772	0.005639
8	8:3270282:G:T	3270282	T	ADD	1536	15.32	5.528	4.489	26.16	2.772	0.005639
8	8:3270610:C:T	3270610	T	ADD	1536	15.32	5.528	4.489	26.16	2.772	0.005639
8	8:3271834:T:A	3271834	A	ADD	1536	15.32	5.528	4.489	26.16	2.772	0.005639
8	8:3271852:C:G	3271852	G	ADD	1536	15.32	5.528	4.489	26.16	2.772	0.005639
8	8:3272716:C:T	3272716	T	ADD	1536	15.32	5.528	4.489	26.16	2.772	0.005639
8	8:3272777:T:G	3272777	G	ADD	1536	15.32	5.528	4.489	26.16	2.772	0.005639
7	7:21770267:A:G	21770267	G	ADD	1536	11.87	4.284	3.478	20.27	2.772	0.005642
6	6:75278620:A:G	75278620	G	ADD	1536	13.45	4.853	3.94	22.96	2.772	0.005643
6	6:75280074:T:C	75280074	C	ADD	1536	13.45	4.853	3.94	22.96	2.772	0.005643
6	6:75283122:G:A	75283122	A	ADD	1536	13.45	4.853	3.94	22.96	2.772	0.005643
11	11:6018181:T:C	6018181	C	ADD	1536	12.95	4.674	3.794	22.12	2.772	0.005645
21	21:33426562:G:A	33426562	A	ADD	1536	-14.42	5.203	-24.62	-4.223	-2.772	0.005645
13	13:23844037:G:A	23844037	A	ADD	1536	-12.31	4.442	-21.01	-3.604	-2.771	0.005651
10	10:68439358:G:A	68439358	A	ADD	1536	11.76	4.245	3.444	20.08	2.771	0.005652
10	10:68439426:T:C	68439426	C	ADD	1536	11.76	4.245	3.444	20.08	2.771	0.005652
10	10:68439599:A:G	68439599	G	ADD	1536	11.76	4.245	3.444	20.08	2.771	0.005652
10	10:68439615:C:T	68439615	T	ADD	1536	11.76	4.245	3.444	20.08	2.771	0.005652
10	10:68439734:G:A	68439734	A	ADD	1536	11.76	4.245	3.444	20.08	2.771	0.005652
10	10:68439809:A:G	68439809	G	ADD	1536	11.76	4.245	3.444	20.08	2.771	0.005652
10	10:68439971:C:G	68439971	G	ADD	1536	11.76	4.245	3.444	20.08	2.771	0.005652
10	10:68440944:C:G	68440944	G	ADD	1536	11.76	4.245	3.444	20.08	2.771	0.005652
10	10:68441007:T:C	68441007	C	ADD	1536	11.76	4.245	3.444	20.08	2.771	0.005652
10	10:68441412:T:C	68441412	C	ADD	1536	11.76	4.245	3.444	20.08	2.771	0.005652
10	10:68441444:C:T	68441444	T	ADD	1536	11.76	4.245	3.444	20.08	2.771	0.005652
10	10:68441682:G:A	68441682	A	ADD	1536	11.76	4.245	3.444	20.08	2.771	0.005652
10	10:68441764:A:C	68441764	C	ADD	1536	11.76	4.245	3.444	20.08	2.771	0.005652
10	10:68441973:C:T	68441973	T	ADD	1536	11.76	4.245	3.444	20.08	2.771	0.005652
10	10:68442011:G:A	68442011	A	ADD	1536	11.76	4.245	3.444	20.08	2.771	0.005652
10	10:68442682:A:T	68442682	T	ADD	1536	11.76	4.245	3.444	20.08	2.771	0.005652
10	10:68443393:A:C	68443393	C	ADD	1536	11.76	4.245	3.444	20.08	2.771	0.005652
10	10:68444018:C:A	68444018	A	ADD	1536	11.76	4.245	3.444	20.08	2.771	0.005652
10	10:68444297:T:C	68444297	C	ADD	1536	11.76	4.245	3.444	20.08	2.771	0.005652
10	10:68445655:A:G	68445655	G	ADD	1536	11.76	4.245	3.444	20.08	2.771	0.005652
10	10:68445838:G:A	68445838	A	ADD	1536	11.76	4.245	3.444	20.08	2.771	0.005652
10	10:68445842:A:G	68445842	G	ADD	1536	11.76	4.245	3.444	20.08	2.771	0.005652
10	10:68446084:A:C	68446084	C	ADD	1536	11.76	4.245	3.444	20.08	2.771	0.005652
10	10:68446362:C:G	68446362	G	ADD	1536	11.76	4.245	3.444	20.08	2.771	0.005652
10	10:68446753:T:C	68446753	C	ADD	1536	11.76	4.245	3.444	20.08	2.771	0.005652
10	10:68447358:C:G	68447358	G	ADD	1536	11.76	4.245	3.444	20.08	2.771	0.005652
10	10:68447706:A:T	68447706	T	ADD	1536	11.76	4.245	3.444	20.08	2.771	0.005652
10	10:68447778:G:C	68447778	C	ADD	1536	11.76	4.245	3.444	20.08	2.771	0.005652
10	10:68447835:A:G	68447835	G	ADD	1536	11.76	4.245	3.444	20.08	2.771	0.005652
14	14:42589949:A:G	42589949	A	ADD	1536	-12.51	4.513	-21.35	-3.662	-2.771	0.005652
10	10:5665638:C:A	5665638	C	ADD	1536	-12.28	4.433	-20.97	-3.594	-2.771	0.00566
7	7:22401145:G:A	22401145	A	ADD	1536	20.09	7.25	5.878	34.3	2.771	0.005661
8	8:129199352:T:A	129199352	A	ADD	1536	-12.17	4.391	-20.77	-3.559	-2.771	0.005663
7	7:7864604:A:G	7864604	G	ADD	1536	16.8	6.063	4.915	28.68	2.771	0.005664
8	8:3315088:C:T	3315088	T	ADD	1536	15.29	5.518	4.472	26.1	2.77	0.005665
4	4:61532975:A:G	61532975	G	ADD	1536	17.11	6.178	5.006	29.22	2.77	0.005667
10	10:83772482:G:T	83772482	T	ADD	1536	12.66	4.57	3.7	21.62	2.77	0.00568
10	10:83772600:A:G	83772600	G	ADD	1536	12.66	4.57	3.7	21.62	2.77	0.00568
7	7:82962071:A:G	82962071	G	ADD	1536	-13.25	4.783	-22.62	-3.871	-2.769	0.005688
3	3:98004382:T:A	98004382	A	ADD	1536	-11.84	4.275	-20.22	-3.459	-2.769	0.00569
4	4:35275515:A:C	35275515	C	ADD	1536	18.37	6.633	5.366	31.37	2.769	0.005692
4	4:35279133:C:T	35279133	T	ADD	1536	18.37	6.633	5.366	31.37	2.769	0.005692
3	3:71960062:G:C	71960062	C	ADD	1536	20.78	7.506	6.072	35.49	2.769	0.005693
6	6:1271057:G:A	1271057	G	ADD	1536	15.77	5.695	4.607	26.93	2.769	0.005693
17	17:466598:T:C	466598	C	ADD	1536	-13.43	4.851	-22.94	-3.924	-2.769	0.005694
17	17:475922:C:T	475922	T	ADD	1536	-13.43	4.851	-22.94	-3.924	-2.769	0.005694
21	21:19052303:T:C	19052303	C	ADD	1536	-12.51	4.518	-21.37	-3.655	-2.769	0.005694
11	11:102678117:A:G	102678117	G	ADD	1536	13.78	4.978	4.027	23.54	2.769	0.005695
22	22:17654109:A:C	17654109	C	ADD	1536	15.55	5.617	4.543	26.56	2.769	0.005696
6	6:25793673:G:A	25793673	G	ADD	1536	-13.63	4.922	-23.27	-3.98	-2.769	0.005699
14	14:72241643:C:A	72241643	A	ADD	1536	-15.91	5.747	-27.17	-4.646	-2.768	0.005703
1	1:13875610:C:T	13875610	T	ADD	1536	20.76	7.501	6.063	35.47	2.768	0.005704
1	1:13876130:G:A	13876130	A	ADD	1536	20.76	7.501	6.063	35.47	2.768	0.005704
4	4:1312920:T:C	1312920	T	ADD	1536	13.45	4.859	3.927	22.98	2.768	0.005705
6	6:75411889:C:T	75411889	T	ADD	1536	15.81	5.711	4.616	27	2.768	0.005706
7	7:31463727:A:G	31463727	G	ADD	1536	21.05	7.605	6.144	35.95	2.768	0.00571
7	7:39320156:T:C	39320156	C	ADD	1536	-11.49	4.153	-19.63	-3.355	-2.768	0.00571
8	8:3267743:T:C	3267743	C	ADD	1536	12.84	4.638	3.747	21.93	2.768	0.00571
8	8:3267794:C:T	3267794	T	ADD	1536	12.84	4.638	3.747	21.93	2.768	0.00571
8	8:3268098:T:C	3268098	C	ADD	1536	12.84	4.638	3.747	21.93	2.768	0.00571
8	8:3268228:T:C	3268228	C	ADD	1536	12.84	4.638	3.747	21.93	2.768	0.00571
8	8:3268377:G:C	3268377	C	ADD	1536	12.84	4.638	3.747	21.93	2.768	0.00571
8	8:3268531:G:C	3268531	C	ADD	1536	12.84	4.638	3.747	21.93	2.768	0.00571
2	2:181565509:A:G	181565509	G	ADD	1536	-14.12	5.101	-24.11	-4.121	-2.768	0.005711
11	11:117790769:G:A	117790769	G	ADD	1536	-13.15	4.749	-22.45	-3.837	-2.768	0.005711
14	14:71135376:T:C	71135376	C	ADD	1536	13.09	4.729	3.821	22.36	2.768	0.005711
2	2:126502041:C:T	126502041	T	ADD	1536	20.64	7.457	6.023	35.25	2.768	0.005715
2	2:126503723:A:T	126503723	T	ADD	1536	20.64	7.457	6.023	35.25	2.768	0.005715
2	2:126504560:C:G	126504560	G	ADD	1536	20.64	7.457	6.023	35.25	2.768	0.005715
2	2:126508442:G:C	126508442	C	ADD	1536	20.64	7.457	6.023	35.25	2.768	0.005715
2	2:126508647:A:C	126508647	C	ADD	1536	20.64	7.457	6.023	35.25	2.768	0.005715
2	2:126508900:C:T	126508900	T	ADD	1536	20.64	7.457	6.023	35.25	2.768	0.005715
2	2:126509312:G:A	126509312	A	ADD	1536	20.64	7.457	6.023	35.25	2.768	0.005715
2	2:126511558:C:T	126511558	T	ADD	1536	20.64	7.457	6.023	35.25	2.768	0.005715
2	2:126512186:C:T	126512186	T	ADD	1536	20.64	7.457	6.023	35.25	2.768	0.005715
2	2:126512430:T:C	126512430	C	ADD	1536	20.64	7.457	6.023	35.25	2.768	0.005715
2	2:126512951:G:A	126512951	A	ADD	1536	20.64	7.457	6.023	35.25	2.768	0.005715
2	2:126512984:G:T	126512984	T	ADD	1536	20.64	7.457	6.023	35.25	2.768	0.005715
2	2:126513083:A:C	126513083	C	ADD	1536	20.64	7.457	6.023	35.25	2.768	0.005715
2	2:126513172:A:T	126513172	T	ADD	1536	20.64	7.457	6.023	35.25	2.768	0.005715
2	2:126513202:T:C	126513202	C	ADD	1536	20.64	7.457	6.023	35.25	2.768	0.005715
2	2:126513790:A:G	126513790	G	ADD	1536	20.64	7.457	6.023	35.25	2.768	0.005715
2	2:126514241:T:A	126514241	A	ADD	1536	20.64	7.457	6.023	35.25	2.768	0.005715
2	2:126515062:A:C	126515062	C	ADD	1536	20.64	7.457	6.023	35.25	2.768	0.005715
5	5:43649041:G:T	43649041	T	ADD	1536	18.35	6.629	5.354	31.34	2.768	0.005716
10	10:61770982:C:T	61770982	T	ADD	1536	16.81	6.075	4.904	28.72	2.767	0.005722
10	10:61777178:A:G	61777178	G	ADD	1536	16.81	6.075	4.904	28.72	2.767	0.005722
4	4:110774558:A:G	110774558	A	ADD	1536	11.85	4.283	3.457	20.25	2.767	0.005723
18	18:26945081:A:G	26945081	A	ADD	1536	-12.26	4.431	-20.95	-3.576	-2.767	0.005725
5	5:173242125:G:A	173242125	A	ADD	1536	16.1	5.818	4.695	27.5	2.767	0.005726
6	6:104356232:G:A	104356232	A	ADD	1536	-15.73	5.687	-26.88	-4.589	-2.767	0.005727
19	19:22024860:A:C	22024860	C	ADD	1536	-17.53	6.336	-29.95	-5.113	-2.767	0.005727
19	19:22026279:G:A	22026279	A	ADD	1536	-17.53	6.336	-29.95	-5.113	-2.767	0.005727
6	6:68472310:A:G	68472310	G	ADD	1536	-17.27	6.24	-29.5	-5.035	-2.767	0.005728
6	6:68475433:C:T	68475433	T	ADD	1536	-17.27	6.24	-29.5	-5.035	-2.767	0.005728
6	6:68475773:C:T	68475773	T	ADD	1536	-17.27	6.24	-29.5	-5.035	-2.767	0.005728
6	6:68475804:G:A	68475804	A	ADD	1536	-17.27	6.24	-29.5	-5.035	-2.767	0.005728
6	6:68478070:C:A	68478070	A	ADD	1536	-17.27	6.24	-29.5	-5.035	-2.767	0.005728
8	8:17311383:C:T	17311383	T	ADD	1536	14.71	5.316	4.289	25.13	2.767	0.005729
8	8:17312773:C:T	17312773	T	ADD	1536	14.71	5.316	4.289	25.13	2.767	0.005729
17	17:7499349:G:A	7499349	A	ADD	1536	15.16	5.479	4.421	25.9	2.767	0.005729
8	8:2662914:A:T	2662914	T	ADD	1536	-25.61	9.255	-43.75	-7.467	-2.767	0.005731
8	8:2667147:T:C	2667147	C	ADD	1536	-24.73	8.938	-42.25	-7.21	-2.767	0.005733
20	20:22541476:C:G	22541476	G	ADD	1536	13.78	4.979	4.016	23.53	2.767	0.005733
20	20:22541816:T:C	22541816	C	ADD	1536	13.78	4.979	4.016	23.53	2.767	0.005733
20	20:22542023:A:C	22542023	C	ADD	1536	13.78	4.979	4.016	23.53	2.767	0.005733
20	20:22542521:T:C	22542521	C	ADD	1536	13.78	4.979	4.016	23.53	2.767	0.005733
19	19:11286705:G:A	11286705	A	ADD	1536	13.64	4.931	3.977	23.3	2.767	0.005734
15	15:26677809:A:G	26677809	G	ADD	1536	-26.93	9.737	-46.02	-7.851	-2.766	0.005738
5	5:18426019:A:C	18426019	A	ADD	1536	11.72	4.238	3.417	20.03	2.766	0.005739
5	5:18426753:C:T	18426753	C	ADD	1536	11.72	4.238	3.417	20.03	2.766	0.005739
15	15:47915452:A:C	47915452	C	ADD	1536	11.61	4.198	3.384	19.84	2.766	0.00574
15	15:47916343:C:T	47916343	T	ADD	1536	11.61	4.198	3.384	19.84	2.766	0.00574
15	15:47916872:G:C	47916872	C	ADD	1536	11.61	4.198	3.384	19.84	2.766	0.00574
15	15:47917075:T:G	47917075	G	ADD	1536	11.61	4.198	3.384	19.84	2.766	0.00574
15	15:47917228:C:T	47917228	T	ADD	1536	11.61	4.198	3.384	19.84	2.766	0.00574
15	15:47917505:A:G	47917505	G	ADD	1536	11.61	4.198	3.384	19.84	2.766	0.00574
15	15:47919819:T:C	47919819	C	ADD	1536	11.61	4.198	3.384	19.84	2.766	0.00574
15	15:47920108:G:A	47920108	A	ADD	1536	11.61	4.198	3.384	19.84	2.766	0.00574
15	15:47920137:A:G	47920137	G	ADD	1536	11.61	4.198	3.384	19.84	2.766	0.00574
15	15:47921535:T:C	47921535	C	ADD	1536	11.61	4.198	3.384	19.84	2.766	0.00574
6	6:90899561:G:A	90899561	G	ADD	1536	11.88	4.294	3.462	20.29	2.766	0.005741
3	3:5336494:A:G	5336494	G	ADD	1536	23.61	8.536	6.879	40.34	2.766	0.005745
3	3:5338581:T:C	5338581	C	ADD	1536	23.61	8.536	6.879	40.34	2.766	0.005745
3	3:5340105:A:G	5340105	G	ADD	1536	23.61	8.536	6.879	40.34	2.766	0.005745
11	11:20338181:C:T	20338181	T	ADD	1536	-13.39	4.84	-22.87	-3.9	-2.766	0.005748
6	6:35698838:T:C	35698838	T	ADD	1536	-11.48	4.152	-19.62	-3.345	-2.766	0.005749
6	6:35701280:A:G	35701280	A	ADD	1536	-11.48	4.152	-19.62	-3.345	-2.766	0.005749
10	10:18325450:C:T	18325450	T	ADD	1536	-11.7	4.232	-20	-3.41	-2.766	0.005749
11	11:8223869:T:A	8223869	A	ADD	1536	11.7	4.231	3.409	19.99	2.766	0.00575
2	2:141926590:C:A	141926590	A	ADD	1536	22.93	8.29	6.679	39.18	2.766	0.005751
11	11:97732255:A:G	97732255	G	ADD	1536	14.4	5.207	4.193	24.6	2.765	0.005757
13	13:45631292:G:A	45631292	G	ADD	1536	11.71	4.234	3.41	20.01	2.765	0.005757
9	9:128740015:A:G	128740015	A	ADD	1536	-13.95	5.046	-23.84	-4.063	-2.765	0.005761
9	9:1826401:C:T	1826401	T	ADD	1536	-12.21	4.416	-20.87	-3.555	-2.765	0.005764
9	9:1826878:C:T	1826878	T	ADD	1536	-12.21	4.416	-20.87	-3.555	-2.765	0.005764
11	11:58998653:C:T	58998653	T	ADD	1536	-13.49	4.88	-23.06	-3.928	-2.765	0.005764
11	11:58999590:G:T	58999590	T	ADD	1536	-13.49	4.88	-23.06	-3.928	-2.765	0.005764
11	11:59005698:T:C	59005698	C	ADD	1536	-13.49	4.88	-23.06	-3.928	-2.765	0.005764
11	11:59008222:G:C	59008222	C	ADD	1536	-13.49	4.88	-23.06	-3.928	-2.765	0.005764
8	8:3479262:C:T	3479262	T	ADD	1536	-11.6	4.195	-19.82	-3.375	-2.764	0.00577
1	1:159292850:G:A	159292850	G	ADD	1536	-18.9	6.836	-32.29	-5.499	-2.764	0.005771
3	3:98038651:C:T	98038651	T	ADD	1536	-11.83	4.281	-20.22	-3.443	-2.764	0.005772
3	3:98038774:C:T	98038774	T	ADD	1536	-11.83	4.281	-20.22	-3.443	-2.764	0.005772
3	3:98040608:A:G	98040608	G	ADD	1536	-11.83	4.281	-20.22	-3.443	-2.764	0.005772
3	3:98043403:C:T	98043403	T	ADD	1536	-11.83	4.281	-20.22	-3.443	-2.764	0.005772
3	3:98043537:T:C	98043537	C	ADD	1536	-11.83	4.281	-20.22	-3.443	-2.764	0.005772
3	3:98043987:C:A	98043987	A	ADD	1536	-11.83	4.281	-20.22	-3.443	-2.764	0.005772
3	3:98044574:C:T	98044574	T	ADD	1536	-11.83	4.281	-20.22	-3.443	-2.764	0.005772
3	3:98046407:G:A	98046407	A	ADD	1536	-11.83	4.281	-20.22	-3.443	-2.764	0.005772
2	2:34868092:A:G	34868092	A	ADD	1536	-11.71	4.238	-20.02	-3.408	-2.764	0.005778
11	11:97732094:A:G	97732094	G	ADD	1536	14.42	5.219	4.195	24.65	2.764	0.005782
11	11:97734212:A:G	97734212	G	ADD	1536	14.42	5.219	4.195	24.65	2.764	0.005782
12	12:61293929:A:G	61293929	A	ADD	1536	-12.55	4.541	-21.45	-3.65	-2.764	0.005782
7	7:21770649:C:G	21770649	G	ADD	1536	11.83	4.282	3.441	20.23	2.764	0.005784
14	14:52404147:T:C	52404147	C	ADD	1536	13.7	4.958	3.985	23.42	2.764	0.005784
13	13:66841329:A:G	66841329	G	ADD	1536	22.91	8.29	6.662	39.16	2.764	0.005787
13	13:66841937:C:T	66841937	T	ADD	1536	22.91	8.29	6.662	39.16	2.764	0.005787
13	13:66842667:C:T	66842667	T	ADD	1536	22.91	8.29	6.662	39.16	2.764	0.005787
13	13:66843388:A:G	66843388	G	ADD	1536	22.91	8.29	6.662	39.16	2.764	0.005787
13	13:66847836:G:C	66847836	C	ADD	1536	22.91	8.29	6.662	39.16	2.764	0.005787
13	13:66857013:G:A	66857013	A	ADD	1536	22.91	8.29	6.662	39.16	2.764	0.005787
13	13:66857129:G:A	66857129	A	ADD	1536	22.91	8.29	6.662	39.16	2.764	0.005787
13	13:66859772:T:A	66859772	A	ADD	1536	22.91	8.29	6.662	39.16	2.764	0.005787
13	13:66861799:T:C	66861799	C	ADD	1536	22.91	8.29	6.662	39.16	2.764	0.005787
13	13:66867487:A:T	66867487	T	ADD	1536	22.91	8.29	6.662	39.16	2.764	0.005787
13	13:66873001:T:C	66873001	C	ADD	1536	22.91	8.29	6.662	39.16	2.764	0.005787
13	13:66874196:A:G	66874196	G	ADD	1536	22.91	8.29	6.662	39.16	2.764	0.005787
16	16:79070401:G:A	79070401	A	ADD	1536	25.24	9.134	7.338	43.14	2.763	0.00579
17	17:4886772:A:G	4886772	G	ADD	1536	-11.87	4.297	-20.3	-3.452	-2.763	0.005791
7	7:151677853:T:C	151677853	C	ADD	1536	11.55	4.181	3.358	19.75	2.763	0.005795
1	1:57205595:A:G	57205595	A	ADD	1536	-16.16	5.847	-27.62	-4.696	-2.763	0.005796
6	6:25842203:C:T	25842203	C	ADD	1536	-13.34	4.83	-22.81	-3.878	-2.763	0.005798
2	2:233654945:G:A	233654945	A	ADD	1536	14.85	5.374	4.314	25.38	2.763	0.005802
2	2:233655361:A:G	233655361	G	ADD	1536	14.85	5.374	4.314	25.38	2.763	0.005802
2	2:233658070:G:A	233658070	A	ADD	1536	14.85	5.374	4.314	25.38	2.763	0.005802
2	2:233660846:G:A	233660846	A	ADD	1536	14.85	5.374	4.314	25.38	2.763	0.005802
2	2:233665278:T:C	233665278	C	ADD	1536	14.85	5.374	4.314	25.38	2.763	0.005802
2	2:233665628:C:T	233665628	T	ADD	1536	14.85	5.374	4.314	25.38	2.763	0.005802
2	2:233669351:G:A	233669351	A	ADD	1536	14.85	5.374	4.314	25.38	2.763	0.005802
3	3:117518108:C:G	117518108	G	ADD	1536	12.77	4.624	3.712	21.84	2.763	0.005802
20	20:20416336:A:G	20416336	G	ADD	1536	16.56	5.993	4.81	28.3	2.762	0.005806
6	6:25838054:A:G	25838054	A	ADD	1536	-13.34	4.83	-22.81	-3.875	-2.762	0.005809
9	9:136464272:C:T	136464272	T	ADD	1536	12.38	4.482	3.595	21.16	2.762	0.005811
9	9:34729452:A:G	34729452	A	ADD	1536	-11.84	4.287	-20.24	-3.438	-2.762	0.005814
21	21:16092589:G:A	16092589	A	ADD	1536	11.61	4.202	3.369	19.84	2.762	0.00582
3	3:98012643:A:G	98012643	G	ADD	1536	-11.81	4.278	-20.2	-3.428	-2.761	0.005826
3	3:98017724:C:T	98017724	T	ADD	1536	-11.81	4.278	-20.2	-3.428	-2.761	0.005826
3	3:98019958:C:G	98019958	G	ADD	1536	-11.81	4.278	-20.2	-3.428	-2.761	0.005826
16	16:58379361:C:A	58379361	A	ADD	1536	15.5	5.613	4.498	26.5	2.761	0.005826
16	16:58383862:A:G	58383862	G	ADD	1536	15.5	5.613	4.498	26.5	2.761	0.005826
16	16:58387739:C:T	58387739	T	ADD	1536	15.5	5.613	4.498	26.5	2.761	0.005826
16	16:58394902:G:A	58394902	A	ADD	1536	15.5	5.613	4.498	26.5	2.761	0.005826
16	16:58395158:T:G	58395158	G	ADD	1536	15.5	5.613	4.498	26.5	2.761	0.005826
16	16:58396628:C:T	58396628	T	ADD	1536	15.5	5.613	4.498	26.5	2.761	0.005826
16	16:58396730:T:G	58396730	G	ADD	1536	15.5	5.613	4.498	26.5	2.761	0.005826
16	16:58397153:G:A	58397153	A	ADD	1536	15.5	5.613	4.498	26.5	2.761	0.005826
16	16:58397309:A:T	58397309	T	ADD	1536	15.5	5.613	4.498	26.5	2.761	0.005826
16	16:58397739:G:C	58397739	C	ADD	1536	15.5	5.613	4.498	26.5	2.761	0.005826
16	16:58398320:C:T	58398320	T	ADD	1536	15.5	5.613	4.498	26.5	2.761	0.005826
16	16:58398404:G:A	58398404	A	ADD	1536	15.5	5.613	4.498	26.5	2.761	0.005826
16	16:58398532:C:G	58398532	G	ADD	1536	15.5	5.613	4.498	26.5	2.761	0.005826
6	6:68384198:C:T	68384198	T	ADD	1536	-16.06	5.815	-27.45	-4.658	-2.761	0.00583
6	6:68384242:A:G	68384242	G	ADD	1536	-16.06	5.815	-27.45	-4.658	-2.761	0.00583
6	6:68385557:G:T	68385557	T	ADD	1536	-16.06	5.815	-27.45	-4.658	-2.761	0.00583
3	3:98008548:A:G	98008548	G	ADD	1536	-11.82	4.281	-20.21	-3.429	-2.761	0.005834
14	14:99674673:C:T	99674673	T	ADD	1536	11.99	4.343	3.478	20.5	2.761	0.005835
12	12:105147993:T:C	105147993	C	ADD	1536	-19.24	6.97	-32.91	-5.582	-2.761	0.005836
20	20:4572694:G:C	4572694	C	ADD	1536	16.74	6.065	4.854	28.63	2.76	0.005845
9	9:1832590:T:C	1832590	C	ADD	1536	-12.19	4.417	-20.85	-3.534	-2.76	0.005848
7	7:82889557:T:C	82889557	C	ADD	1536	-14	5.073	-23.94	-4.059	-2.76	0.00585
11	11:106135655:T:A	106135655	A	ADD	1536	13.05	4.727	3.781	22.31	2.76	0.005854
11	11:106139365:A:G	106139365	G	ADD	1536	13.05	4.727	3.781	22.31	2.76	0.005854
10	10:15517280:T:C	15517280	C	ADD	1536	17.69	6.41	5.126	30.25	2.76	0.005855
10	10:15517318:T:C	15517318	C	ADD	1536	17.69	6.41	5.126	30.25	2.76	0.005855
10	10:15517427:G:A	15517427	A	ADD	1536	17.69	6.41	5.126	30.25	2.76	0.005855
10	10:15517918:G:A	15517918	A	ADD	1536	17.69	6.41	5.126	30.25	2.76	0.005855
10	10:15518013:G:A	15518013	A	ADD	1536	17.69	6.41	5.126	30.25	2.76	0.005855
10	10:15518085:G:A	15518085	A	ADD	1536	17.69	6.41	5.126	30.25	2.76	0.005855
10	10:15518397:C:T	15518397	T	ADD	1536	17.69	6.41	5.126	30.25	2.76	0.005855
10	10:15519010:A:G	15519010	G	ADD	1536	17.69	6.41	5.126	30.25	2.76	0.005855
10	10:15519333:G:A	15519333	A	ADD	1536	17.69	6.41	5.126	30.25	2.76	0.005855
10	10:15519527:G:A	15519527	A	ADD	1536	17.69	6.41	5.126	30.25	2.76	0.005855
10	10:15519639:G:A	15519639	A	ADD	1536	17.69	6.41	5.126	30.25	2.76	0.005855
2	2:77883947:G:A	77883947	G	ADD	1536	15.68	5.682	4.543	26.81	2.76	0.005858
11	11:106082361:C:T	106082361	T	ADD	1536	12.91	4.678	3.736	22.08	2.759	0.005874
11	11:106084472:T:A	106084472	A	ADD	1536	12.91	4.678	3.736	22.08	2.759	0.005874
11	11:106084649:C:T	106084649	T	ADD	1536	12.91	4.678	3.736	22.08	2.759	0.005874
11	11:106085501:T:C	106085501	C	ADD	1536	12.91	4.678	3.736	22.08	2.759	0.005874
11	11:106098428:A:G	106098428	G	ADD	1536	12.91	4.678	3.736	22.08	2.759	0.005874
9	9:6963830:G:A	6963830	A	ADD	1536	15.82	5.736	4.579	27.06	2.758	0.005882
2	2:233624257:G:A	233624257	A	ADD	1536	14.82	5.374	4.289	25.35	2.758	0.005884
2	2:233638939:G:A	233638939	A	ADD	1536	14.82	5.374	4.289	25.35	2.758	0.005884
2	2:233639909:T:C	233639909	C	ADD	1536	14.82	5.374	4.289	25.35	2.758	0.005884
2	2:77902320:A:C	77902320	A	ADD	1536	15.9	5.766	4.599	27.2	2.758	0.005893
18	18:54417288:A:T	54417288	T	ADD	1536	-17.97	6.518	-30.75	-5.196	-2.757	0.0059
18	18:74781326:T:A	74781326	A	ADD	1536	-16.78	6.085	-28.7	-4.851	-2.757	0.005901
12	12:61451626:A:C	61451626	A	ADD	1536	11.64	4.221	3.364	19.91	2.757	0.005906
3	3:66683856:T:C	66683856	C	ADD	1536	-22.28	8.084	-38.13	-6.44	-2.757	0.00591
3	3:98001323:C:G	98001323	G	ADD	1536	-11.86	4.302	-20.29	-3.427	-2.757	0.005911
10	10:115385009:A:T	115385009	T	ADD	1536	12.86	4.667	3.717	22.01	2.756	0.005913
3	3:3800535:C:T	3800535	T	ADD	1536	-11.89	4.314	-20.34	-3.435	-2.756	0.005916
6	6:25809909:G:A	25809909	G	ADD	1536	-13.49	4.893	-23.08	-3.896	-2.756	0.005917
6	6:43631914:G:A	43631914	A	ADD	1536	12.54	4.549	3.622	21.45	2.756	0.005918
6	6:34105593:G:A	34105593	A	ADD	1536	-19.2	6.966	-32.85	-5.545	-2.756	0.005922
13	13:62244648:G:A	62244648	A	ADD	1536	-16.7	6.061	-28.58	-4.824	-2.756	0.005923
13	13:62244678:C:T	62244678	T	ADD	1536	-16.7	6.061	-28.58	-4.824	-2.756	0.005923
13	13:62244974:C:G	62244974	G	ADD	1536	-16.7	6.061	-28.58	-4.824	-2.756	0.005923
14	14:42582602:A:C	42582602	C	ADD	1536	-12.44	4.513	-21.28	-3.592	-2.756	0.005924
13	13:84925068:G:A	84925068	A	ADD	1536	17.9	6.495	5.169	30.63	2.756	0.005925
3	3:80317873:A:G	80317873	A	ADD	1536	11.96	4.339	3.452	20.46	2.756	0.005927
20	20:20417812:A:T	20417812	T	ADD	1536	16.58	6.016	4.786	28.37	2.755	0.00593
9	9:1823394:T:G	1823394	G	ADD	1536	-12.2	4.428	-20.88	-3.522	-2.755	0.005933
11	11:97730142:T:C	97730142	C	ADD	1536	14.5	5.262	4.185	24.81	2.755	0.005933
18	18:72455151:G:A	72455151	G	ADD	1536	11.66	4.232	3.366	19.95	2.755	0.005933
20	20:10887482:A:G	10887482	A	ADD	1536	17.05	6.188	4.922	29.18	2.755	0.005933
6	6:75342884:C:T	75342884	T	ADD	1536	18.36	6.663	5.298	31.41	2.755	0.005936
2	2:55120659:G:A	55120659	A	ADD	1536	-12.66	4.594	-21.66	-3.653	-2.755	0.005937
3	3:98077589:A:T	98077589	T	ADD	1536	-11.82	4.29	-20.23	-3.411	-2.755	0.005939
6	6:41644414:C:T	41644414	T	ADD	1536	-22.7	8.241	-38.85	-6.55	-2.755	0.005943
12	12:15251836:A:T	15251836	T	ADD	1536	-11.68	4.239	-19.99	-3.368	-2.754	0.005951
12	12:5820562:A:C	5820562	C	ADD	1536	16.54	6.005	4.77	28.31	2.754	0.005953
6	6:124641194:C:T	124641194	T	ADD	1536	13.74	4.987	3.961	23.51	2.754	0.005956
6	6:124641616:A:T	124641616	T	ADD	1536	13.74	4.987	3.961	23.51	2.754	0.005956
20	20:5892222:T:C	5892222	C	ADD	1536	-14.08	5.114	-24.11	-4.061	-2.754	0.005957
8	8:129205103:G:A	129205103	A	ADD	1536	-12.07	4.383	-20.66	-3.48	-2.754	0.00596
10	10:78189096:C:T	78189096	T	ADD	1536	19.58	7.109	5.644	33.51	2.754	0.00596
11	11:56066662:T:G	56066662	G	ADD	1536	-21.37	7.763	-36.59	-6.16	-2.754	0.005965
11	11:56075553:G:A	56075553	A	ADD	1536	-21.37	7.763	-36.59	-6.16	-2.754	0.005965
11	11:56085033:C:T	56085033	T	ADD	1536	-21.37	7.763	-36.59	-6.16	-2.754	0.005965
11	11:56087870:A:G	56087870	G	ADD	1536	-21.37	7.763	-36.59	-6.16	-2.754	0.005965
11	11:56090805:C:T	56090805	T	ADD	1536	-21.37	7.763	-36.59	-6.16	-2.754	0.005965
11	11:56097637:A:G	56097637	G	ADD	1536	-21.37	7.763	-36.59	-6.16	-2.754	0.005965
11	11:56102267:G:A	56102267	A	ADD	1536	-21.37	7.763	-36.59	-6.16	-2.754	0.005965
11	11:56103003:C:G	56103003	G	ADD	1536	-21.37	7.763	-36.59	-6.16	-2.754	0.005965
11	11:56105717:C:T	56105717	T	ADD	1536	-21.37	7.763	-36.59	-6.16	-2.754	0.005965
11	11:56106266:G:A	56106266	A	ADD	1536	-21.37	7.763	-36.59	-6.16	-2.754	0.005965
11	11:56109283:A:G	56109283	G	ADD	1536	-21.37	7.763	-36.59	-6.16	-2.754	0.005965
11	11:56115212:G:A	56115212	A	ADD	1536	-21.37	7.763	-36.59	-6.16	-2.754	0.005965
11	11:56118351:G:A	56118351	A	ADD	1536	-21.37	7.763	-36.59	-6.16	-2.754	0.005965
13	13:98035383:G:A	98035383	A	ADD	1536	12.85	4.668	3.704	22	2.753	0.005967
17	17:53315781:A:C	53315781	C	ADD	1536	-19.92	7.235	-34.1	-5.741	-2.753	0.005968
5	5:24030612:G:A	24030612	A	ADD	1536	19.99	7.262	5.76	34.23	2.753	0.005973
5	5:24032525:T:C	24032525	C	ADD	1536	19.99	7.262	5.76	34.23	2.753	0.005973
5	5:24039047:G:A	24039047	A	ADD	1536	19.99	7.262	5.76	34.23	2.753	0.005973
4	4:88777396:C:A	88777396	C	ADD	1536	11.51	4.182	3.316	19.71	2.753	0.005979
4	4:88781851:C:T	88781851	C	ADD	1536	11.51	4.182	3.316	19.71	2.753	0.005979
8	8:134240697:G:A	134240697	G	ADD	1536	-12.34	4.484	-21.13	-3.555	-2.753	0.005981
2	2:215588074:A:G	215588074	G	ADD	1536	21.63	7.857	6.227	37.02	2.753	0.005983
2	2:215588354:G:A	215588354	A	ADD	1536	21.63	7.857	6.227	37.02	2.753	0.005983
2	2:215588815:T:C	215588815	C	ADD	1536	21.63	7.857	6.227	37.02	2.753	0.005983
20	20:55585253:G:A	55585253	A	ADD	1536	-18.07	6.565	-30.94	-5.203	-2.753	0.005984
7	7:93898399:C:T	93898399	T	ADD	1536	21.26	7.725	6.122	36.4	2.752	0.005985
7	7:93898529:C:G	93898529	G	ADD	1536	21.26	7.725	6.122	36.4	2.752	0.005985
8	8:60372839:G:T	60372839	T	ADD	1536	-18.83	6.84	-32.23	-5.421	-2.752	0.005985
16	16:89860584:G:A	89860584	A	ADD	1536	15.28	5.551	4.398	26.16	2.752	0.005986
16	16:89860688:G:T	89860688	T	ADD	1536	15.28	5.551	4.398	26.16	2.752	0.005986
16	16:89860697:C:T	89860697	T	ADD	1536	15.28	5.551	4.398	26.16	2.752	0.005986
4	4:18036793:G:A	18036793	A	ADD	1536	16.86	6.126	4.852	28.87	2.752	0.005993
19	19:57665888:A:G	57665888	G	ADD	1536	-11.68	4.245	-20	-3.362	-2.752	0.005996
19	19:57665963:A:G	57665963	G	ADD	1536	-11.68	4.245	-20	-3.362	-2.752	0.005996
19	19:57665966:T:C	57665966	C	ADD	1536	-11.68	4.245	-20	-3.362	-2.752	0.005996
4	4:1296009:G:A	1296009	G	ADD	1536	12.95	4.706	3.726	22.17	2.752	0.005998
4	4:1304434:G:C	1304434	G	ADD	1536	12.95	4.706	3.726	22.17	2.752	0.005998
4	4:1304632:A:G	1304632	A	ADD	1536	12.95	4.706	3.726	22.17	2.752	0.005998
15	15:67461998:C:G	67461998	G	ADD	1536	11.71	4.257	3.369	20.06	2.751	0.006004
3	3:151640532:C:A	151640532	A	ADD	1536	12.79	4.65	3.679	21.91	2.751	0.006007
3	3:151640832:C:T	151640832	T	ADD	1536	12.79	4.65	3.679	21.91	2.751	0.006007
3	3:151641829:G:C	151641829	C	ADD	1536	12.79	4.65	3.679	21.91	2.751	0.006007
3	3:151643040:C:G	151643040	G	ADD	1536	12.79	4.65	3.679	21.91	2.751	0.006007
3	3:151643729:C:T	151643729	T	ADD	1536	12.79	4.65	3.679	21.91	2.751	0.006007
2	2:233680940:T:G	233680940	G	ADD	1536	14.78	5.372	4.249	25.31	2.751	0.006012
2	2:233685644:G:A	233685644	A	ADD	1536	14.78	5.372	4.249	25.31	2.751	0.006012
2	2:233685700:C:G	233685700	G	ADD	1536	14.78	5.372	4.249	25.31	2.751	0.006012
2	2:233690260:A:G	233690260	G	ADD	1536	14.78	5.372	4.249	25.31	2.751	0.006012
2	2:233692642:T:A	233692642	A	ADD	1536	14.78	5.372	4.249	25.31	2.751	0.006012
2	2:233693042:A:G	233693042	G	ADD	1536	14.78	5.372	4.249	25.31	2.751	0.006012
2	2:233699219:G:A	233699219	A	ADD	1536	14.78	5.372	4.249	25.31	2.751	0.006012
2	2:233700389:C:T	233700389	T	ADD	1536	14.78	5.372	4.249	25.31	2.751	0.006012
2	2:233706075:G:A	233706075	A	ADD	1536	14.78	5.372	4.249	25.31	2.751	0.006012
22	22:24168998:A:G	24168998	G	ADD	1536	13.26	4.819	3.811	22.7	2.751	0.006014
22	22:24175101:T:C	24175101	C	ADD	1536	13.26	4.819	3.811	22.7	2.751	0.006014
10	10:78601746:G:A	78601746	A	ADD	1536	16.99	6.176	4.885	29.09	2.751	0.006015
10	10:78602220:C:T	78602220	T	ADD	1536	16.99	6.176	4.885	29.09	2.751	0.006015
10	10:78602298:C:G	78602298	G	ADD	1536	16.99	6.176	4.885	29.09	2.751	0.006015
10	10:78604562:T:C	78604562	C	ADD	1536	16.99	6.176	4.885	29.09	2.751	0.006015
10	10:78604846:T:C	78604846	C	ADD	1536	16.99	6.176	4.885	29.09	2.751	0.006015
10	10:78604926:C:T	78604926	T	ADD	1536	16.99	6.176	4.885	29.09	2.751	0.006015
10	10:78605987:C:T	78605987	T	ADD	1536	16.99	6.176	4.885	29.09	2.751	0.006015
10	10:78606306:G:A	78606306	A	ADD	1536	16.99	6.176	4.885	29.09	2.751	0.006015
10	10:78606342:C:T	78606342	T	ADD	1536	16.99	6.176	4.885	29.09	2.751	0.006015
10	10:78606748:C:A	78606748	A	ADD	1536	16.99	6.176	4.885	29.09	2.751	0.006015
10	10:78607338:G:A	78607338	A	ADD	1536	16.99	6.176	4.885	29.09	2.751	0.006015
10	10:78607760:T:C	78607760	C	ADD	1536	16.99	6.176	4.885	29.09	2.751	0.006015
10	10:78609776:A:G	78609776	G	ADD	1536	16.99	6.176	4.885	29.09	2.751	0.006015
10	10:78613597:A:G	78613597	G	ADD	1536	16.99	6.176	4.885	29.09	2.751	0.006015
10	10:78613603:A:G	78613603	G	ADD	1536	16.99	6.176	4.885	29.09	2.751	0.006015
10	10:78615448:T:G	78615448	G	ADD	1536	16.99	6.176	4.885	29.09	2.751	0.006015
10	10:78616366:C:T	78616366	T	ADD	1536	16.99	6.176	4.885	29.09	2.751	0.006015
10	10:78617558:G:T	78617558	T	ADD	1536	16.99	6.176	4.885	29.09	2.751	0.006015
10	10:78618286:T:A	78618286	A	ADD	1536	16.99	6.176	4.885	29.09	2.751	0.006015
10	10:78620347:A:T	78620347	T	ADD	1536	16.99	6.176	4.885	29.09	2.751	0.006015
10	10:78623597:T:C	78623597	C	ADD	1536	16.99	6.176	4.885	29.09	2.751	0.006015
10	10:78624101:G:A	78624101	A	ADD	1536	16.99	6.176	4.885	29.09	2.751	0.006015
10	10:78624307:A:G	78624307	G	ADD	1536	16.99	6.176	4.885	29.09	2.751	0.006015
10	10:78624748:G:A	78624748	A	ADD	1536	16.99	6.176	4.885	29.09	2.751	0.006015
10	10:78626335:G:T	78626335	T	ADD	1536	16.99	6.176	4.885	29.09	2.751	0.006015
10	10:78626383:T:C	78626383	C	ADD	1536	16.99	6.176	4.885	29.09	2.751	0.006015
10	10:78626636:G:T	78626636	T	ADD	1536	16.99	6.176	4.885	29.09	2.751	0.006015
13	13:24642929:T:A	24642929	A	ADD	1536	12.74	4.63	3.662	21.81	2.751	0.006015
13	13:24644680:T:A	24644680	A	ADD	1536	12.74	4.63	3.662	21.81	2.751	0.006015
13	13:24649989:C:T	24649989	T	ADD	1536	12.74	4.63	3.662	21.81	2.751	0.006015
20	20:17472552:C:T	17472552	T	ADD	1536	-11.85	4.31	-20.3	-3.408	-2.751	0.006015
20	20:20404056:A:G	20404056	G	ADD	1536	15.92	5.787	4.576	27.26	2.751	0.006019
7	7:79061837:A:G	79061837	A	ADD	1536	12.64	4.595	3.633	21.65	2.751	0.00602
7	7:79064265:C:G	79064265	C	ADD	1536	12.64	4.595	3.633	21.65	2.751	0.00602
9	9:127616537:A:G	127616537	A	ADD	1536	11.91	4.331	3.424	20.4	2.75	0.006021
12	12:28237731:G:T	28237731	T	ADD	1536	11.74	4.268	3.374	20.1	2.751	0.006021
4	4:187135129:G:A	187135129	A	ADD	1536	-24.64	8.958	-42.2	-7.081	-2.75	0.006023
7	7:151656464:G:A	151656464	A	ADD	1536	-12.86	4.674	-22.02	-3.694	-2.75	0.006027
2	2:169721377:G:A	169721377	G	ADD	1536	-17.98	6.539	-30.8	-5.165	-2.75	0.006032
3	3:5449157:G:A	5449157	A	ADD	1536	12.15	4.419	3.49	20.81	2.75	0.006033
2	2:207398915:A:G	207398915	G	ADD	1536	16.4	5.967	4.71	28.1	2.749	0.006041
2	2:207399068:T:C	207399068	C	ADD	1536	16.4	5.967	4.71	28.1	2.749	0.006041
3	3:149134372:G:A	149134372	G	ADD	1536	22.02	8.01	6.323	37.72	2.749	0.006043
16	16:58375841:C:A	58375841	A	ADD	1536	15.47	5.629	4.442	26.51	2.749	0.006046
19	19:41699886:G:C	41699886	G	ADD	1536	12.92	4.7	3.71	22.14	2.749	0.006046
10	10:61774936:C:T	61774936	T	ADD	1536	16.72	6.082	4.798	28.64	2.749	0.006053
2	2:49606603:C:T	49606603	T	ADD	1536	17.57	6.391	5.041	30.09	2.749	0.006054
10	10:83787013:G:T	83787013	T	ADD	1536	12.56	4.57	3.604	21.52	2.749	0.006054
10	10:18318344:A:G	18318344	G	ADD	1536	-11.61	4.225	-19.89	-3.332	-2.749	0.006057
2	2:46021606:C:T	46021606	T	ADD	1536	12.51	4.553	3.589	21.44	2.748	0.006062
2	2:50259939:G:A	50259939	G	ADD	1536	12.36	4.498	3.546	21.18	2.748	0.006062
16	16:1973516:G:A	1973516	A	ADD	1536	-13.33	4.851	-22.84	-3.824	-2.748	0.006062
18	18:684335:C:T	684335	T	ADD	1536	13.9	5.057	3.986	23.81	2.748	0.006063
7	7:29551124:A:G	29551124	G	ADD	1536	-12.49	4.544	-21.4	-3.582	-2.748	0.006065
12	12:17322791:A:C	17322791	C	ADD	1536	14.64	5.326	4.197	25.08	2.748	0.006066
5	5:18418083:A:G	18418083	A	ADD	1536	11.66	4.243	3.344	19.98	2.748	0.006067
12	12:61440304:G:A	61440304	A	ADD	1536	-12.85	4.675	-22.01	-3.684	-2.748	0.006067
7	7:79046208:G:C	79046208	C	ADD	1536	14.09	5.128	4.039	24.14	2.748	0.006074
6	6:15460838:C:T	15460838	T	ADD	1536	13.47	4.903	3.861	23.08	2.747	0.006077
2	2:67449815:A:G	67449815	G	ADD	1536	14.76	5.372	4.23	25.29	2.747	0.006078
2	2:67457481:T:C	67457481	C	ADD	1536	14.76	5.372	4.23	25.29	2.747	0.006078
2	2:67462661:A:G	67462661	G	ADD	1536	14.76	5.372	4.23	25.29	2.747	0.006078
3	3:166431551:A:G	166431551	G	ADD	1536	22.77	8.288	6.526	39.01	2.747	0.006078
3	3:56831548:G:A	56831548	G	ADD	1536	12.3	4.476	3.523	21.07	2.747	0.006085
15	15:47923520:T:G	47923520	T	ADD	1536	-11.62	4.231	-19.91	-3.328	-2.747	0.006094
18	18:70973720:T:C	70973720	C	ADD	1536	12.04	4.385	3.449	20.64	2.746	0.006095
18	18:74781086:A:C	74781086	C	ADD	1536	-16.7	6.081	-28.62	-4.782	-2.746	0.006098
13	13:74042621:C:T	74042621	T	ADD	1536	-11.95	4.353	-20.48	-3.42	-2.746	0.006113
18	18:70975626:T:G	70975626	G	ADD	1536	12.04	4.387	3.446	20.64	2.745	0.006116
9	9:106385465:A:G	106385465	G	ADD	1536	17.27	6.291	4.939	29.6	2.745	0.006121
9	9:106385994:A:G	106385994	G	ADD	1536	17.27	6.291	4.939	29.6	2.745	0.006121
9	9:106386236:G:C	106386236	C	ADD	1536	17.27	6.291	4.939	29.6	2.745	0.006121
9	9:106389197:T:C	106389197	C	ADD	1536	17.27	6.291	4.939	29.6	2.745	0.006121
9	9:106389678:G:A	106389678	A	ADD	1536	17.27	6.291	4.939	29.6	2.745	0.006121
9	9:106389950:T:A	106389950	A	ADD	1536	17.27	6.291	4.939	29.6	2.745	0.006121
3	3:29554652:G:C	29554652	C	ADD	1536	11.86	4.321	3.391	20.33	2.745	0.006127
9	9:21693409:C:A	21693409	A	ADD	1536	-12.83	4.673	-21.98	-3.667	-2.745	0.006127
10	10:26680305:A:G	26680305	G	ADD	1536	24.39	8.884	6.972	41.8	2.745	0.006128
6	6:55220961:A:G	55220961	G	ADD	1536	12.1	4.41	3.46	20.75	2.745	0.00613
12	12:57865821:G:C	57865821	G	ADD	1536	-12.68	4.621	-21.74	-3.626	-2.745	0.00613
3	3:26850423:C:A	26850423	A	ADD	1536	-14.86	5.414	-25.47	-4.247	-2.745	0.006131
2	2:79238530:T:C	79238530	C	ADD	1536	-15.45	5.629	-26.48	-4.416	-2.744	0.006132
2	2:79238982:C:T	79238982	T	ADD	1536	-15.45	5.629	-26.48	-4.416	-2.744	0.006132
13	13:44908484:C:T	44908484	T	ADD	1536	-12.2	4.446	-20.91	-3.488	-2.744	0.006132
12	12:105154341:T:G	105154341	G	ADD	1536	-19.13	6.971	-32.8	-5.469	-2.744	0.006133
3	3:139733052:G:A	139733052	G	ADD	1536	11.61	4.232	3.319	19.91	2.744	0.006136
8	8:140887651:G:A	140887651	A	ADD	1536	-18.27	6.659	-31.33	-5.222	-2.744	0.006139
13	13:62277364:G:A	62277364	A	ADD	1536	-16.64	6.063	-28.52	-4.753	-2.744	0.006141
16	16:31011183:A:G	31011183	A	ADD	1536	20.52	7.477	5.862	35.17	2.744	0.006142
15	15:33714822:A:G	33714822	G	ADD	1536	-12.06	4.395	-20.67	-3.445	-2.744	0.006144
2	2:43107039:C:T	43107039	T	ADD	1536	-12.04	4.39	-20.65	-3.44	-2.744	0.006146
7	7:82960173:T:C	82960173	C	ADD	1536	-13.15	4.791	-22.54	-3.755	-2.744	0.006147
8	8:129009010:C:T	129009010	T	ADD	1536	11.65	4.248	3.328	19.98	2.743	0.006151
20	20:55583920:C:T	55583920	T	ADD	1536	-17.8	6.49	-30.52	-5.085	-2.743	0.006151
2	2:151870187:G:A	151870187	A	ADD	1536	13.55	4.938	3.868	23.22	2.743	0.006152
10	10:19760335:G:T	19760335	T	ADD	1536	19.92	7.262	5.689	34.15	2.743	0.006153
10	10:19760667:A:G	19760667	G	ADD	1536	19.92	7.262	5.689	34.15	2.743	0.006153
7	7:93906988:G:A	93906988	A	ADD	1536	21.42	7.81	6.115	36.73	2.743	0.006162
7	7:93909993:C:T	93909993	T	ADD	1536	21.42	7.81	6.115	36.73	2.743	0.006162
7	7:39324505:T:C	39324505	T	ADD	1536	11.56	4.214	3.299	19.82	2.743	0.006163
4	4:148785426:C:G	148785426	G	ADD	1536	-13.16	4.799	-22.57	-3.756	-2.743	0.006165
6	6:46682079:A:C	46682079	A	ADD	1536	16.06	5.856	4.582	27.54	2.742	0.006169
13	13:104912691:A:G	104912691	G	ADD	1536	15.62	5.697	4.457	26.79	2.742	0.006173
2	2:75991456:A:C	75991456	A	ADD	1536	19.37	7.065	5.526	33.22	2.742	0.006175
6	6:78189648:G:A	78189648	G	ADD	1536	11.82	4.312	3.373	20.28	2.742	0.006175
4	4:110786517:A:G	110786517	A	ADD	1536	11.76	4.287	3.353	20.16	2.742	0.006176
11	11:117425009:T:C	117425009	C	ADD	1536	11.79	4.301	3.363	20.22	2.742	0.006182
10	10:56018508:G:A	56018508	A	ADD	1536	-15.23	5.555	-26.12	-4.343	-2.742	0.006183
2	2:191868528:C:T	191868528	T	ADD	1536	-24.91	9.087	-42.72	-7.102	-2.742	0.006186
12	12:5824422:G:A	5824422	A	ADD	1536	16.45	6.001	4.69	28.21	2.742	0.006186
12	12:5827633:G:A	5827633	A	ADD	1536	16.45	6.001	4.69	28.21	2.742	0.006186
12	12:5830038:G:C	5830038	C	ADD	1536	16.45	6.001	4.69	28.21	2.742	0.006186
12	12:5834164:A:G	5834164	G	ADD	1536	16.45	6.001	4.69	28.21	2.742	0.006186
12	12:5835072:G:T	5835072	T	ADD	1536	16.45	6.001	4.69	28.21	2.742	0.006186
12	12:5835660:A:G	5835660	G	ADD	1536	16.45	6.001	4.69	28.21	2.742	0.006186
12	12:5837440:A:C	5837440	C	ADD	1536	16.45	6.001	4.69	28.21	2.742	0.006186
12	12:5841733:A:C	5841733	C	ADD	1536	16.45	6.001	4.69	28.21	2.742	0.006186
12	12:5842819:G:A	5842819	A	ADD	1536	16.45	6.001	4.69	28.21	2.742	0.006186
12	12:5843724:G:A	5843724	A	ADD	1536	16.45	6.001	4.69	28.21	2.742	0.006186
12	12:5844063:G:C	5844063	C	ADD	1536	16.45	6.001	4.69	28.21	2.742	0.006186
12	12:5844606:T:A	5844606	A	ADD	1536	16.45	6.001	4.69	28.21	2.742	0.006186
3	3:13336642:C:T	13336642	T	ADD	1536	12.48	4.552	3.557	21.4	2.742	0.006187
20	20:17473273:T:A	17473273	A	ADD	1536	18.45	6.729	5.259	31.64	2.742	0.006187
20	20:17474587:G:A	17474587	A	ADD	1536	18.45	6.729	5.259	31.64	2.742	0.006187
3	3:13336513:C:T	13336513	T	ADD	1536	12.49	4.557	3.562	21.43	2.741	0.006188
14	14:70757595:C:G	70757595	G	ADD	1536	16.24	5.924	4.629	27.85	2.741	0.006188
10	10:19861185:G:A	19861185	A	ADD	1536	19.7	7.188	5.616	33.79	2.741	0.00619
9	9:28024654:G:A	28024654	A	ADD	1536	12.54	4.574	3.573	21.5	2.741	0.006195
10	10:103034532:T:C	103034532	C	ADD	1536	11.75	4.288	3.349	20.16	2.741	0.006197
18	18:70983748:G:A	70983748	A	ADD	1536	12.09	4.411	3.445	20.74	2.741	0.006198
18	18:70983894:A:G	70983894	G	ADD	1536	12.09	4.411	3.445	20.74	2.741	0.006198
18	18:70984137:C:G	70984137	G	ADD	1536	12.09	4.411	3.445	20.74	2.741	0.006198
18	18:70984269:T:C	70984269	C	ADD	1536	12.09	4.411	3.445	20.74	2.741	0.006198
18	18:70985930:T:A	70985930	A	ADD	1536	12.09	4.411	3.445	20.74	2.741	0.006198
18	18:70987973:A:G	70987973	G	ADD	1536	12.09	4.411	3.445	20.74	2.741	0.006198
4	4:110777107:A:G	110777107	A	ADD	1536	11.74	4.285	3.345	20.14	2.741	0.006203
4	4:110779970:G:A	110779970	G	ADD	1536	11.74	4.285	3.345	20.14	2.741	0.006203
4	4:110781311:G:T	110781311	G	ADD	1536	11.74	4.285	3.345	20.14	2.741	0.006203
18	18:70989502:A:G	70989502	G	ADD	1536	12.1	4.416	3.447	20.76	2.741	0.006204
15	15:74222043:A:G	74222043	G	ADD	1536	17.66	6.446	5.031	30.3	2.74	0.006207
15	15:74225518:C:T	74225518	T	ADD	1536	17.66	6.446	5.031	30.3	2.74	0.006207
8	8:118232989:T:G	118232989	G	ADD	1536	11.61	4.236	3.306	19.91	2.74	0.006209
20	20:20404743:C:G	20404743	G	ADD	1536	15.85	5.785	4.514	27.19	2.74	0.006209
20	20:20406647:T:C	20406647	C	ADD	1536	15.85	5.785	4.514	27.19	2.74	0.006209
8	8:17309571:C:G	17309571	G	ADD	1536	14.55	5.308	4.142	24.95	2.74	0.00621
3	3:5342853:G:T	5342853	T	ADD	1536	23.35	8.523	6.648	40.06	2.74	0.006216
19	19:57667619:T:C	57667619	C	ADD	1536	-11.63	4.244	-19.95	-3.31	-2.74	0.006216
19	19:57667735:T:C	57667735	C	ADD	1536	-11.63	4.244	-19.95	-3.31	-2.74	0.006216
7	7:82203521:T:C	82203521	C	ADD	1536	13.45	4.908	3.828	23.07	2.74	0.006217
7	7:93891299:C:T	93891299	T	ADD	1536	21.18	7.73	6.028	36.33	2.74	0.006219
2	2:79241140:G:A	79241140	A	ADD	1536	-15.54	5.673	-26.66	-4.424	-2.74	0.00622
4	4:142954285:G:A	142954285	G	ADD	1536	14	5.111	3.984	24.02	2.74	0.006224
1	1:60454069:G:A	60454069	A	ADD	1536	-12.07	4.406	-20.7	-3.434	-2.739	0.006225
2	2:69313429:G:A	69313429	A	ADD	1536	-14.4	5.258	-24.71	-4.099	-2.739	0.006226
7	7:156265818:T:C	156265818	C	ADD	1536	12.04	4.397	3.427	20.66	2.739	0.006228
7	7:27138829:G:A	27138829	G	ADD	1536	19.68	7.185	5.598	33.76	2.739	0.006232
18	18:40252105:A:G	40252105	G	ADD	1536	-14.51	5.298	-24.89	-4.128	-2.739	0.006233
5	5:25182881:C:A	25182881	A	ADD	1536	25.14	9.179	7.151	43.13	2.739	0.006234
20	20:55591038:T:A	55591038	A	ADD	1536	-18.04	6.587	-30.95	-5.132	-2.739	0.006234
20	20:55591409:C:T	55591409	T	ADD	1536	-18.04	6.587	-30.95	-5.132	-2.739	0.006234
9	9:78865300:G:A	78865300	A	ADD	1536	13.38	4.885	3.806	22.96	2.739	0.006235
4	4:88790203:C:T	88790203	C	ADD	1536	11.44	4.176	3.252	19.62	2.739	0.006236
5	5:18418472:T:C	18418472	T	ADD	1536	11.61	4.24	3.303	19.92	2.739	0.006236
5	5:18418667:T:C	18418667	T	ADD	1536	11.61	4.24	3.303	19.92	2.739	0.006236
5	5:18419399:A:G	18419399	A	ADD	1536	11.61	4.24	3.303	19.92	2.739	0.006236
5	5:18419564:G:A	18419564	G	ADD	1536	11.61	4.24	3.303	19.92	2.739	0.006236
5	5:18419603:T:C	18419603	T	ADD	1536	11.61	4.24	3.303	19.92	2.739	0.006236
5	5:18419661:G:A	18419661	G	ADD	1536	11.61	4.24	3.303	19.92	2.739	0.006236
5	5:18419840:T:C	18419840	T	ADD	1536	11.61	4.24	3.303	19.92	2.739	0.006236
5	5:18420034:C:T	18420034	C	ADD	1536	11.61	4.24	3.303	19.92	2.739	0.006236
5	5:18424886:T:C	18424886	T	ADD	1536	11.61	4.24	3.303	19.92	2.739	0.006236
5	5:18425246:T:C	18425246	T	ADD	1536	11.61	4.24	3.303	19.92	2.739	0.006236
5	5:18425423:C:T	18425423	C	ADD	1536	11.61	4.24	3.303	19.92	2.739	0.006236
5	5:18425664:A:G	18425664	A	ADD	1536	11.61	4.24	3.303	19.92	2.739	0.006236
5	5:18425866:T:C	18425866	T	ADD	1536	11.61	4.24	3.303	19.92	2.739	0.006236
5	5:18427385:C:G	18427385	C	ADD	1536	11.61	4.24	3.303	19.92	2.739	0.006236
7	7:151103471:G:A	151103471	A	ADD	1536	15.3	5.586	4.351	26.25	2.739	0.006236
10	10:129356075:C:A	129356075	A	ADD	1536	11.42	4.171	3.248	19.6	2.739	0.006238
3	3:151649552:A:T	151649552	T	ADD	1536	12.73	4.648	3.619	21.84	2.739	0.006239
6	6:104341085:T:C	104341085	C	ADD	1536	-15.59	5.691	-26.74	-4.432	-2.739	0.006241
6	6:104341797:A:C	104341797	C	ADD	1536	-15.59	5.691	-26.74	-4.432	-2.739	0.006241
6	6:104342568:T:C	104342568	C	ADD	1536	-15.59	5.691	-26.74	-4.432	-2.739	0.006241
6	6:104342799:A:G	104342799	G	ADD	1536	-15.59	5.691	-26.74	-4.432	-2.739	0.006241
6	6:104344014:C:T	104344014	T	ADD	1536	-15.59	5.691	-26.74	-4.432	-2.739	0.006241
6	6:104344222:A:C	104344222	C	ADD	1536	-15.59	5.691	-26.74	-4.432	-2.739	0.006241
6	6:104345037:A:G	104345037	G	ADD	1536	-15.59	5.691	-26.74	-4.432	-2.739	0.006241
6	6:104345641:A:G	104345641	G	ADD	1536	-15.59	5.691	-26.74	-4.432	-2.739	0.006241
2	2:181418269:A:G	181418269	A	ADD	1536	12.98	4.741	3.691	22.27	2.738	0.006245
2	2:181420014:G:A	181420014	A	ADD	1536	12.98	4.741	3.691	22.27	2.738	0.006245
2	2:181424231:T:A	181424231	A	ADD	1536	12.98	4.741	3.691	22.27	2.738	0.006245
2	2:181424348:G:A	181424348	A	ADD	1536	12.98	4.741	3.691	22.27	2.738	0.006245
2	2:181427981:C:T	181427981	T	ADD	1536	12.98	4.741	3.691	22.27	2.738	0.006245
2	2:181433737:G:A	181433737	A	ADD	1536	12.98	4.741	3.691	22.27	2.738	0.006245
5	5:111594705:G:A	111594705	A	ADD	1536	-15.35	5.606	-26.34	-4.363	-2.738	0.006247
11	11:8219263:A:G	8219263	G	ADD	1536	11.57	4.226	3.289	19.85	2.738	0.006247
7	7:79045055:A:C	79045055	C	ADD	1536	14.01	5.115	3.981	24.03	2.738	0.006249
11	11:97776369:G:A	97776369	A	ADD	1536	14.4	5.259	4.093	24.71	2.738	0.00625
8	8:17312407:G:A	17312407	A	ADD	1536	14.52	5.302	4.125	24.91	2.738	0.006252
12	12:61451864:A:G	61451864	A	ADD	1536	11.57	4.224	3.287	19.84	2.738	0.006253
12	12:61452049:A:G	61452049	A	ADD	1536	11.57	4.224	3.287	19.84	2.738	0.006253
8	8:2663431:C:T	2663431	T	ADD	1536	-24.33	8.888	-41.75	-6.913	-2.738	0.006258
8	8:2663648:G:T	2663648	T	ADD	1536	-24.33	8.888	-41.75	-6.913	-2.738	0.006258
8	8:2663912:G:T	2663912	T	ADD	1536	-24.33	8.888	-41.75	-6.913	-2.738	0.006258
8	8:2664299:C:T	2664299	T	ADD	1536	-24.33	8.888	-41.75	-6.913	-2.738	0.006258
8	8:2665352:A:G	2665352	G	ADD	1536	-24.33	8.888	-41.75	-6.913	-2.738	0.006258
8	8:2665803:A:G	2665803	G	ADD	1536	-24.33	8.888	-41.75	-6.913	-2.738	0.006258
17	17:32786927:A:G	32786927	G	ADD	1536	-11.76	4.295	-20.18	-3.341	-2.738	0.006258
20	20:16655964:C:T	16655964	C	ADD	1536	11.75	4.291	3.338	20.16	2.738	0.006259
20	20:16656375:C:T	16656375	C	ADD	1536	11.75	4.291	3.338	20.16	2.738	0.006259
20	20:16656826:T:G	16656826	T	ADD	1536	11.75	4.291	3.338	20.16	2.738	0.006259
20	20:16657508:G:A	16657508	G	ADD	1536	11.75	4.291	3.338	20.16	2.738	0.006259
20	20:16657539:G:A	16657539	G	ADD	1536	11.75	4.291	3.338	20.16	2.738	0.006259
20	20:16657558:C:T	16657558	C	ADD	1536	11.75	4.291	3.338	20.16	2.738	0.006259
6	6:36995222:G:A	36995222	G	ADD	1536	-11.74	4.291	-20.15	-3.333	-2.737	0.006276
4	4:88806725:A:T	88806725	A	ADD	1536	11.67	4.265	3.313	20.03	2.737	0.006277
6	6:66700906:G:A	66700906	A	ADD	1536	-21.1	7.709	-36.2	-5.988	-2.737	0.006277
6	6:110659185:G:A	110659185	G	ADD	1536	-11.33	4.138	-19.44	-3.215	-2.737	0.006277
3	3:161825807:G:A	161825807	G	ADD	1536	-16.67	6.093	-28.62	-4.732	-2.737	0.00628
1	1:60350520:C:T	60350520	T	ADD	1536	18.08	6.605	5.129	31.02	2.737	0.006282
1	1:202983294:G:A	202983294	A	ADD	1536	17.75	6.485	5.036	30.46	2.736	0.006284
7	7:93897697:A:G	93897697	G	ADD	1536	21.15	7.728	6	36.29	2.736	0.006284
13	13:84938423:C:G	84938423	G	ADD	1536	17.44	6.372	4.947	29.92	2.736	0.006284
13	13:84939422:G:A	84939422	A	ADD	1536	17.44	6.372	4.947	29.92	2.736	0.006284
5	5:25223223:G:T	25223223	T	ADD	1536	25.43	9.292	7.213	43.64	2.736	0.006286
6	6:34101711:A:G	34101711	G	ADD	1536	-18.8	6.87	-32.26	-5.333	-2.736	0.006287
4	4:99573496:G:C	99573496	C	ADD	1536	14.05	5.137	3.986	24.12	2.736	0.006294
7	7:25466521:G:A	25466521	A	ADD	1536	14.24	5.206	4.038	24.44	2.736	0.006297
2	2:55116496:G:A	55116496	A	ADD	1536	-13.36	4.882	-22.92	-3.787	-2.736	0.0063
4	4:81897854:C:T	81897854	T	ADD	1536	23.51	8.596	6.666	40.36	2.735	0.006301
4	4:81906200:A:T	81906200	T	ADD	1536	23.51	8.596	6.666	40.36	2.735	0.006301
4	4:81908672:T:G	81908672	G	ADD	1536	23.51	8.596	6.666	40.36	2.735	0.006301
7	7:22401112:A:C	22401112	C	ADD	1536	15.43	5.641	4.374	26.49	2.735	0.006302
10	10:18325567:C:T	18325567	T	ADD	1536	-11.57	4.23	-19.86	-3.279	-2.735	0.006304
3	3:119525497:A:G	119525497	G	ADD	1536	-11.59	4.238	-19.9	-3.285	-2.735	0.006307
3	3:186463956:G:C	186463956	G	ADD	1536	-11.95	4.368	-20.51	-3.386	-2.735	0.006307
9	9:108917581:G:A	108917581	A	ADD	1536	11.32	4.137	3.207	19.42	2.735	0.006307
14	14:42587328:G:T	42587328	T	ADD	1536	-12.34	4.512	-21.19	-3.498	-2.735	0.006309
20	20:20738333:C:T	20738333	T	ADD	1536	16.91	6.183	4.791	29.03	2.735	0.006313
3	3:7745144:G:A	7745144	A	ADD	1536	26.2	9.58	7.421	44.97	2.735	0.006319
4	4:38953078:C:A	38953078	C	ADD	1536	12.23	4.472	3.464	21	2.735	0.00632
4	4:110798571:A:T	110798571	A	ADD	1536	11.71	4.284	3.317	20.11	2.734	0.006325
1	1:9493492:G:A	9493492	A	ADD	1536	-16.82	6.153	-28.88	-4.762	-2.734	0.006331
3	3:64866493:A:G	64866493	G	ADD	1536	-13.6	4.976	-23.36	-3.85	-2.734	0.006333
6	6:75318021:C:T	75318021	T	ADD	1536	13.29	4.862	3.762	22.82	2.734	0.006334
8	8:3331069:C:G	3331069	G	ADD	1536	14.1	5.157	3.99	24.2	2.734	0.006334
18	18:70978494:A:G	70978494	G	ADD	1536	-12.22	4.471	-20.99	-3.46	-2.734	0.006335
5	5:28203606:A:T	28203606	T	ADD	1536	-14.93	5.463	-25.64	-4.225	-2.733	0.006342
1	1:2277392:G:A	2277392	A	ADD	1536	-26.85	9.824	-46.11	-7.597	-2.733	0.006343
11	11:106064488:G:C	106064488	C	ADD	1536	12.8	4.683	3.622	21.98	2.733	0.006343
11	11:106064490:A:G	106064490	G	ADD	1536	12.8	4.683	3.622	21.98	2.733	0.006343
11	11:106066243:T:A	106066243	A	ADD	1536	12.8	4.683	3.622	21.98	2.733	0.006343
11	11:106067955:A:C	106067955	C	ADD	1536	12.8	4.683	3.622	21.98	2.733	0.006343
11	11:106069183:G:A	106069183	A	ADD	1536	12.8	4.683	3.622	21.98	2.733	0.006343
11	11:106070500:T:A	106070500	A	ADD	1536	12.8	4.683	3.622	21.98	2.733	0.006343
11	11:106071114:A:T	106071114	T	ADD	1536	12.8	4.683	3.622	21.98	2.733	0.006343
11	11:106077479:C:T	106077479	T	ADD	1536	12.8	4.683	3.622	21.98	2.733	0.006343
11	11:106078136:G:A	106078136	A	ADD	1536	12.8	4.683	3.622	21.98	2.733	0.006343
18	18:3162390:A:G	3162390	G	ADD	1536	11.78	4.311	3.334	20.23	2.733	0.006343
4	4:159682676:G:A	159682676	A	ADD	1536	24.55	8.983	6.945	42.16	2.733	0.006346
4	4:110761904:T:G	110761904	G	ADD	1536	12.36	4.522	3.496	21.22	2.733	0.006347
9	9:128316645:G:A	128316645	G	ADD	1536	15.27	5.587	4.319	26.22	2.733	0.006348
14	14:86282187:A:G	86282187	A	ADD	1536	20.79	7.608	5.882	35.71	2.733	0.006348
12	12:50219508:T:C	50219508	C	ADD	1536	12.69	4.644	3.589	21.79	2.733	0.006352
8	8:3331545:G:A	3331545	A	ADD	1536	14.15	5.179	4.001	24.3	2.733	0.006355
3	3:59678338:A:C	59678338	C	ADD	1536	-11.93	4.367	-20.49	-3.374	-2.733	0.006358
2	2:181541003:G:A	181541003	A	ADD	1536	-13.94	5.1	-23.93	-3.939	-2.732	0.006362
2	2:181546790:A:G	181546790	G	ADD	1536	-13.94	5.1	-23.93	-3.939	-2.732	0.006362
2	2:181548408:A:G	181548408	G	ADD	1536	-13.94	5.1	-23.93	-3.939	-2.732	0.006362
2	2:181549768:A:G	181549768	G	ADD	1536	-13.94	5.1	-23.93	-3.939	-2.732	0.006362
2	2:181552816:A:T	181552816	T	ADD	1536	-13.94	5.1	-23.93	-3.939	-2.732	0.006362
2	2:181554183:C:T	181554183	T	ADD	1536	-13.94	5.1	-23.93	-3.939	-2.732	0.006362
2	2:181556931:G:T	181556931	T	ADD	1536	-13.94	5.1	-23.93	-3.939	-2.732	0.006362
2	2:181556933:C:T	181556933	T	ADD	1536	-13.94	5.1	-23.93	-3.939	-2.732	0.006362
2	2:181559284:A:G	181559284	G	ADD	1536	-13.94	5.1	-23.93	-3.939	-2.732	0.006362
2	2:181560567:C:T	181560567	T	ADD	1536	-13.94	5.1	-23.93	-3.939	-2.732	0.006362
2	2:181561465:T:A	181561465	A	ADD	1536	-13.94	5.1	-23.93	-3.939	-2.732	0.006362
2	2:181562389:G:T	181562389	T	ADD	1536	-13.94	5.1	-23.93	-3.939	-2.732	0.006362
2	2:181563793:A:G	181563793	G	ADD	1536	-13.94	5.1	-23.93	-3.939	-2.732	0.006362
2	2:181564708:C:T	181564708	T	ADD	1536	-13.94	5.1	-23.93	-3.939	-2.732	0.006362
12	12:61436599:C:G	61436599	G	ADD	1536	-12.77	4.675	-21.93	-3.61	-2.732	0.006366
20	20:10720229:G:A	10720229	A	ADD	1536	12.03	4.405	3.401	20.67	2.732	0.006366
4	4:15182272:G:A	15182272	G	ADD	1536	11.66	4.267	3.295	20.02	2.732	0.006367
6	6:66533877:T:C	66533877	C	ADD	1536	-24.18	8.851	-41.53	-6.834	-2.732	0.006367
6	6:66534118:C:T	66534118	T	ADD	1536	-24.18	8.851	-41.53	-6.834	-2.732	0.006367
6	6:66534342:G:A	66534342	A	ADD	1536	-24.18	8.851	-41.53	-6.834	-2.732	0.006367
6	6:66535607:G:A	66535607	A	ADD	1536	-24.18	8.851	-41.53	-6.834	-2.732	0.006367
6	6:66535631:T:C	66535631	C	ADD	1536	-24.18	8.851	-41.53	-6.834	-2.732	0.006367
6	6:66536005:C:A	66536005	A	ADD	1536	-24.18	8.851	-41.53	-6.834	-2.732	0.006367
6	6:66536108:C:G	66536108	G	ADD	1536	-24.18	8.851	-41.53	-6.834	-2.732	0.006367
6	6:66536788:G:A	66536788	A	ADD	1536	-24.18	8.851	-41.53	-6.834	-2.732	0.006367
6	6:66537094:T:G	66537094	G	ADD	1536	-24.18	8.851	-41.53	-6.834	-2.732	0.006367
6	6:66537206:C:G	66537206	G	ADD	1536	-24.18	8.851	-41.53	-6.834	-2.732	0.006367
6	6:66537256:C:T	66537256	T	ADD	1536	-24.18	8.851	-41.53	-6.834	-2.732	0.006367
6	6:66538347:T:C	66538347	C	ADD	1536	-24.18	8.851	-41.53	-6.834	-2.732	0.006367
6	6:66539012:C:T	66539012	T	ADD	1536	-24.18	8.851	-41.53	-6.834	-2.732	0.006367
6	6:66539019:T:A	66539019	A	ADD	1536	-24.18	8.851	-41.53	-6.834	-2.732	0.006367
6	6:66539022:G:A	66539022	A	ADD	1536	-24.18	8.851	-41.53	-6.834	-2.732	0.006367
6	6:66540162:C:T	66540162	T	ADD	1536	-24.18	8.851	-41.53	-6.834	-2.732	0.006367
6	6:66540495:T:A	66540495	A	ADD	1536	-24.18	8.851	-41.53	-6.834	-2.732	0.006367
6	6:66540518:T:G	66540518	G	ADD	1536	-24.18	8.851	-41.53	-6.834	-2.732	0.006367
6	6:66540824:T:A	66540824	A	ADD	1536	-24.18	8.851	-41.53	-6.834	-2.732	0.006367
6	6:66540961:A:T	66540961	T	ADD	1536	-24.18	8.851	-41.53	-6.834	-2.732	0.006367
6	6:66541904:A:G	66541904	G	ADD	1536	-24.18	8.851	-41.53	-6.834	-2.732	0.006367
6	6:66541924:G:A	66541924	A	ADD	1536	-24.18	8.851	-41.53	-6.834	-2.732	0.006367
6	6:66541937:G:A	66541937	A	ADD	1536	-24.18	8.851	-41.53	-6.834	-2.732	0.006367
6	6:66542061:C:A	66542061	A	ADD	1536	-24.18	8.851	-41.53	-6.834	-2.732	0.006367
6	6:66542182:C:T	66542182	T	ADD	1536	-24.18	8.851	-41.53	-6.834	-2.732	0.006367
6	6:66542206:A:C	66542206	C	ADD	1536	-24.18	8.851	-41.53	-6.834	-2.732	0.006367
6	6:66542262:T:C	66542262	C	ADD	1536	-24.18	8.851	-41.53	-6.834	-2.732	0.006367
6	6:66542277:C:T	66542277	T	ADD	1536	-24.18	8.851	-41.53	-6.834	-2.732	0.006367
6	6:66542281:T:C	66542281	C	ADD	1536	-24.18	8.851	-41.53	-6.834	-2.732	0.006367
6	6:66542737:A:G	66542737	G	ADD	1536	-24.18	8.851	-41.53	-6.834	-2.732	0.006367
6	6:66542810:C:T	66542810	T	ADD	1536	-24.18	8.851	-41.53	-6.834	-2.732	0.006367
6	6:66543004:A:T	66543004	T	ADD	1536	-24.18	8.851	-41.53	-6.834	-2.732	0.006367
6	6:66543128:C:G	66543128	G	ADD	1536	-24.18	8.851	-41.53	-6.834	-2.732	0.006367
6	6:66543198:T:C	66543198	C	ADD	1536	-24.18	8.851	-41.53	-6.834	-2.732	0.006367
6	6:66543315:G:A	66543315	A	ADD	1536	-24.18	8.851	-41.53	-6.834	-2.732	0.006367
6	6:66543383:T:A	66543383	A	ADD	1536	-24.18	8.851	-41.53	-6.834	-2.732	0.006367
6	6:66543593:T:C	66543593	C	ADD	1536	-24.18	8.851	-41.53	-6.834	-2.732	0.006367
6	6:66543636:T:G	66543636	G	ADD	1536	-24.18	8.851	-41.53	-6.834	-2.732	0.006367
6	6:66543804:T:G	66543804	G	ADD	1536	-24.18	8.851	-41.53	-6.834	-2.732	0.006367
6	6:66543813:A:G	66543813	G	ADD	1536	-24.18	8.851	-41.53	-6.834	-2.732	0.006367
6	6:66543853:T:G	66543853	G	ADD	1536	-24.18	8.851	-41.53	-6.834	-2.732	0.006367
6	6:66543945:A:G	66543945	G	ADD	1536	-24.18	8.851	-41.53	-6.834	-2.732	0.006367
6	6:66543964:A:G	66543964	G	ADD	1536	-24.18	8.851	-41.53	-6.834	-2.732	0.006367
6	6:66544550:G:T	66544550	T	ADD	1536	-24.18	8.851	-41.53	-6.834	-2.732	0.006367
6	6:66544596:C:T	66544596	T	ADD	1536	-24.18	8.851	-41.53	-6.834	-2.732	0.006367
6	6:66545758:T:C	66545758	C	ADD	1536	-24.18	8.851	-41.53	-6.834	-2.732	0.006367
6	6:66546778:T:C	66546778	C	ADD	1536	-24.18	8.851	-41.53	-6.834	-2.732	0.006367
6	6:66546812:T:A	66546812	A	ADD	1536	-24.18	8.851	-41.53	-6.834	-2.732	0.006367
6	6:66546862:C:T	66546862	T	ADD	1536	-24.18	8.851	-41.53	-6.834	-2.732	0.006367
6	6:66546890:C:T	66546890	T	ADD	1536	-24.18	8.851	-41.53	-6.834	-2.732	0.006367
6	6:66546916:T:C	66546916	C	ADD	1536	-24.18	8.851	-41.53	-6.834	-2.732	0.006367
6	6:66547026:G:T	66547026	T	ADD	1536	-24.18	8.851	-41.53	-6.834	-2.732	0.006367
6	6:66547322:T:A	66547322	A	ADD	1536	-24.18	8.851	-41.53	-6.834	-2.732	0.006367
6	6:66547378:T:C	66547378	C	ADD	1536	-24.18	8.851	-41.53	-6.834	-2.732	0.006367
6	6:66547406:C:A	66547406	A	ADD	1536	-24.18	8.851	-41.53	-6.834	-2.732	0.006367
6	6:66547516:G:A	66547516	A	ADD	1536	-24.18	8.851	-41.53	-6.834	-2.732	0.006367
6	6:66547635:A:T	66547635	T	ADD	1536	-24.18	8.851	-41.53	-6.834	-2.732	0.006367
6	6:66547751:C:T	66547751	T	ADD	1536	-24.18	8.851	-41.53	-6.834	-2.732	0.006367
6	6:66547954:C:G	66547954	G	ADD	1536	-24.18	8.851	-41.53	-6.834	-2.732	0.006367
6	6:66547993:G:C	66547993	C	ADD	1536	-24.18	8.851	-41.53	-6.834	-2.732	0.006367
6	6:66548010:C:A	66548010	A	ADD	1536	-24.18	8.851	-41.53	-6.834	-2.732	0.006367
6	6:66548357:T:C	66548357	C	ADD	1536	-24.18	8.851	-41.53	-6.834	-2.732	0.006367
6	6:66548465:T:C	66548465	C	ADD	1536	-24.18	8.851	-41.53	-6.834	-2.732	0.006367
6	6:66549325:C:A	66549325	A	ADD	1536	-24.18	8.851	-41.53	-6.834	-2.732	0.006367
6	6:66550025:A:G	66550025	G	ADD	1536	-24.18	8.851	-41.53	-6.834	-2.732	0.006367
6	6:66550242:C:T	66550242	T	ADD	1536	-24.18	8.851	-41.53	-6.834	-2.732	0.006367
6	6:66550285:C:G	66550285	G	ADD	1536	-24.18	8.851	-41.53	-6.834	-2.732	0.006367
6	6:66550486:C:T	66550486	T	ADD	1536	-24.18	8.851	-41.53	-6.834	-2.732	0.006367
6	6:66550568:C:T	66550568	T	ADD	1536	-24.18	8.851	-41.53	-6.834	-2.732	0.006367
6	6:66550642:T:A	66550642	A	ADD	1536	-24.18	8.851	-41.53	-6.834	-2.732	0.006367
6	6:66550755:G:C	66550755	C	ADD	1536	-24.18	8.851	-41.53	-6.834	-2.732	0.006367
6	6:66550867:C:A	66550867	A	ADD	1536	-24.18	8.851	-41.53	-6.834	-2.732	0.006367
6	6:66551031:T:G	66551031	G	ADD	1536	-24.18	8.851	-41.53	-6.834	-2.732	0.006367
6	6:66551171:G:A	66551171	A	ADD	1536	-24.18	8.851	-41.53	-6.834	-2.732	0.006367
6	6:66551273:G:A	66551273	A	ADD	1536	-24.18	8.851	-41.53	-6.834	-2.732	0.006367
6	6:66551285:G:A	66551285	A	ADD	1536	-24.18	8.851	-41.53	-6.834	-2.732	0.006367
6	6:66551330:T:C	66551330	C	ADD	1536	-24.18	8.851	-41.53	-6.834	-2.732	0.006367
6	6:66551567:A:G	66551567	G	ADD	1536	-24.18	8.851	-41.53	-6.834	-2.732	0.006367
6	6:66551948:C:T	66551948	T	ADD	1536	-24.18	8.851	-41.53	-6.834	-2.732	0.006367
6	6:66553307:T:C	66553307	C	ADD	1536	-24.18	8.851	-41.53	-6.834	-2.732	0.006367
6	6:66553499:G:A	66553499	A	ADD	1536	-24.18	8.851	-41.53	-6.834	-2.732	0.006367
6	6:66553667:T:C	66553667	C	ADD	1536	-24.18	8.851	-41.53	-6.834	-2.732	0.006367
6	6:66553668:G:A	66553668	A	ADD	1536	-24.18	8.851	-41.53	-6.834	-2.732	0.006367
6	6:66553957:G:A	66553957	A	ADD	1536	-24.18	8.851	-41.53	-6.834	-2.732	0.006367
6	6:66554464:G:A	66554464	A	ADD	1536	-24.18	8.851	-41.53	-6.834	-2.732	0.006367
6	6:66554552:C:T	66554552	T	ADD	1536	-24.18	8.851	-41.53	-6.834	-2.732	0.006367
6	6:66555779:G:A	66555779	A	ADD	1536	-24.18	8.851	-41.53	-6.834	-2.732	0.006367
6	6:66555880:G:T	66555880	T	ADD	1536	-24.18	8.851	-41.53	-6.834	-2.732	0.006367
6	6:66556049:T:G	66556049	G	ADD	1536	-24.18	8.851	-41.53	-6.834	-2.732	0.006367
2	2:75768098:A:G	75768098	G	ADD	1536	11.83	4.329	3.342	20.31	2.732	0.006368
11	11:59020168:G:A	59020168	A	ADD	1536	-12.95	4.741	-22.24	-3.659	-2.732	0.006372
11	11:59024833:A:C	59024833	C	ADD	1536	-12.95	4.741	-22.24	-3.659	-2.732	0.006372
21	21:41400858:A:G	41400858	G	ADD	1536	19.85	7.265	5.607	34.09	2.732	0.006372
2	2:181588372:T:C	181588372	C	ADD	1536	-13.94	5.102	-23.94	-3.937	-2.732	0.006376
2	2:151851879:A:G	151851879	G	ADD	1536	13.51	4.946	3.816	23.21	2.732	0.006377
4	4:148789141:A:G	148789141	G	ADD	1536	-13.11	4.799	-22.52	-3.703	-2.731	0.006379
4	4:114003725:C:T	114003725	T	ADD	1536	21.58	7.901	6.095	37.07	2.731	0.00638
4	4:114004041:G:A	114004041	A	ADD	1536	21.58	7.901	6.095	37.07	2.731	0.00638
9	9:125202152:A:G	125202152	G	ADD	1536	-23.7	8.678	-40.71	-6.694	-2.731	0.006382
11	11:8218443:A:T	8218443	T	ADD	1536	11.54	4.226	3.26	19.82	2.731	0.006382
10	10:18317320:A:G	18317320	G	ADD	1536	-11.54	4.224	-19.81	-3.257	-2.731	0.006385
2	2:30982883:G:A	30982883	A	ADD	1536	14.17	5.188	4.001	24.34	2.731	0.006386
11	11:88217396:G:A	88217396	G	ADD	1536	12.46	4.563	3.519	21.41	2.731	0.006387
15	15:47933007:G:A	47933007	A	ADD	1536	11.51	4.213	3.248	19.76	2.731	0.006388
18	18:70984900:T:C	70984900	C	ADD	1536	12.04	4.407	3.398	20.67	2.731	0.006388
18	18:70985377:A:G	70985377	G	ADD	1536	12.04	4.407	3.398	20.67	2.731	0.006388
18	18:70985506:T:A	70985506	A	ADD	1536	12.04	4.407	3.398	20.67	2.731	0.006388
10	10:127954944:A:T	127954944	T	ADD	1536	17.86	6.54	5.042	30.68	2.731	0.00639
9	9:125207095:C:G	125207095	G	ADD	1536	-23.76	8.7	-40.81	-6.706	-2.731	0.006392
11	11:106135842:T:G	106135842	G	ADD	1536	12.91	4.729	3.645	22.18	2.731	0.006392
18	18:70984888:T:C	70984888	C	ADD	1536	12.03	4.406	3.395	20.67	2.731	0.006394
4	4:59670283:A:C	59670283	C	ADD	1536	-13.71	5.022	-23.56	-3.87	-2.731	0.006395
6	6:34096560:A:G	34096560	G	ADD	1536	-18.78	6.877	-32.26	-5.298	-2.73	0.006399
3	3:155400685:G:A	155400685	A	ADD	1536	11.55	4.232	3.26	19.85	2.73	0.0064
16	16:78027720:G:A	78027720	A	ADD	1536	11.49	4.207	3.241	19.73	2.73	0.006401
6	6:34102676:C:T	34102676	T	ADD	1536	-18.78	6.878	-32.26	-5.297	-2.73	0.006403
6	6:34102845:C:T	34102845	T	ADD	1536	-18.78	6.878	-32.26	-5.297	-2.73	0.006403
7	7:70976393:A:G	70976393	G	ADD	1536	-13.01	4.767	-22.36	-3.671	-2.73	0.006404
11	11:123264642:C:A	123264642	A	ADD	1536	16.79	6.15	4.736	28.84	2.73	0.006405
1	1:159207141:G:C	159207141	G	ADD	1536	11.85	4.34	3.341	20.35	2.73	0.006409
2	2:229362295:C:T	229362295	T	ADD	1536	-15.19	5.565	-26.1	-4.284	-2.73	0.006409
2	2:229362382:G:A	229362382	A	ADD	1536	-15.19	5.565	-26.1	-4.284	-2.73	0.006409
2	2:229362515:G:C	229362515	C	ADD	1536	-15.19	5.565	-26.1	-4.284	-2.73	0.006409
2	2:229362595:G:A	229362595	A	ADD	1536	-15.19	5.565	-26.1	-4.284	-2.73	0.006409
2	2:229363301:C:T	229363301	T	ADD	1536	-15.19	5.565	-26.1	-4.284	-2.73	0.006409
2	2:229364004:C:T	229364004	T	ADD	1536	-15.19	5.565	-26.1	-4.284	-2.73	0.006409
2	2:229364384:G:C	229364384	C	ADD	1536	-15.19	5.565	-26.1	-4.284	-2.73	0.006409
2	2:141893542:C:A	141893542	A	ADD	1536	22.63	8.29	6.382	38.88	2.73	0.00641
2	2:141897880:C:T	141897880	T	ADD	1536	22.63	8.29	6.382	38.88	2.73	0.00641
7	7:82914356:G:A	82914356	A	ADD	1536	-14.01	5.133	-24.07	-3.951	-2.73	0.00641
7	7:82915611:G:A	82915611	A	ADD	1536	-14.01	5.133	-24.07	-3.951	-2.73	0.00641
16	16:13951983:C:A	13951983	A	ADD	1536	-25.65	9.396	-44.06	-7.233	-2.73	0.006412
9	9:108632206:T:C	108632206	T	ADD	1536	11.51	4.217	3.245	19.77	2.73	0.006414
9	9:108633573:A:G	108633573	A	ADD	1536	11.51	4.217	3.245	19.77	2.73	0.006414
13	13:84930233:G:T	84930233	T	ADD	1536	17.58	6.443	4.958	30.21	2.729	0.006417
8	8:17309151:A:G	17309151	G	ADD	1536	14.43	5.286	4.067	24.79	2.729	0.006418
18	18:42240410:A:G	42240410	A	ADD	1536	11.62	4.256	3.273	19.96	2.729	0.006424
9	9:106360838:C:T	106360838	T	ADD	1536	17.52	6.421	4.938	30.11	2.729	0.006426
9	9:106360912:C:T	106360912	T	ADD	1536	17.52	6.421	4.938	30.11	2.729	0.006426
9	9:106361902:G:C	106361902	C	ADD	1536	17.52	6.421	4.938	30.11	2.729	0.006426
9	9:106361940:T:C	106361940	C	ADD	1536	17.52	6.421	4.938	30.11	2.729	0.006426
9	9:106362063:C:T	106362063	T	ADD	1536	17.52	6.421	4.938	30.11	2.729	0.006426
9	9:106362086:C:A	106362086	A	ADD	1536	17.52	6.421	4.938	30.11	2.729	0.006426
6	6:129913087:G:A	129913087	A	ADD	1536	12.16	4.457	3.428	20.9	2.729	0.006427
2	2:25368030:T:C	25368030	T	ADD	1536	12.19	4.468	3.435	20.95	2.729	0.006428
7	7:77362504:A:G	77362504	G	ADD	1536	14.79	5.42	4.168	25.41	2.729	0.006428
3	3:127481494:G:T	127481494	T	ADD	1536	-13.2	4.837	-22.68	-3.719	-2.729	0.006429
3	3:127481696:G:A	127481696	A	ADD	1536	-13.2	4.837	-22.68	-3.719	-2.729	0.006429
3	3:127481911:C:A	127481911	A	ADD	1536	-13.2	4.837	-22.68	-3.719	-2.729	0.006429
3	3:127482003:C:T	127482003	T	ADD	1536	-13.2	4.837	-22.68	-3.719	-2.729	0.006429
3	3:127482005:A:G	127482005	G	ADD	1536	-13.2	4.837	-22.68	-3.719	-2.729	0.006429
3	3:127482265:T:C	127482265	C	ADD	1536	-13.2	4.837	-22.68	-3.719	-2.729	0.006429
11	11:106056382:G:A	106056382	A	ADD	1536	12.84	4.703	3.616	22.05	2.729	0.006429
11	11:106057343:T:C	106057343	C	ADD	1536	12.84	4.703	3.616	22.05	2.729	0.006429
22	22:37462936:A:G	37462936	G	ADD	1536	11.47	4.202	3.231	19.7	2.729	0.006429
5	5:43567491:G:A	43567491	A	ADD	1536	18.08	6.624	5.093	31.06	2.729	0.00643
5	5:43582707:G:T	43582707	T	ADD	1536	18.08	6.624	5.093	31.06	2.729	0.00643
5	5:43584348:T:A	43584348	A	ADD	1536	18.08	6.624	5.093	31.06	2.729	0.00643
5	5:43585317:A:T	43585317	T	ADD	1536	18.08	6.624	5.093	31.06	2.729	0.00643
5	5:43587678:A:T	43587678	T	ADD	1536	18.08	6.624	5.093	31.06	2.729	0.00643
5	5:43596638:G:A	43596638	A	ADD	1536	18.08	6.624	5.093	31.06	2.729	0.00643
5	5:43597946:T:C	43597946	C	ADD	1536	18.08	6.624	5.093	31.06	2.729	0.00643
5	5:43601391:G:A	43601391	A	ADD	1536	18.08	6.624	5.093	31.06	2.729	0.00643
5	5:43605345:G:A	43605345	A	ADD	1536	18.08	6.624	5.093	31.06	2.729	0.00643
5	5:43607187:C:G	43607187	G	ADD	1536	18.08	6.624	5.093	31.06	2.729	0.00643
5	5:43608055:C:T	43608055	T	ADD	1536	18.08	6.624	5.093	31.06	2.729	0.00643
5	5:43611946:A:C	43611946	C	ADD	1536	18.08	6.624	5.093	31.06	2.729	0.00643
5	5:43612628:A:T	43612628	T	ADD	1536	18.08	6.624	5.093	31.06	2.729	0.00643
5	5:43613046:A:G	43613046	G	ADD	1536	18.08	6.624	5.093	31.06	2.729	0.00643
5	5:43616702:G:T	43616702	T	ADD	1536	18.08	6.624	5.093	31.06	2.729	0.00643
5	5:43616760:A:C	43616760	C	ADD	1536	18.08	6.624	5.093	31.06	2.729	0.00643
5	5:43617647:T:C	43617647	C	ADD	1536	18.08	6.624	5.093	31.06	2.729	0.00643
5	5:43619359:C:T	43619359	T	ADD	1536	18.08	6.624	5.093	31.06	2.729	0.00643
5	5:43619515:A:T	43619515	T	ADD	1536	18.08	6.624	5.093	31.06	2.729	0.00643
5	5:43619616:C:T	43619616	T	ADD	1536	18.08	6.624	5.093	31.06	2.729	0.00643
5	5:43620582:G:A	43620582	A	ADD	1536	18.08	6.624	5.093	31.06	2.729	0.00643
5	5:43621109:A:G	43621109	G	ADD	1536	18.08	6.624	5.093	31.06	2.729	0.00643
5	5:43622544:T:C	43622544	C	ADD	1536	18.08	6.624	5.093	31.06	2.729	0.00643
5	5:43623512:T:C	43623512	C	ADD	1536	18.08	6.624	5.093	31.06	2.729	0.00643
5	5:43627169:T:C	43627169	C	ADD	1536	18.08	6.624	5.093	31.06	2.729	0.00643
5	5:43627768:T:C	43627768	C	ADD	1536	18.08	6.624	5.093	31.06	2.729	0.00643
5	5:43627966:A:T	43627966	T	ADD	1536	18.08	6.624	5.093	31.06	2.729	0.00643
5	5:43628541:T:A	43628541	A	ADD	1536	18.08	6.624	5.093	31.06	2.729	0.00643
5	5:43629256:C:A	43629256	A	ADD	1536	18.08	6.624	5.093	31.06	2.729	0.00643
5	5:43630822:C:T	43630822	T	ADD	1536	18.08	6.624	5.093	31.06	2.729	0.00643
5	5:43630886:C:A	43630886	A	ADD	1536	18.08	6.624	5.093	31.06	2.729	0.00643
5	5:43631003:G:A	43631003	A	ADD	1536	18.08	6.624	5.093	31.06	2.729	0.00643
5	5:43632753:C:A	43632753	A	ADD	1536	18.08	6.624	5.093	31.06	2.729	0.00643
5	5:43633044:G:A	43633044	A	ADD	1536	18.08	6.624	5.093	31.06	2.729	0.00643
5	5:43633309:C:T	43633309	T	ADD	1536	18.08	6.624	5.093	31.06	2.729	0.00643
5	5:43633462:A:G	43633462	G	ADD	1536	18.08	6.624	5.093	31.06	2.729	0.00643
5	5:43633726:A:G	43633726	G	ADD	1536	18.08	6.624	5.093	31.06	2.729	0.00643
5	5:43633984:A:G	43633984	G	ADD	1536	18.08	6.624	5.093	31.06	2.729	0.00643
5	5:43635523:T:C	43635523	C	ADD	1536	18.08	6.624	5.093	31.06	2.729	0.00643
5	5:43637703:T:C	43637703	C	ADD	1536	18.08	6.624	5.093	31.06	2.729	0.00643
5	5:43639640:A:C	43639640	C	ADD	1536	18.08	6.624	5.093	31.06	2.729	0.00643
5	5:43640734:C:T	43640734	T	ADD	1536	18.08	6.624	5.093	31.06	2.729	0.00643
5	5:43641151:T:G	43641151	G	ADD	1536	18.08	6.624	5.093	31.06	2.729	0.00643
5	5:43642035:G:C	43642035	C	ADD	1536	18.08	6.624	5.093	31.06	2.729	0.00643
5	5:43643104:G:A	43643104	A	ADD	1536	18.08	6.624	5.093	31.06	2.729	0.00643
5	5:43643146:A:C	43643146	C	ADD	1536	18.08	6.624	5.093	31.06	2.729	0.00643
5	5:43644442:G:A	43644442	A	ADD	1536	18.08	6.624	5.093	31.06	2.729	0.00643
5	5:43644481:G:A	43644481	A	ADD	1536	18.08	6.624	5.093	31.06	2.729	0.00643
5	5:43645710:T:C	43645710	C	ADD	1536	18.08	6.624	5.093	31.06	2.729	0.00643
5	5:43645744:T:A	43645744	A	ADD	1536	18.08	6.624	5.093	31.06	2.729	0.00643
5	5:43646422:T:C	43646422	C	ADD	1536	18.08	6.624	5.093	31.06	2.729	0.00643
5	5:43647244:G:A	43647244	A	ADD	1536	18.08	6.624	5.093	31.06	2.729	0.00643
5	5:43647800:G:A	43647800	A	ADD	1536	18.08	6.624	5.093	31.06	2.729	0.00643
5	5:43648359:A:G	43648359	G	ADD	1536	18.08	6.624	5.093	31.06	2.729	0.00643
5	5:43649560:C:G	43649560	G	ADD	1536	18.08	6.624	5.093	31.06	2.729	0.00643
5	5:43649906:G:A	43649906	A	ADD	1536	18.08	6.624	5.093	31.06	2.729	0.00643
5	5:43650289:C:T	43650289	T	ADD	1536	18.08	6.624	5.093	31.06	2.729	0.00643
5	5:43650790:T:A	43650790	A	ADD	1536	18.08	6.624	5.093	31.06	2.729	0.00643
5	5:43651644:C:A	43651644	A	ADD	1536	18.08	6.624	5.093	31.06	2.729	0.00643
9	9:125389402:C:T	125389402	T	ADD	1536	-11.91	4.366	-20.47	-3.357	-2.729	0.00643
9	9:125389403:A:G	125389403	G	ADD	1536	-11.91	4.366	-20.47	-3.357	-2.729	0.00643
13	13:101797840:A:G	101797840	G	ADD	1536	-19.69	7.216	-33.83	-5.547	-2.729	0.006431
9	9:107266503:A:G	107266503	G	ADD	1536	12.32	4.517	3.471	21.18	2.729	0.006435
7	7:10383638:G:A	10383638	A	ADD	1536	24.44	8.957	6.883	41.99	2.728	0.006436
13	13:23834661:A:G	23834661	G	ADD	1536	-13.36	4.898	-22.96	-3.764	-2.728	0.006436
13	13:23834995:T:C	23834995	C	ADD	1536	-13.36	4.898	-22.96	-3.764	-2.728	0.006436
13	13:23836264:A:G	23836264	G	ADD	1536	-13.36	4.898	-22.96	-3.764	-2.728	0.006436
3	3:15425573:G:A	15425573	A	ADD	1536	15.75	5.774	4.434	27.07	2.728	0.006447
12	12:51585335:G:A	51585335	A	ADD	1536	-12.71	4.658	-21.83	-3.577	-2.728	0.006447
11	11:99062811:C:T	99062811	T	ADD	1536	11.43	4.19	3.217	19.64	2.728	0.006449
11	11:99063912:A:G	99063912	G	ADD	1536	11.43	4.19	3.217	19.64	2.728	0.006449
19	19:52223180:A:G	52223180	A	ADD	1536	-14.86	5.449	-25.54	-4.183	-2.728	0.006451
11	11:56172975:C:A	56172975	A	ADD	1536	-21.1	7.737	-36.27	-5.939	-2.728	0.006453
11	11:56177123:G:T	56177123	T	ADD	1536	-21.1	7.737	-36.27	-5.939	-2.728	0.006453
11	11:56180245:T:C	56180245	C	ADD	1536	-21.1	7.737	-36.27	-5.939	-2.728	0.006453
11	11:56180925:A:G	56180925	G	ADD	1536	-21.1	7.737	-36.27	-5.939	-2.728	0.006453
11	11:56181359:A:G	56181359	G	ADD	1536	-21.1	7.737	-36.27	-5.939	-2.728	0.006453
11	11:56185224:A:G	56185224	G	ADD	1536	-21.1	7.737	-36.27	-5.939	-2.728	0.006453
11	11:56192029:A:T	56192029	T	ADD	1536	-21.1	7.737	-36.27	-5.939	-2.728	0.006453
11	11:56195083:A:C	56195083	C	ADD	1536	-21.1	7.737	-36.27	-5.939	-2.728	0.006453
11	11:56197263:A:T	56197263	T	ADD	1536	-21.1	7.737	-36.27	-5.939	-2.728	0.006453
1	1:57761450:A:G	57761450	G	ADD	1536	19.66	7.209	5.532	33.79	2.727	0.006457
1	1:57763252:A:G	57763252	G	ADD	1536	19.66	7.209	5.532	33.79	2.727	0.006457
6	6:34103465:G:A	34103465	A	ADD	1536	-18.87	6.92	-32.44	-5.31	-2.727	0.006459
6	6:34103580:T:G	34103580	G	ADD	1536	-18.87	6.92	-32.44	-5.31	-2.727	0.006459
6	6:34103853:G:A	34103853	A	ADD	1536	-18.87	6.92	-32.44	-5.31	-2.727	0.006459
6	6:30830339:G:C	30830339	C	ADD	1536	42.57	15.61	11.97	73.16	2.727	0.006462
18	18:40231266:G:A	40231266	A	ADD	1536	-14.45	5.3	-24.84	-4.065	-2.727	0.006466
18	18:40248411:A:G	40248411	G	ADD	1536	-14.45	5.3	-24.84	-4.065	-2.727	0.006466
14	14:34575112:G:A	34575112	A	ADD	1536	15.72	5.766	4.422	27.03	2.727	0.006468
11	11:20327608:C:T	20327608	T	ADD	1536	18.43	6.757	5.181	31.67	2.727	0.006471
13	13:76760590:A:G	76760590	G	ADD	1536	24.99	9.165	7.027	42.95	2.727	0.006471
13	13:76523439:G:A	76523439	A	ADD	1536	15.7	5.759	4.414	26.99	2.726	0.006476
13	13:76523513:C:G	76523513	G	ADD	1536	15.7	5.759	4.414	26.99	2.726	0.006476
13	13:76528636:C:G	76528636	G	ADD	1536	15.7	5.759	4.414	26.99	2.726	0.006476
13	13:76530140:G:C	76530140	C	ADD	1536	15.7	5.759	4.414	26.99	2.726	0.006476
17	17:78086953:G:A	78086953	A	ADD	1536	15.23	5.586	4.279	26.17	2.726	0.006482
7	7:151677557:C:T	151677557	T	ADD	1536	11.47	4.208	3.224	19.72	2.726	0.006483
8	8:94946262:G:A	94946262	G	ADD	1536	-12.19	4.472	-20.96	-3.425	-2.726	0.006487
7	7:79059530:G:A	79059530	G	ADD	1536	12.49	4.583	3.509	21.47	2.726	0.006489
2	2:49608711:G:A	49608711	A	ADD	1536	17.4	6.382	4.887	29.91	2.726	0.00649
2	2:49608818:T:G	49608818	G	ADD	1536	17.4	6.382	4.887	29.91	2.726	0.00649
3	3:52267732:C:G	52267732	G	ADD	1536	-11.98	4.393	-20.59	-3.364	-2.726	0.00649
6	6:75297353:C:T	75297353	T	ADD	1536	13.25	4.862	3.723	22.78	2.726	0.00649
6	6:75297845:G:A	75297845	A	ADD	1536	13.25	4.862	3.723	22.78	2.726	0.00649
6	6:75299904:G:A	75299904	A	ADD	1536	13.25	4.862	3.723	22.78	2.726	0.00649
6	6:75305716:G:A	75305716	A	ADD	1536	13.25	4.862	3.723	22.78	2.726	0.00649
6	6:75306036:C:T	75306036	T	ADD	1536	13.25	4.862	3.723	22.78	2.726	0.00649
6	6:75308709:T:C	75308709	C	ADD	1536	13.25	4.862	3.723	22.78	2.726	0.00649
6	6:75312267:T:A	75312267	A	ADD	1536	13.25	4.862	3.723	22.78	2.726	0.00649
5	5:171068259:A:G	171068259	A	ADD	1536	11.66	4.279	3.277	20.05	2.726	0.006491
4	4:143488095:G:A	143488095	G	ADD	1536	-15.32	5.62	-26.33	-4.301	-2.725	0.006499
8	8:134242372:C:G	134242372	C	ADD	1536	-12.28	4.506	-21.11	-3.448	-2.725	0.006501
8	8:134242508:G:T	134242508	G	ADD	1536	-12.28	4.506	-21.11	-3.448	-2.725	0.006501
2	2:86074512:A:G	86074512	A	ADD	1536	11.41	4.186	3.202	19.61	2.725	0.006505
8	8:105116118:C:T	105116118	T	ADD	1536	-22.06	8.097	-37.93	-6.194	-2.725	0.006505
2	2:134512362:C:T	134512362	T	ADD	1536	14.88	5.461	4.176	25.58	2.725	0.006507
2	2:134516803:T:C	134516803	C	ADD	1536	14.88	5.461	4.176	25.58	2.725	0.006507
2	2:134518354:G:C	134518354	C	ADD	1536	14.88	5.461	4.176	25.58	2.725	0.006507
2	2:134518573:T:G	134518573	G	ADD	1536	14.88	5.461	4.176	25.58	2.725	0.006507
2	2:134518737:C:T	134518737	T	ADD	1536	14.88	5.461	4.176	25.58	2.725	0.006507
2	2:134519368:T:C	134519368	C	ADD	1536	14.88	5.461	4.176	25.58	2.725	0.006507
2	2:134520179:G:A	134520179	A	ADD	1536	14.88	5.461	4.176	25.58	2.725	0.006507
10	10:29317428:G:A	29317428	G	ADD	1536	-11.79	4.329	-20.28	-3.31	-2.725	0.006509
6	6:104354643:G:T	104354643	T	ADD	1536	-15.5	5.69	-26.65	-4.351	-2.725	0.006512
6	6:104355614:C:T	104355614	T	ADD	1536	-15.5	5.69	-26.65	-4.351	-2.725	0.006512
14	14:72224796:C:A	72224796	C	ADD	1536	-15.44	5.667	-26.55	-4.332	-2.724	0.006515
22	22:17654725:C:T	17654725	T	ADD	1536	15.3	5.615	4.293	26.3	2.724	0.006515
22	22:17654727:G:A	17654727	A	ADD	1536	15.3	5.615	4.293	26.3	2.724	0.006515
11	11:106191897:A:T	106191897	T	ADD	1536	12.87	4.724	3.611	22.13	2.724	0.006516
6	6:34097891:C:G	34097891	G	ADD	1536	-18.75	6.884	-32.25	-5.262	-2.724	0.006517
10	10:133500143:C:G	133500143	C	ADD	1536	-11.85	4.35	-20.38	-3.324	-2.724	0.006518
10	10:133501535:C:T	133501535	C	ADD	1536	-11.85	4.35	-20.38	-3.324	-2.724	0.006518
10	10:133502901:C:T	133502901	C	ADD	1536	-11.85	4.35	-20.38	-3.324	-2.724	0.006518
11	11:8214022:C:T	8214022	T	ADD	1536	11.7	4.295	3.281	20.12	2.724	0.006525
10	10:124041678:A:G	124041678	G	ADD	1536	11.65	4.278	3.267	20.04	2.724	0.006528
10	10:124041701:C:T	124041701	T	ADD	1536	11.65	4.278	3.267	20.04	2.724	0.006528
10	10:124045408:C:T	124045408	T	ADD	1536	11.65	4.278	3.267	20.04	2.724	0.006528
10	10:124045854:C:G	124045854	G	ADD	1536	11.65	4.278	3.267	20.04	2.724	0.006528
2	2:137609650:T:C	137609650	C	ADD	1536	-21.56	7.917	-37.08	-6.046	-2.724	0.006531
6	6:104350823:A:C	104350823	C	ADD	1536	-15.53	5.704	-26.71	-4.355	-2.723	0.006533
16	16:89810941:C:A	89810941	A	ADD	1536	14.96	5.493	4.192	25.72	2.723	0.00654
16	16:63556702:A:G	63556702	G	ADD	1536	17.3	6.352	4.848	29.75	2.723	0.006541
10	10:78315224:G:A	78315224	A	ADD	1536	17.12	6.287	4.797	29.44	2.723	0.006544
1	1:30364105:A:G	30364105	A	ADD	1536	12.14	4.459	3.401	20.88	2.723	0.006546
12	12:131641607:T:C	131641607	C	ADD	1536	-11.33	4.163	-19.49	-3.174	-2.723	0.006553
12	12:131641608:G:A	131641608	A	ADD	1536	-11.33	4.163	-19.49	-3.174	-2.723	0.006553
2	2:134532238:A:G	134532238	G	ADD	1536	14.88	5.468	4.168	25.6	2.722	0.006557
5	5:78394108:C:T	78394108	T	ADD	1536	-22.2	8.154	-38.18	-6.216	-2.722	0.006558
7	7:6037991:G:A	6037991	A	ADD	1536	-12.41	4.56	-21.35	-3.475	-2.722	0.006561
7	7:6039529:T:C	6039529	C	ADD	1536	-12.41	4.56	-21.35	-3.475	-2.722	0.006561
12	12:5814526:T:C	5814526	C	ADD	1536	16.41	6.029	4.594	28.23	2.722	0.006564
12	12:5814528:C:T	5814528	T	ADD	1536	16.41	6.029	4.594	28.23	2.722	0.006564
8	8:105415567:T:A	105415567	A	ADD	1536	-12.28	4.511	-21.12	-3.437	-2.722	0.006567
12	12:124978811:G:A	124978811	A	ADD	1536	11.87	4.362	3.323	20.42	2.722	0.006568
1	1:66529821:G:A	66529821	A	ADD	1536	16.53	6.074	4.625	28.43	2.722	0.006572
8	8:4238712:C:T	4238712	C	ADD	1536	-11.73	4.309	-20.17	-3.282	-2.722	0.006572
13	13:44503677:G:A	44503677	G	ADD	1536	-11.57	4.252	-19.91	-3.238	-2.722	0.006572
11	11:96043720:A:G	96043720	G	ADD	1536	-14.07	5.172	-24.21	-3.938	-2.721	0.006573
9	9:108918175:G:T	108918175	T	ADD	1536	11.25	4.134	3.148	19.35	2.721	0.006574
13	13:44513260:A:G	44513260	A	ADD	1536	-11.61	4.266	-19.97	-3.248	-2.721	0.006574
13	13:44514974:C:G	44514974	C	ADD	1536	-11.61	4.266	-19.97	-3.248	-2.721	0.006574
13	13:44515070:T:C	44515070	T	ADD	1536	-11.61	4.266	-19.97	-3.248	-2.721	0.006574
7	7:21770167:A:G	21770167	G	ADD	1536	11.65	4.281	3.259	20.04	2.721	0.006577
16	16:79533329:A:G	79533329	A	ADD	1536	20.32	7.468	5.685	34.96	2.721	0.006578
10	10:119691794:A:G	119691794	G	ADD	1536	-13.07	4.803	-22.48	-3.656	-2.721	0.006579
1	1:238722959:A:G	238722959	G	ADD	1536	-22.73	8.356	-39.11	-6.357	-2.721	0.006588
14	14:23440404:G:A	23440404	A	ADD	1536	23.61	8.677	6.601	40.61	2.721	0.006589
10	10:28501117:G:A	28501117	A	ADD	1536	-11.25	4.134	-19.35	-3.144	-2.72	0.006596
12	12:295546:A:G	295546	G	ADD	1536	-20.48	7.531	-35.24	-5.723	-2.72	0.006604
2	2:119042079:C:T	119042079	T	ADD	1536	14.24	5.237	3.979	24.51	2.72	0.006605
3	3:52045828:G:A	52045828	A	ADD	1536	20.79	7.645	5.808	35.78	2.72	0.006608
2	2:122588545:G:A	122588545	G	ADD	1536	16.9	6.216	4.721	29.09	2.72	0.006612
5	5:11530088:C:T	11530088	T	ADD	1536	-11.97	4.401	-20.59	-3.342	-2.719	0.006615
11	11:99044554:C:A	99044554	C	ADD	1536	11.49	4.224	3.208	19.77	2.719	0.006616
15	15:67465320:G:T	67465320	T	ADD	1536	11.56	4.253	3.229	19.9	2.719	0.006617
10	10:68431881:G:C	68431881	C	ADD	1536	11.55	4.249	3.225	19.88	2.719	0.00662
10	10:68432066:C:T	68432066	T	ADD	1536	11.55	4.249	3.225	19.88	2.719	0.00662
10	10:68432236:T:C	68432236	C	ADD	1536	11.55	4.249	3.225	19.88	2.719	0.00662
10	10:68433477:G:A	68433477	A	ADD	1536	11.55	4.249	3.225	19.88	2.719	0.00662
10	10:68433644:T:C	68433644	C	ADD	1536	11.55	4.249	3.225	19.88	2.719	0.00662
10	10:68434230:C:T	68434230	T	ADD	1536	11.55	4.249	3.225	19.88	2.719	0.00662
10	10:68434290:G:A	68434290	A	ADD	1536	11.55	4.249	3.225	19.88	2.719	0.00662
10	10:68434441:A:C	68434441	C	ADD	1536	11.55	4.249	3.225	19.88	2.719	0.00662
10	10:68434756:T:C	68434756	C	ADD	1536	11.55	4.249	3.225	19.88	2.719	0.00662
10	10:68434797:C:A	68434797	A	ADD	1536	11.55	4.249	3.225	19.88	2.719	0.00662
10	10:68434893:A:G	68434893	G	ADD	1536	11.55	4.249	3.225	19.88	2.719	0.00662
10	10:68434896:A:G	68434896	G	ADD	1536	11.55	4.249	3.225	19.88	2.719	0.00662
10	10:68435070:A:G	68435070	G	ADD	1536	11.55	4.249	3.225	19.88	2.719	0.00662
10	10:68435662:A:G	68435662	G	ADD	1536	11.55	4.249	3.225	19.88	2.719	0.00662
10	10:68435939:G:A	68435939	A	ADD	1536	11.55	4.249	3.225	19.88	2.719	0.00662
10	10:68436168:C:T	68436168	T	ADD	1536	11.55	4.249	3.225	19.88	2.719	0.00662
10	10:68438804:T:C	68438804	C	ADD	1536	11.55	4.249	3.225	19.88	2.719	0.00662
10	10:68438923:T:C	68438923	C	ADD	1536	11.55	4.249	3.225	19.88	2.719	0.00662
10	10:68439300:G:C	68439300	C	ADD	1536	11.55	4.249	3.225	19.88	2.719	0.00662
10	10:68440744:T:C	68440744	C	ADD	1536	11.55	4.249	3.225	19.88	2.719	0.00662
10	10:68442763:C:A	68442763	A	ADD	1536	11.55	4.249	3.225	19.88	2.719	0.00662
10	10:68446549:A:T	68446549	T	ADD	1536	11.55	4.249	3.225	19.88	2.719	0.00662
10	10:68447552:T:C	68447552	C	ADD	1536	11.55	4.249	3.225	19.88	2.719	0.00662
3	3:15514297:T:A	15514297	A	ADD	1536	11.65	4.285	3.253	20.05	2.719	0.006622
10	10:55930778:T:C	55930778	C	ADD	1536	-18.63	6.851	-32.06	-5.2	-2.719	0.006623
4	4:82299687:C:A	82299687	A	ADD	1536	12.09	4.446	3.374	20.8	2.719	0.006627
10	10:133505431:C:T	133505431	C	ADD	1536	-11.82	4.346	-20.33	-3.298	-2.719	0.006627
10	10:133505623:C:T	133505623	C	ADD	1536	-11.82	4.346	-20.33	-3.298	-2.719	0.006627
7	7:82886020:G:A	82886020	A	ADD	1536	-13.79	5.073	-23.74	-3.849	-2.719	0.00663
7	7:82886097:A:G	82886097	G	ADD	1536	-13.79	5.073	-23.74	-3.849	-2.719	0.00663
8	8:2641102:G:C	2641102	C	ADD	1536	-25.67	9.442	-44.18	-7.163	-2.719	0.00663
8	8:2642572:T:G	2642572	G	ADD	1536	-25.67	9.442	-44.18	-7.163	-2.719	0.00663
8	8:2645010:G:A	2645010	A	ADD	1536	-25.67	9.442	-44.18	-7.163	-2.719	0.00663
8	8:2645062:G:A	2645062	A	ADD	1536	-25.67	9.442	-44.18	-7.163	-2.719	0.00663
8	8:2645650:A:G	2645650	G	ADD	1536	-25.67	9.442	-44.18	-7.163	-2.719	0.00663
8	8:2646241:G:T	2646241	T	ADD	1536	-25.67	9.442	-44.18	-7.163	-2.719	0.00663
5	5:30363640:A:C	30363640	C	ADD	1536	15.5	5.701	4.325	26.67	2.719	0.006631
6	6:41641034:C:T	41641034	T	ADD	1536	-22.48	8.269	-38.69	-6.273	-2.719	0.006631
6	6:25815074:C:G	25815074	C	ADD	1536	-13.28	4.886	-22.86	-3.705	-2.718	0.006636
11	11:118031206:G:T	118031206	T	ADD	1536	-23.45	8.628	-40.36	-6.543	-2.718	0.006636
14	14:93059908:G:A	93059908	A	ADD	1536	-11.61	4.272	-19.98	-3.239	-2.718	0.006636
1	1:224903823:A:G	224903823	G	ADD	1536	-12.19	4.483	-20.97	-3.4	-2.718	0.006637
1	1:224904335:C:T	224904335	T	ADD	1536	-12.19	4.483	-20.97	-3.4	-2.718	0.006637
1	1:224904484:C:T	224904484	T	ADD	1536	-12.19	4.483	-20.97	-3.4	-2.718	0.006637
2	2:80221002:G:A	80221002	A	ADD	1536	13.31	4.895	3.712	22.9	2.718	0.006638
19	19:57665927:C:T	57665927	T	ADD	1536	-11.53	4.243	-19.85	-3.217	-2.718	0.006639
8	8:105113715:G:A	105113715	A	ADD	1536	-22.05	8.111	-37.94	-6.147	-2.718	0.006647
8	8:105117214:G:A	105117214	A	ADD	1536	-22.05	8.111	-37.94	-6.147	-2.718	0.006647
10	10:61764027:G:A	61764027	A	ADD	1536	16.5	6.072	4.601	28.4	2.718	0.00665
10	10:61766847:G:A	61766847	A	ADD	1536	16.5	6.072	4.601	28.4	2.718	0.00665
10	10:61767433:A:G	61767433	G	ADD	1536	16.5	6.072	4.601	28.4	2.718	0.00665
10	10:61768401:C:T	61768401	T	ADD	1536	16.5	6.072	4.601	28.4	2.718	0.00665
10	10:61769337:C:T	61769337	T	ADD	1536	16.5	6.072	4.601	28.4	2.718	0.00665
10	10:61770167:C:T	61770167	T	ADD	1536	16.5	6.072	4.601	28.4	2.718	0.00665
10	10:61772486:C:T	61772486	T	ADD	1536	16.5	6.072	4.601	28.4	2.718	0.00665
10	10:61774709:C:T	61774709	T	ADD	1536	16.5	6.072	4.601	28.4	2.718	0.00665
10	10:61777747:C:T	61777747	T	ADD	1536	16.5	6.072	4.601	28.4	2.718	0.00665
10	10:61777835:A:T	61777835	T	ADD	1536	16.5	6.072	4.601	28.4	2.718	0.00665
10	10:61781721:A:G	61781721	G	ADD	1536	16.5	6.072	4.601	28.4	2.718	0.00665
10	10:61784166:G:A	61784166	A	ADD	1536	16.5	6.072	4.601	28.4	2.718	0.00665
10	10:61784179:G:A	61784179	A	ADD	1536	16.5	6.072	4.601	28.4	2.718	0.00665
10	10:61784318:C:A	61784318	A	ADD	1536	16.5	6.072	4.601	28.4	2.718	0.00665
10	10:61784991:C:T	61784991	T	ADD	1536	16.5	6.072	4.601	28.4	2.718	0.00665
10	10:61785066:A:C	61785066	C	ADD	1536	16.5	6.072	4.601	28.4	2.718	0.00665
10	10:18329818:C:T	18329818	T	ADD	1536	-11.58	4.261	-19.93	-3.228	-2.718	0.006651
5	5:18435685:G:A	18435685	A	ADD	1536	12.23	4.5	3.409	21.05	2.717	0.006654
17	17:31818362:A:G	31818362	A	ADD	1536	11.69	4.3	3.257	20.11	2.717	0.006655
14	14:29684630:G:A	29684630	A	ADD	1536	-12.71	4.676	-21.87	-3.541	-2.717	0.006658
13	13:44515497:T:C	44515497	T	ADD	1536	-11.58	4.263	-19.94	-3.228	-2.717	0.006659
10	10:36694411:C:T	36694411	T	ADD	1536	14.51	5.341	4.044	24.98	2.717	0.00666
10	10:36695156:A:C	36695156	C	ADD	1536	14.51	5.341	4.044	24.98	2.717	0.00666
1	1:66518697:C:T	66518697	T	ADD	1536	16.51	6.077	4.601	28.42	2.717	0.006662
10	10:52625847:C:T	52625847	T	ADD	1536	-21.66	7.971	-37.28	-6.035	-2.717	0.006662
15	15:47915304:T:C	47915304	C	ADD	1536	11.4	4.195	3.175	19.62	2.717	0.006662
3	3:169028416:T:C	169028416	C	ADD	1536	14.48	5.33	4.035	24.93	2.717	0.006665
7	7:26416413:A:G	26416413	A	ADD	1536	11.81	4.347	3.29	20.33	2.717	0.006665
12	12:81262558:A:G	81262558	G	ADD	1536	12.32	4.535	3.432	21.21	2.717	0.006666
12	12:13860621:A:G	13860621	G	ADD	1536	-14.44	5.316	-24.86	-4.023	-2.717	0.006668
16	16:89981960:G:A	89981960	A	ADD	1536	13.91	5.121	3.875	23.95	2.717	0.006668
16	16:89985940:G:A	89985940	A	ADD	1536	13.91	5.121	3.875	23.95	2.717	0.006668
14	14:87914064:G:A	87914064	A	ADD	1536	15.48	5.698	4.312	26.65	2.717	0.006669
6	6:66667120:A:G	66667120	G	ADD	1536	-21.58	7.945	-37.16	-6.011	-2.717	0.006672
2	2:107095486:A:C	107095486	C	ADD	1536	-19.02	7.001	-32.74	-5.294	-2.716	0.006678
6	6:39786358:C:A	39786358	A	ADD	1536	20.1	7.4	5.596	34.6	2.716	0.006678
7	7:156028556:A:G	156028556	G	ADD	1536	-11.94	4.396	-20.56	-3.325	-2.716	0.006678
10	10:12602995:C:T	12602995	T	ADD	1536	-12.23	4.501	-21.05	-3.404	-2.716	0.00668
10	10:12603912:A:G	12603912	G	ADD	1536	-12.23	4.501	-21.05	-3.404	-2.716	0.00668
3	3:80295101:C:T	80295101	C	ADD	1536	11.8	4.344	3.283	20.31	2.716	0.006686
3	3:80300588:T:C	80300588	T	ADD	1536	11.8	4.344	3.283	20.31	2.716	0.006686
3	3:80302728:A:C	80302728	A	ADD	1536	11.8	4.344	3.283	20.31	2.716	0.006686
8	8:3270828:T:C	3270828	C	ADD	1536	15.01	5.527	4.177	25.84	2.716	0.006691
12	12:27615809:C:G	27615809	G	ADD	1536	18.51	6.815	5.149	31.86	2.716	0.006692
12	12:61452220:C:G	61452220	C	ADD	1536	11.46	4.22	3.189	19.73	2.715	0.006693
20	20:15397049:G:A	15397049	G	ADD	1536	-11.39	4.196	-19.62	-3.17	-2.715	0.006693
4	4:133743612:A:G	133743612	A	ADD	1536	-11.89	4.379	-20.48	-3.308	-2.715	0.006694
10	10:124048665:C:G	124048665	G	ADD	1536	11.6	4.271	3.226	19.97	2.715	0.006694
4	4:189326021:C:T	189326021	T	ADD	1536	11.88	4.377	3.305	20.46	2.715	0.006701
5	5:30393110:C:A	30393110	A	ADD	1536	15.58	5.739	4.334	26.83	2.715	0.006701
7	7:26416729:T:C	26416729	T	ADD	1536	11.81	4.349	3.283	20.33	2.715	0.006706
2	2:49606253:C:T	49606253	T	ADD	1536	17.29	6.368	4.807	29.77	2.715	0.006707
2	2:49606348:A:G	49606348	G	ADD	1536	17.29	6.368	4.807	29.77	2.715	0.006707
2	2:70889498:A:G	70889498	G	ADD	1536	16.45	6.06	4.573	28.33	2.714	0.006713
12	12:32260876:G:C	32260876	C	ADD	1536	15.09	5.561	4.195	25.99	2.714	0.006715
18	18:65220234:G:A	65220234	A	ADD	1536	-13.28	4.892	-22.87	-3.691	-2.714	0.006716
4	4:88806612:C:T	88806612	C	ADD	1536	11.6	4.274	3.224	19.98	2.714	0.006719
16	16:19378083:A:G	19378083	G	ADD	1536	13.99	5.153	3.886	24.09	2.714	0.006721
16	16:19378299:G:A	19378299	A	ADD	1536	13.99	5.153	3.886	24.09	2.714	0.006721
16	16:19378369:G:A	19378369	A	ADD	1536	13.99	5.153	3.886	24.09	2.714	0.006721
4	4:110776999:A:T	110776999	T	ADD	1536	12.26	4.518	3.407	21.12	2.714	0.006722
4	4:110779516:A:G	110779516	G	ADD	1536	12.26	4.518	3.407	21.12	2.714	0.006722
4	4:110781728:A:G	110781728	G	ADD	1536	12.26	4.518	3.407	21.12	2.714	0.006722
6	6:68391426:C:T	68391426	T	ADD	1536	-15.81	5.826	-27.23	-4.393	-2.714	0.006725
15	15:72082624:G:A	72082624	A	ADD	1536	-11.41	4.203	-19.65	-3.168	-2.714	0.006728
1	1:92065464:G:T	92065464	T	ADD	1536	11.85	4.367	3.292	20.41	2.714	0.006729
1	1:92066558:C:T	92066558	T	ADD	1536	11.85	4.367	3.292	20.41	2.714	0.006729
1	1:92066565:G:T	92066565	T	ADD	1536	11.85	4.367	3.292	20.41	2.714	0.006729
13	13:45634653:T:C	45634653	T	ADD	1536	11.48	4.23	3.188	19.77	2.714	0.006732
8	8:3210499:C:G	3210499	G	ADD	1536	15.95	5.88	4.43	27.48	2.713	0.006734
8	8:3211123:G:C	3211123	C	ADD	1536	15.95	5.88	4.43	27.48	2.713	0.006734
8	8:17308752:G:C	17308752	C	ADD	1536	14.36	5.292	3.987	24.73	2.713	0.006736
16	16:89983276:T:C	89983276	C	ADD	1536	13.87	5.11	3.849	23.88	2.713	0.006739
16	16:6949523:A:G	6949523	G	ADD	1536	14.42	5.315	4.003	24.84	2.713	0.006742
16	16:6950491:C:T	6950491	T	ADD	1536	14.42	5.315	4.003	24.84	2.713	0.006742
16	16:6950534:C:T	6950534	T	ADD	1536	14.42	5.315	4.003	24.84	2.713	0.006742
11	11:106007141:T:C	106007141	C	ADD	1536	13.96	5.148	3.876	24.05	2.713	0.006745
4	4:110753218:A:T	110753218	T	ADD	1536	12.24	4.511	3.396	21.08	2.713	0.006746
12	12:5189092:G:A	5189092	A	ADD	1536	-15.54	5.73	-26.77	-4.314	-2.713	0.006747
3	3:56590069:A:G	56590069	A	ADD	1536	-11.42	4.21	-19.67	-3.168	-2.712	0.006753
11	11:106058123:G:A	106058123	A	ADD	1536	12.76	4.703	3.538	21.97	2.712	0.006757
13	13:94396514:C:G	94396514	G	ADD	1536	12.26	4.521	3.4	21.12	2.712	0.006762
13	13:94401084:C:T	94401084	T	ADD	1536	12.26	4.521	3.4	21.12	2.712	0.006762
13	13:94401418:A:T	94401418	T	ADD	1536	12.26	4.521	3.4	21.12	2.712	0.006762
13	13:94401420:A:T	94401420	T	ADD	1536	12.26	4.521	3.4	21.12	2.712	0.006762
12	12:103053823:G:A	103053823	A	ADD	1536	17.52	6.459	4.857	30.17	2.712	0.006763
6	6:31026236:T:G	31026236	G	ADD	1536	-18.09	6.669	-31.16	-5.015	-2.712	0.006765
15	15:72076374:A:T	72076374	T	ADD	1536	13.66	5.036	3.787	23.53	2.712	0.006766
3	3:52055987:A:G	52055987	G	ADD	1536	20.03	7.386	5.553	34.51	2.712	0.006768
6	6:68931540:G:A	68931540	A	ADD	1536	12.65	4.665	3.507	21.79	2.712	0.006769
10	10:67066325:A:G	67066325	G	ADD	1536	-17.75	6.545	-30.57	-4.92	-2.712	0.006769
14	14:42588263:C:T	42588263	T	ADD	1536	-12.23	4.512	-21.08	-3.391	-2.712	0.006772
1	1:65909206:T:G	65909206	G	ADD	1536	18.13	6.687	5.026	31.24	2.712	0.006773
1	1:65910277:G:C	65910277	C	ADD	1536	18.13	6.687	5.026	31.24	2.712	0.006773
1	1:65920053:C:T	65920053	T	ADD	1536	18.13	6.687	5.026	31.24	2.712	0.006773
1	1:65921670:C:T	65921670	T	ADD	1536	18.13	6.687	5.026	31.24	2.712	0.006773
1	1:65925349:T:G	65925349	G	ADD	1536	18.13	6.687	5.026	31.24	2.712	0.006773
16	16:89809319:T:C	89809319	C	ADD	1536	14.89	5.491	4.127	25.65	2.711	0.006774
16	16:89809549:A:G	89809549	G	ADD	1536	14.89	5.491	4.127	25.65	2.711	0.006774
16	16:89810327:T:C	89810327	C	ADD	1536	14.89	5.491	4.127	25.65	2.711	0.006774
16	16:89811151:A:G	89811151	G	ADD	1536	14.89	5.491	4.127	25.65	2.711	0.006774
16	16:89811209:C:T	89811209	T	ADD	1536	14.89	5.491	4.127	25.65	2.711	0.006774
18	18:23545227:T:G	23545227	G	ADD	1536	14.56	5.369	4.034	25.08	2.711	0.006777
21	21:40884871:A:G	40884871	G	ADD	1536	-21.85	8.06	-37.65	-6.056	-2.711	0.006777
6	6:8238578:G:A	8238578	A	ADD	1536	-12.42	4.583	-21.41	-3.443	-2.711	0.00678
13	13:66425337:G:A	66425337	A	ADD	1536	12.52	4.62	3.47	21.58	2.711	0.00678
7	7:155676839:A:G	155676839	G	ADD	1536	-11.77	4.341	-20.28	-3.26	-2.711	0.006782
2	2:21250914:G:A	21250914	G	ADD	1536	15.31	5.648	4.241	26.38	2.711	0.006786
5	5:111586221:C:A	111586221	A	ADD	1536	-15.22	5.613	-26.22	-4.215	-2.711	0.006787
1	1:200575794:A:G	200575794	G	ADD	1536	-15.1	5.57	-26.01	-4.181	-2.711	0.006792
5	5:24159588:A:C	24159588	C	ADD	1536	13.4	4.943	3.71	23.08	2.71	0.006794
5	5:24162543:T:C	24162543	C	ADD	1536	13.4	4.943	3.71	23.08	2.71	0.006794
5	5:24163109:C:T	24163109	T	ADD	1536	13.4	4.943	3.71	23.08	2.71	0.006794
2	2:79237527:C:T	79237527	T	ADD	1536	-15.27	5.635	-26.32	-4.229	-2.71	0.006796
2	2:79239670:A:T	79239670	T	ADD	1536	-15.27	5.635	-26.32	-4.229	-2.71	0.006796
14	14:99688743:T:C	99688743	C	ADD	1536	11.75	4.335	3.252	20.24	2.71	0.006799
14	14:99689068:C:G	99689068	G	ADD	1536	11.75	4.335	3.252	20.24	2.71	0.006799
2	2:56961074:C:T	56961074	T	ADD	1536	24.8	9.151	6.865	42.74	2.71	0.0068
8	8:60397243:G:A	60397243	A	ADD	1536	-18.52	6.835	-31.92	-5.127	-2.71	0.006803
12	12:95688540:G:A	95688540	A	ADD	1536	13.08	4.827	3.621	22.54	2.71	0.006803
7	7:52740562:T:A	52740562	A	ADD	1536	-17.04	6.289	-29.37	-4.717	-2.71	0.006806
6	6:31222226:T:C	31222226	C	ADD	1536	17.32	6.391	4.792	29.85	2.71	0.006809
10	10:78598401:T:G	78598401	G	ADD	1536	16.64	6.142	4.604	28.68	2.71	0.006812
8	8:3332708:G:C	3332708	C	ADD	1536	13.83	5.103	3.825	23.83	2.709	0.006815
2	2:9806527:C:A	9806527	C	ADD	1536	-13.35	4.926	-23	-3.692	-2.709	0.006816
4	4:1291711:T:G	1291711	T	ADD	1536	12.73	4.699	3.522	21.94	2.709	0.006816
16	16:89973795:C:T	89973795	T	ADD	1536	13.89	5.126	3.841	23.93	2.709	0.006816
6	6:104339429:G:A	104339429	A	ADD	1536	-15.43	5.696	-26.6	-4.268	-2.709	0.00682
6	6:104340262:A:G	104340262	G	ADD	1536	-15.43	5.696	-26.6	-4.268	-2.709	0.00682
10	10:127918614:A:C	127918614	C	ADD	1536	-20.45	7.55	-35.25	-5.656	-2.709	0.006822
6	6:15449498:C:T	15449498	T	ADD	1536	13.35	4.929	3.692	23.01	2.709	0.006824
10	10:124048285:G:C	124048285	C	ADD	1536	11.57	4.271	3.199	19.94	2.709	0.006824
13	13:105294553:A:C	105294553	C	ADD	1536	16.49	6.086	4.558	28.41	2.709	0.006825
9	9:18128484:C:T	18128484	T	ADD	1536	-14.51	5.358	-25.01	-4.013	-2.709	0.006826
9	9:18129452:C:T	18129452	T	ADD	1536	-14.51	5.358	-25.01	-4.013	-2.709	0.006826
9	9:120011056:A:C	120011056	C	ADD	1536	-12.61	4.655	-21.74	-3.487	-2.709	0.006826
8	8:5349082:G:A	5349082	A	ADD	1536	-15.43	5.696	-26.59	-4.265	-2.709	0.006828
13	13:99084022:A:G	99084022	G	ADD	1536	15.95	5.887	4.408	27.48	2.709	0.006829
13	13:38260225:C:T	38260225	T	ADD	1536	12.42	4.587	3.434	21.41	2.709	0.006831
13	13:38261322:G:A	38261322	A	ADD	1536	12.42	4.587	3.434	21.41	2.709	0.006831
8	8:2666236:T:A	2666236	A	ADD	1536	-24.27	8.96	-41.83	-6.705	-2.708	0.006839
8	8:2666657:A:G	2666657	G	ADD	1536	-24.27	8.96	-41.83	-6.705	-2.708	0.006839
8	8:2666744:G:A	2666744	A	ADD	1536	-24.27	8.96	-41.83	-6.705	-2.708	0.006839
8	8:2666792:C:G	2666792	G	ADD	1536	-24.27	8.96	-41.83	-6.705	-2.708	0.006839
8	8:2666878:G:A	2666878	A	ADD	1536	-24.27	8.96	-41.83	-6.705	-2.708	0.006839
8	8:2667108:C:A	2667108	A	ADD	1536	-24.27	8.96	-41.83	-6.705	-2.708	0.006839
8	8:2667120:G:T	2667120	T	ADD	1536	-24.27	8.96	-41.83	-6.705	-2.708	0.006839
8	8:2667183:C:T	2667183	T	ADD	1536	-24.27	8.96	-41.83	-6.705	-2.708	0.006839
8	8:2667247:G:A	2667247	A	ADD	1536	-24.27	8.96	-41.83	-6.705	-2.708	0.006839
8	8:2667442:C:T	2667442	T	ADD	1536	-24.27	8.96	-41.83	-6.705	-2.708	0.006839
8	8:2667448:A:G	2667448	G	ADD	1536	-24.27	8.96	-41.83	-6.705	-2.708	0.006839
8	8:2667474:C:A	2667474	A	ADD	1536	-24.27	8.96	-41.83	-6.705	-2.708	0.006839
8	8:139317797:C:G	139317797	G	ADD	1536	-15.81	5.837	-27.25	-4.368	-2.708	0.006839
6	6:75310212:T:G	75310212	G	ADD	1536	13.17	4.862	3.636	22.7	2.708	0.006847
7	7:82885069:A:G	82885069	G	ADD	1536	-13.73	5.072	-23.68	-3.793	-2.708	0.00685
2	2:182694414:C:T	182694414	T	ADD	1536	19.83	7.323	5.475	34.18	2.708	0.006851
9	9:132927568:G:A	132927568	G	ADD	1536	-11.7	4.322	-20.17	-3.231	-2.708	0.006853
11	11:102787451:T:C	102787451	C	ADD	1536	13.61	5.027	3.756	23.46	2.707	0.006862
9	9:108916009:C:T	108916009	T	ADD	1536	11.21	4.14	3.092	19.32	2.707	0.006866
9	9:108917072:T:C	108917072	C	ADD	1536	11.21	4.14	3.092	19.32	2.707	0.006866
9	9:108917266:G:T	108917266	T	ADD	1536	11.21	4.14	3.092	19.32	2.707	0.006866
11	11:20362071:G:A	20362071	A	ADD	1536	14.75	5.448	4.069	25.42	2.707	0.006868
12	12:113335687:G:A	113335687	A	ADD	1536	-11.76	4.345	-20.28	-3.245	-2.707	0.006869
13	13:23834584:A:G	23834584	G	ADD	1536	-13.26	4.898	-22.86	-3.658	-2.707	0.00687
2	2:141900319:A:C	141900319	C	ADD	1536	22.48	8.306	6.202	38.76	2.707	0.006871
2	2:141903190:C:T	141903190	T	ADD	1536	22.48	8.306	6.202	38.76	2.707	0.006871
2	2:141903655:G:A	141903655	A	ADD	1536	22.48	8.306	6.202	38.76	2.707	0.006871
2	2:141909164:T:G	141909164	G	ADD	1536	22.48	8.306	6.202	38.76	2.707	0.006871
2	2:141911499:A:G	141911499	G	ADD	1536	22.48	8.306	6.202	38.76	2.707	0.006871
2	2:141913685:T:C	141913685	C	ADD	1536	22.48	8.306	6.202	38.76	2.707	0.006871
2	2:141914047:C:T	141914047	T	ADD	1536	22.48	8.306	6.202	38.76	2.707	0.006871
2	2:141915736:T:C	141915736	C	ADD	1536	22.48	8.306	6.202	38.76	2.707	0.006871
4	4:148797637:G:A	148797637	A	ADD	1536	-13.03	4.814	-22.46	-3.595	-2.707	0.006871
4	4:148798925:T:G	148798925	G	ADD	1536	-13.03	4.814	-22.46	-3.595	-2.707	0.006871
16	16:19377813:G:A	19377813	A	ADD	1536	13.92	5.143	3.84	24	2.707	0.006873
4	4:81896686:G:A	81896686	A	ADD	1536	23.48	8.676	6.476	40.48	2.706	0.006878
4	4:81902921:G:A	81902921	A	ADD	1536	23.48	8.676	6.476	40.48	2.706	0.006878
7	7:82860532:C:T	82860532	T	ADD	1536	-13.45	4.969	-23.19	-3.708	-2.706	0.006882
7	7:82865077:G:T	82865077	T	ADD	1536	-13.45	4.969	-23.19	-3.708	-2.706	0.006882
8	8:14454719:C:T	14454719	T	ADD	1536	16.44	6.074	4.532	28.34	2.706	0.006885
8	8:14455298:A:G	14455298	G	ADD	1536	16.44	6.074	4.532	28.34	2.706	0.006885
8	8:14455348:T:C	14455348	C	ADD	1536	16.44	6.074	4.532	28.34	2.706	0.006885
8	8:14455699:T:A	14455699	A	ADD	1536	16.44	6.074	4.532	28.34	2.706	0.006885
2	2:151855587:G:C	151855587	C	ADD	1536	13.31	4.919	3.669	22.95	2.706	0.006888
2	2:184307129:T:A	184307129	A	ADD	1536	12.06	4.456	3.323	20.79	2.706	0.006891
12	12:62449062:A:G	62449062	G	ADD	1536	13.94	5.151	3.841	24.03	2.706	0.006896
2	2:231845762:G:A	231845762	A	ADD	1536	15.65	5.785	4.313	26.99	2.705	0.006897
3	3:29294236:G:A	29294236	A	ADD	1536	-13.9	5.138	-23.97	-3.83	-2.705	0.006897
5	5:99293177:T:C	99293177	C	ADD	1536	14.16	5.234	3.902	24.42	2.705	0.006898
5	5:99293178:T:C	99293178	C	ADD	1536	14.16	5.234	3.902	24.42	2.705	0.006898
10	10:18319022:T:A	18319022	A	ADD	1536	-11.45	4.233	-19.75	-3.156	-2.705	0.006898
8	8:13735173:A:G	13735173	G	ADD	1536	-15.75	5.823	-27.17	-4.341	-2.705	0.006899
3	3:64867724:G:A	64867724	A	ADD	1536	-13.51	4.995	-23.3	-3.722	-2.705	0.006905
9	9:34726671:G:A	34726671	A	ADD	1536	-11.57	4.279	-19.96	-3.187	-2.705	0.006908
9	9:34727861:A:T	34727861	T	ADD	1536	-11.57	4.279	-19.96	-3.187	-2.705	0.006908
3	3:1631265:G:A	1631265	A	ADD	1536	18.46	6.824	5.084	31.83	2.705	0.006909
4	4:99571680:C:G	99571680	G	ADD	1536	13.93	5.151	3.836	24.03	2.705	0.006911
4	4:5664232:T:C	5664232	C	ADD	1536	20.6	7.617	5.672	35.53	2.705	0.006913
11	11:106080025:T:C	106080025	C	ADD	1536	12.67	4.684	3.488	21.85	2.705	0.006915
1	1:15143618:A:G	15143618	A	ADD	1536	-11.37	4.204	-19.61	-3.129	-2.704	0.00692
1	1:159207172:G:A	159207172	G	ADD	1536	11.74	4.341	3.231	20.25	2.704	0.006921
11	11:118032974:T:A	118032974	A	ADD	1536	-23.25	8.597	-40.1	-6.399	-2.704	0.006921
13	13:109821863:T:C	109821863	C	ADD	1536	12.09	4.47	3.327	20.85	2.704	0.006923
7	7:79026196:C:T	79026196	T	ADD	1536	13.9	5.139	3.825	23.97	2.704	0.006924
7	7:79039385:T:C	79039385	C	ADD	1536	13.9	5.139	3.825	23.97	2.704	0.006924
7	7:82867565:T:C	82867565	C	ADD	1536	-13.43	4.968	-23.17	-3.697	-2.704	0.006924
12	12:5157715:C:G	5157715	G	ADD	1536	-12.33	4.558	-21.26	-3.392	-2.704	0.006925
10	10:83783118:C:T	83783118	T	ADD	1536	12.36	4.571	3.401	21.32	2.704	0.006926
10	10:83787265:G:T	83787265	T	ADD	1536	12.36	4.571	3.401	21.32	2.704	0.006926
9	9:103361572:C:G	103361572	G	ADD	1536	12.33	4.561	3.394	21.27	2.704	0.006927
8	8:3285369:G:T	3285369	T	ADD	1536	14.81	5.476	4.074	25.54	2.704	0.006929
8	8:3285419:G:A	3285419	A	ADD	1536	14.81	5.476	4.074	25.54	2.704	0.006929
2	2:233699752:T:C	233699752	C	ADD	1536	14.52	5.369	3.994	25.04	2.704	0.006932
3	3:186464477:G:A	186464477	A	ADD	1536	12.77	4.724	3.514	22.03	2.704	0.006932
10	10:129352984:T:G	129352984	T	ADD	1536	-11.27	4.167	-19.43	-3.099	-2.704	0.006932
16	16:58763830:T:A	58763830	T	ADD	1536	11.67	4.315	3.209	20.12	2.704	0.006933
20	20:20732577:T:C	20732577	C	ADD	1536	16.7	6.179	4.594	28.82	2.703	0.006939
20	20:20733066:G:C	20733066	C	ADD	1536	16.7	6.179	4.594	28.82	2.703	0.006939
20	20:20735005:C:T	20735005	T	ADD	1536	16.7	6.179	4.594	28.82	2.703	0.006939
4	4:110786698:T:G	110786698	G	ADD	1536	12.21	4.517	3.358	21.06	2.703	0.006941
4	4:110788739:G:A	110788739	A	ADD	1536	12.21	4.517	3.358	21.06	2.703	0.006941
4	4:110790625:T:C	110790625	C	ADD	1536	12.21	4.517	3.358	21.06	2.703	0.006941
4	4:110790634:C:T	110790634	T	ADD	1536	12.21	4.517	3.358	21.06	2.703	0.006941
4	4:110791361:G:A	110791361	A	ADD	1536	12.21	4.517	3.358	21.06	2.703	0.006941
4	4:110791543:C:T	110791543	T	ADD	1536	12.21	4.517	3.358	21.06	2.703	0.006941
14	14:101487822:G:A	101487822	A	ADD	1536	-24.17	8.942	-41.7	-6.647	-2.703	0.006942
14	14:101490471:A:G	101490471	G	ADD	1536	-24.17	8.942	-41.7	-6.647	-2.703	0.006942
14	14:101493844:G:A	101493844	A	ADD	1536	-24.17	8.942	-41.7	-6.647	-2.703	0.006942
2	2:163187715:C:A	163187715	A	ADD	1536	-18.74	6.933	-32.33	-5.153	-2.703	0.006944
2	2:163188433:T:C	163188433	C	ADD	1536	-18.74	6.933	-32.33	-5.153	-2.703	0.006944
2	2:163194261:C:T	163194261	T	ADD	1536	-18.74	6.933	-32.33	-5.153	-2.703	0.006944
2	2:163194831:G:T	163194831	T	ADD	1536	-18.74	6.933	-32.33	-5.153	-2.703	0.006944
4	4:81896858:A:G	81896858	G	ADD	1536	23.2	8.581	6.378	40.02	2.703	0.006945
4	4:81897005:T:C	81897005	C	ADD	1536	23.2	8.581	6.378	40.02	2.703	0.006945
4	4:81897282:A:G	81897282	G	ADD	1536	23.2	8.581	6.378	40.02	2.703	0.006945
4	4:81899545:A:G	81899545	G	ADD	1536	23.2	8.581	6.378	40.02	2.703	0.006945
4	4:81901329:T:A	81901329	A	ADD	1536	23.2	8.581	6.378	40.02	2.703	0.006945
6	6:66533356:A:G	66533356	G	ADD	1536	-23.97	8.869	-41.36	-6.591	-2.703	0.006945
6	6:66533631:T:A	66533631	A	ADD	1536	-23.97	8.869	-41.36	-6.591	-2.703	0.006945
11	11:43019234:T:G	43019234	G	ADD	1536	-13.69	5.064	-23.62	-3.763	-2.703	0.006948
11	11:43019991:C:T	43019991	T	ADD	1536	-13.69	5.064	-23.62	-3.763	-2.703	0.006948
11	11:43025565:G:A	43025565	A	ADD	1536	-13.69	5.064	-23.62	-3.763	-2.703	0.006948
7	7:151580648:G:A	151580648	A	ADD	1536	-12.37	4.576	-21.34	-3.4	-2.703	0.00695
16	16:14146098:A:G	14146098	G	ADD	1536	12.04	4.453	3.308	20.76	2.703	0.00695
3	3:5352989:A:T	5352989	T	ADD	1536	25.2	9.325	6.925	43.48	2.703	0.006958
5	5:18419583:G:T	18419583	T	ADD	1536	11.52	4.262	3.165	19.87	2.703	0.006958
5	5:18421655:C:T	18421655	T	ADD	1536	11.52	4.262	3.165	19.87	2.703	0.006958
5	5:18425620:C:T	18425620	T	ADD	1536	11.52	4.262	3.165	19.87	2.703	0.006958
4	4:5661624:G:A	5661624	A	ADD	1536	20.22	7.482	5.555	34.89	2.702	0.006961
4	4:5661777:C:T	5661777	T	ADD	1536	20.22	7.482	5.555	34.89	2.702	0.006961
4	4:5668012:A:G	5668012	G	ADD	1536	20.22	7.482	5.555	34.89	2.702	0.006961
4	4:5669247:C:T	5669247	T	ADD	1536	20.22	7.482	5.555	34.89	2.702	0.006961
6	6:29818229:C:G	29818229	G	ADD	1536	-13.13	4.86	-22.66	-3.608	-2.702	0.006962
2	2:67462012:A:G	67462012	G	ADD	1536	14.51	5.371	3.986	25.04	2.702	0.006965
8	8:96667111:G:A	96667111	A	ADD	1536	14.49	5.364	3.981	25.01	2.702	0.006965
14	14:70757172:C:A	70757172	A	ADD	1536	16.09	5.956	4.42	27.77	2.702	0.006966
4	4:148757359:G:A	148757359	A	ADD	1536	-20.44	7.565	-35.27	-5.612	-2.702	0.006971
20	20:49049052:A:T	49049052	T	ADD	1536	22.74	8.418	6.245	39.24	2.702	0.006972
13	13:38265192:A:G	38265192	G	ADD	1536	11.88	4.397	3.261	20.5	2.702	0.006978
20	20:24071693:A:G	24071693	G	ADD	1536	-12.07	4.469	-20.83	-3.314	-2.702	0.006978
4	4:82299527:C:T	82299527	T	ADD	1536	12.12	4.487	3.328	20.92	2.702	0.006979
9	9:1833756:C:T	1833756	T	ADD	1536	-11.94	4.421	-20.61	-3.278	-2.701	0.006981
13	13:104924407:T:A	104924407	A	ADD	1536	15.3	5.662	4.197	26.39	2.701	0.006985
3	3:155400905:T:C	155400905	C	ADD	1536	11.43	4.23	3.135	19.72	2.701	0.00699
3	3:155403530:T:C	155403530	C	ADD	1536	11.43	4.23	3.135	19.72	2.701	0.00699
3	3:155404380:C:T	155404380	T	ADD	1536	11.43	4.23	3.135	19.72	2.701	0.00699
3	3:155404417:C:T	155404417	T	ADD	1536	11.43	4.23	3.135	19.72	2.701	0.00699
3	3:155404681:A:T	155404681	T	ADD	1536	11.43	4.23	3.135	19.72	2.701	0.00699
1	1:214807709:C:G	214807709	G	ADD	1536	-15.92	5.895	-27.48	-4.368	-2.701	0.006993
1	1:214810768:T:G	214810768	G	ADD	1536	-15.92	5.895	-27.48	-4.368	-2.701	0.006993
1	1:214810950:G:A	214810950	A	ADD	1536	-15.92	5.895	-27.48	-4.368	-2.701	0.006993
1	1:214811174:G:A	214811174	A	ADD	1536	-15.92	5.895	-27.48	-4.368	-2.701	0.006993
1	1:214811845:C:G	214811845	G	ADD	1536	-15.92	5.895	-27.48	-4.368	-2.701	0.006993
1	1:214811862:C:G	214811862	G	ADD	1536	-15.92	5.895	-27.48	-4.368	-2.701	0.006993
1	1:214816297:A:G	214816297	G	ADD	1536	-15.92	5.895	-27.48	-4.368	-2.701	0.006993
5	5:99287783:C:G	99287783	G	ADD	1536	14.14	5.236	3.879	24.4	2.701	0.006994
5	5:99289169:C:A	99289169	A	ADD	1536	14.14	5.236	3.879	24.4	2.701	0.006994
5	5:99290038:A:G	99290038	G	ADD	1536	14.14	5.236	3.879	24.4	2.701	0.006994
5	5:99290311:A:G	99290311	G	ADD	1536	14.14	5.236	3.879	24.4	2.701	0.006994
5	5:99292103:C:G	99292103	G	ADD	1536	14.14	5.236	3.879	24.4	2.701	0.006994
5	5:99292308:T:G	99292308	G	ADD	1536	14.14	5.236	3.879	24.4	2.701	0.006994
10	10:124042764:A:G	124042764	G	ADD	1536	11.53	4.268	3.162	19.89	2.701	0.006995
7	7:134227299:A:G	134227299	G	ADD	1536	-12.55	4.647	-21.66	-3.441	-2.701	0.007
12	12:114936913:A:G	114936913	A	ADD	1536	-11.86	4.391	-20.46	-3.251	-2.7	0.007001
6	6:25789132:A:G	25789132	A	ADD	1536	-13.28	4.918	-22.92	-3.641	-2.7	0.007006
2	2:184259720:G:T	184259720	T	ADD	1536	12.03	4.454	3.296	20.76	2.7	0.007011
6	6:55262565:A:G	55262565	G	ADD	1536	-14.55	5.388	-25.11	-3.987	-2.7	0.007011
5	5:18432678:T:C	18432678	C	ADD	1536	12.13	4.495	3.326	20.94	2.7	0.007013
17	17:14682359:A:C	14682359	C	ADD	1536	-16.92	6.266	-29.2	-4.636	-2.7	0.007014
17	17:14682639:T:G	14682639	G	ADD	1536	-16.92	6.266	-29.2	-4.636	-2.7	0.007014
22	22:17655898:A:T	17655898	T	ADD	1536	12.07	4.471	3.308	20.83	2.7	0.007014
22	22:17656027:A:G	17656027	G	ADD	1536	12.07	4.471	3.308	20.83	2.7	0.007014
4	4:189321617:T:A	189321617	A	ADD	1536	11.84	4.385	3.244	20.43	2.7	0.007016
9	9:1826357:G:A	1826357	A	ADD	1536	-11.89	4.405	-20.53	-3.259	-2.7	0.007017
6	6:75292362:A:T	75292362	T	ADD	1536	13.2	4.888	3.616	22.78	2.7	0.007018
10	10:115407914:G:T	115407914	T	ADD	1536	12.65	4.686	3.465	21.84	2.699	0.007023
8	8:118233841:A:C	118233841	C	ADD	1536	11.44	4.238	3.134	19.75	2.699	0.007024
3	3:71962229:A:G	71962229	G	ADD	1536	20.24	7.498	5.543	34.93	2.699	0.007025
5	5:24086129:G:A	24086129	A	ADD	1536	12.78	4.734	3.499	22.06	2.699	0.007029
5	5:24117360:T:G	24117360	G	ADD	1536	12.78	4.734	3.499	22.06	2.699	0.007029
5	5:24117461:T:C	24117461	C	ADD	1536	12.78	4.734	3.499	22.06	2.699	0.007029
5	5:24117812:T:G	24117812	G	ADD	1536	12.78	4.734	3.499	22.06	2.699	0.007029
5	5:24117895:A:G	24117895	G	ADD	1536	12.78	4.734	3.499	22.06	2.699	0.007029
5	5:24117946:G:A	24117946	A	ADD	1536	12.78	4.734	3.499	22.06	2.699	0.007029
5	5:24118234:C:T	24118234	T	ADD	1536	12.78	4.734	3.499	22.06	2.699	0.007029
5	5:24118301:C:T	24118301	T	ADD	1536	12.78	4.734	3.499	22.06	2.699	0.007029
5	5:24118871:T:C	24118871	C	ADD	1536	12.78	4.734	3.499	22.06	2.699	0.007029
5	5:24119272:G:A	24119272	A	ADD	1536	12.78	4.734	3.499	22.06	2.699	0.007029
5	5:24119317:G:A	24119317	A	ADD	1536	12.78	4.734	3.499	22.06	2.699	0.007029
5	5:24119438:A:G	24119438	G	ADD	1536	12.78	4.734	3.499	22.06	2.699	0.007029
5	5:24119483:C:T	24119483	T	ADD	1536	12.78	4.734	3.499	22.06	2.699	0.007029
5	5:24119647:A:T	24119647	T	ADD	1536	12.78	4.734	3.499	22.06	2.699	0.007029
5	5:24119766:C:T	24119766	T	ADD	1536	12.78	4.734	3.499	22.06	2.699	0.007029
5	5:24119770:A:G	24119770	G	ADD	1536	12.78	4.734	3.499	22.06	2.699	0.007029
5	5:24119963:G:A	24119963	A	ADD	1536	12.78	4.734	3.499	22.06	2.699	0.007029
5	5:24119997:A:C	24119997	C	ADD	1536	12.78	4.734	3.499	22.06	2.699	0.007029
5	5:24120045:G:A	24120045	A	ADD	1536	12.78	4.734	3.499	22.06	2.699	0.007029
5	5:24120268:G:A	24120268	A	ADD	1536	12.78	4.734	3.499	22.06	2.699	0.007029
5	5:24120882:T:C	24120882	C	ADD	1536	12.78	4.734	3.499	22.06	2.699	0.007029
5	5:24121077:A:G	24121077	G	ADD	1536	12.78	4.734	3.499	22.06	2.699	0.007029
5	5:24121480:G:A	24121480	A	ADD	1536	12.78	4.734	3.499	22.06	2.699	0.007029
5	5:24121764:G:A	24121764	A	ADD	1536	12.78	4.734	3.499	22.06	2.699	0.007029
5	5:24122060:A:G	24122060	G	ADD	1536	12.78	4.734	3.499	22.06	2.699	0.007029
5	5:24122061:A:C	24122061	C	ADD	1536	12.78	4.734	3.499	22.06	2.699	0.007029
5	5:24122088:G:A	24122088	A	ADD	1536	12.78	4.734	3.499	22.06	2.699	0.007029
5	5:24122312:A:G	24122312	G	ADD	1536	12.78	4.734	3.499	22.06	2.699	0.007029
5	5:24122878:G:C	24122878	C	ADD	1536	12.78	4.734	3.499	22.06	2.699	0.007029
5	5:24123010:G:A	24123010	A	ADD	1536	12.78	4.734	3.499	22.06	2.699	0.007029
5	5:24123440:G:A	24123440	A	ADD	1536	12.78	4.734	3.499	22.06	2.699	0.007029
5	5:24123933:A:G	24123933	G	ADD	1536	12.78	4.734	3.499	22.06	2.699	0.007029
5	5:24124029:A:G	24124029	G	ADD	1536	12.78	4.734	3.499	22.06	2.699	0.007029
5	5:24124591:C:T	24124591	T	ADD	1536	12.78	4.734	3.499	22.06	2.699	0.007029
5	5:24124782:C:T	24124782	T	ADD	1536	12.78	4.734	3.499	22.06	2.699	0.007029
5	5:24124884:G:A	24124884	A	ADD	1536	12.78	4.734	3.499	22.06	2.699	0.007029
5	5:24125207:C:T	24125207	T	ADD	1536	12.78	4.734	3.499	22.06	2.699	0.007029
5	5:24125438:T:G	24125438	G	ADD	1536	12.78	4.734	3.499	22.06	2.699	0.007029
5	5:24125479:G:C	24125479	C	ADD	1536	12.78	4.734	3.499	22.06	2.699	0.007029
5	5:24125561:C:T	24125561	T	ADD	1536	12.78	4.734	3.499	22.06	2.699	0.007029
5	5:24125902:G:T	24125902	T	ADD	1536	12.78	4.734	3.499	22.06	2.699	0.007029
5	5:24126043:G:A	24126043	A	ADD	1536	12.78	4.734	3.499	22.06	2.699	0.007029
5	5:24126292:T:G	24126292	G	ADD	1536	12.78	4.734	3.499	22.06	2.699	0.007029
5	5:24126806:C:T	24126806	T	ADD	1536	12.78	4.734	3.499	22.06	2.699	0.007029
5	5:24126844:A:G	24126844	G	ADD	1536	12.78	4.734	3.499	22.06	2.699	0.007029
5	5:24126854:T:G	24126854	G	ADD	1536	12.78	4.734	3.499	22.06	2.699	0.007029
5	5:24127071:G:T	24127071	T	ADD	1536	12.78	4.734	3.499	22.06	2.699	0.007029
5	5:24127711:T:C	24127711	C	ADD	1536	12.78	4.734	3.499	22.06	2.699	0.007029
5	5:24127717:A:G	24127717	G	ADD	1536	12.78	4.734	3.499	22.06	2.699	0.007029
5	5:24127799:C:T	24127799	T	ADD	1536	12.78	4.734	3.499	22.06	2.699	0.007029
5	5:24127979:T:A	24127979	A	ADD	1536	12.78	4.734	3.499	22.06	2.699	0.007029
5	5:24128158:A:T	24128158	T	ADD	1536	12.78	4.734	3.499	22.06	2.699	0.007029
5	5:24128474:C:A	24128474	A	ADD	1536	12.78	4.734	3.499	22.06	2.699	0.007029
5	5:24128631:A:G	24128631	G	ADD	1536	12.78	4.734	3.499	22.06	2.699	0.007029
5	5:24128685:T:A	24128685	A	ADD	1536	12.78	4.734	3.499	22.06	2.699	0.007029
5	5:24128689:C:T	24128689	T	ADD	1536	12.78	4.734	3.499	22.06	2.699	0.007029
5	5:24128721:A:T	24128721	T	ADD	1536	12.78	4.734	3.499	22.06	2.699	0.007029
5	5:24128764:T:C	24128764	C	ADD	1536	12.78	4.734	3.499	22.06	2.699	0.007029
5	5:24128892:T:A	24128892	A	ADD	1536	12.78	4.734	3.499	22.06	2.699	0.007029
5	5:24128951:G:A	24128951	A	ADD	1536	12.78	4.734	3.499	22.06	2.699	0.007029
5	5:24129125:A:G	24129125	G	ADD	1536	12.78	4.734	3.499	22.06	2.699	0.007029
6	6:32024395:C:T	32024395	T	ADD	1536	19.27	7.138	5.276	33.26	2.699	0.007029
6	6:32029431:G:A	32029431	A	ADD	1536	19.27	7.138	5.276	33.26	2.699	0.007029
6	6:32046275:A:C	32046275	C	ADD	1536	19.27	7.138	5.276	33.26	2.699	0.007029
12	12:131640817:G:C	131640817	C	ADD	1536	11.13	4.125	3.049	19.22	2.699	0.007029
13	13:23837815:A:C	23837815	C	ADD	1536	-13.25	4.908	-22.87	-3.627	-2.699	0.00703
8	8:2667958:C:T	2667958	T	ADD	1536	-24.02	8.898	-41.45	-6.576	-2.699	0.007031
2	2:233755949:A:G	233755949	G	ADD	1536	14.7	5.446	4.025	25.37	2.699	0.007032
8	8:3196348:A:T	3196348	T	ADD	1536	15.4	5.706	4.214	26.58	2.699	0.007042
13	13:44522053:A:C	44522053	C	ADD	1536	12.02	4.455	3.29	20.76	2.698	0.007044
13	13:44522774:T:A	44522774	A	ADD	1536	12.02	4.455	3.29	20.76	2.698	0.007044
13	13:44523136:G:A	44523136	A	ADD	1536	12.02	4.455	3.29	20.76	2.698	0.007044
13	13:44524160:T:C	44524160	C	ADD	1536	12.02	4.455	3.29	20.76	2.698	0.007044
13	13:44528130:A:G	44528130	G	ADD	1536	12.02	4.455	3.29	20.76	2.698	0.007044
13	13:44528593:T:C	44528593	C	ADD	1536	12.02	4.455	3.29	20.76	2.698	0.007044
13	13:44530336:G:A	44530336	A	ADD	1536	12.02	4.455	3.29	20.76	2.698	0.007044
13	13:44531043:G:A	44531043	A	ADD	1536	12.02	4.455	3.29	20.76	2.698	0.007044
13	13:44532291:C:A	44532291	A	ADD	1536	12.02	4.455	3.29	20.76	2.698	0.007044
6	6:54654997:G:C	54654997	C	ADD	1536	-14.85	5.502	-25.63	-4.062	-2.698	0.007049
11	11:59009860:C:T	59009860	T	ADD	1536	-13.17	4.88	-22.73	-3.602	-2.698	0.007049
11	11:59014382:C:T	59014382	T	ADD	1536	-13.17	4.88	-22.73	-3.602	-2.698	0.007049
2	2:55383427:T:A	55383427	A	ADD	1536	-12.61	4.675	-21.78	-3.451	-2.698	0.00705
1	1:53846403:C:A	53846403	A	ADD	1536	-11.89	4.409	-20.53	-3.254	-2.698	0.007053
13	13:66415356:A:G	66415356	A	ADD	1536	12.45	4.613	3.405	21.49	2.698	0.007053
20	20:24383099:C:A	24383099	A	ADD	1536	-11.5	4.262	-19.85	-3.144	-2.698	0.007058
4	4:110758551:G:T	110758551	T	ADD	1536	12.17	4.511	3.328	21.01	2.698	0.007059
4	4:110759146:G:C	110759146	C	ADD	1536	12.17	4.511	3.328	21.01	2.698	0.007059
8	8:13730257:T:A	13730257	A	ADD	1536	-15.76	5.841	-27.2	-4.309	-2.698	0.007061
8	8:13730483:C:G	13730483	G	ADD	1536	-15.76	5.841	-27.2	-4.309	-2.698	0.007061
8	8:13730657:T:A	13730657	A	ADD	1536	-15.76	5.841	-27.2	-4.309	-2.698	0.007061
8	8:13730687:A:T	13730687	T	ADD	1536	-15.76	5.841	-27.2	-4.309	-2.698	0.007061
8	8:13731502:T:C	13731502	C	ADD	1536	-15.76	5.841	-27.2	-4.309	-2.698	0.007061
8	8:13731834:T:C	13731834	C	ADD	1536	-15.76	5.841	-27.2	-4.309	-2.698	0.007061
8	8:13733712:C:T	13733712	T	ADD	1536	-15.76	5.841	-27.2	-4.309	-2.698	0.007061
11	11:24548406:C:A	24548406	C	ADD	1536	-14.57	5.401	-25.15	-3.983	-2.698	0.007063
2	2:169563879:T:C	169563879	C	ADD	1536	13.28	4.923	3.63	22.93	2.697	0.007065
2	2:169569548:G:T	169569548	T	ADD	1536	13.32	4.938	3.641	23	2.697	0.007068
3	3:186471446:G:A	186471446	G	ADD	1536	-11.45	4.247	-19.78	-3.13	-2.697	0.007078
2	2:55377796:C:T	55377796	T	ADD	1536	20.25	7.508	5.532	34.96	2.697	0.007079
2	2:55377966:G:A	55377966	A	ADD	1536	20.25	7.508	5.532	34.96	2.697	0.007079
2	2:55378128:G:A	55378128	A	ADD	1536	20.25	7.508	5.532	34.96	2.697	0.007079
2	2:55378219:T:C	55378219	C	ADD	1536	20.25	7.508	5.532	34.96	2.697	0.007079
2	2:55378294:A:G	55378294	G	ADD	1536	20.25	7.508	5.532	34.96	2.697	0.007079
2	2:55378303:C:T	55378303	T	ADD	1536	20.25	7.508	5.532	34.96	2.697	0.007079
2	2:55379800:C:T	55379800	T	ADD	1536	20.25	7.508	5.532	34.96	2.697	0.007079
2	2:55381102:G:C	55381102	C	ADD	1536	20.25	7.508	5.532	34.96	2.697	0.007079
7	7:34521039:A:G	34521039	G	ADD	1536	-12.34	4.576	-21.31	-3.371	-2.697	0.007079
1	1:214813782:A:G	214813782	G	ADD	1536	-15.89	5.892	-27.44	-4.341	-2.697	0.007083
3	3:13337613:A:G	13337613	G	ADD	1536	12.26	4.546	3.348	21.17	2.696	0.007085
6	6:55205407:C:T	55205407	T	ADD	1536	12.12	4.494	3.31	20.92	2.696	0.007085
6	6:55205811:C:A	55205811	A	ADD	1536	12.12	4.494	3.31	20.92	2.696	0.007085
16	16:57938407:G:A	57938407	A	ADD	1536	-14.46	5.361	-24.96	-3.948	-2.696	0.007086
7	7:24965731:A:G	24965731	G	ADD	1536	12.17	4.515	3.325	21.02	2.696	0.007087
7	7:86862373:G:T	86862373	T	ADD	1536	-21.99	8.156	-37.98	-6.006	-2.696	0.007089
7	7:86863671:T:C	86863671	C	ADD	1536	-21.99	8.156	-37.98	-6.006	-2.696	0.007089
5	5:29613184:A:G	29613184	G	ADD	1536	-11.9	4.413	-20.55	-3.249	-2.696	0.007091
10	10:78183861:A:G	78183861	G	ADD	1536	18.69	6.931	5.103	32.27	2.696	0.007092
10	10:78184267:A:T	78184267	T	ADD	1536	18.69	6.931	5.103	32.27	2.696	0.007092
10	10:29316866:A:G	29316866	A	ADD	1536	-11.67	4.327	-20.15	-3.185	-2.696	0.007094
2	2:145674958:G:A	145674958	G	ADD	1536	12.79	4.743	3.491	22.09	2.696	0.007096
18	18:70973978:T:C	70973978	T	ADD	1536	11.79	4.372	3.218	20.35	2.696	0.007096
5	5:12413775:G:A	12413775	A	ADD	1536	18.33	6.798	5.003	31.65	2.696	0.007098
4	4:82059898:A:G	82059898	G	ADD	1536	23.76	8.814	6.485	41.04	2.696	0.007101
8	8:13742430:G:A	13742430	A	ADD	1536	-15.93	5.911	-27.52	-4.348	-2.696	0.007103
11	11:105641981:C:T	105641981	C	ADD	1536	11.84	4.393	3.23	20.45	2.695	0.007112
16	16:86028854:C:G	86028854	G	ADD	1536	-12.76	4.736	-22.05	-3.482	-2.695	0.007112
17	17:15309204:G:A	15309204	A	ADD	1536	-25.61	9.501	-44.23	-6.985	-2.695	0.007113
10	10:84313972:C:A	84313972	A	ADD	1536	-17.27	6.408	-29.83	-4.709	-2.695	0.007118
10	10:133499307:C:T	133499307	T	ADD	1536	-11.78	4.37	-20.34	-3.211	-2.695	0.007119
10	10:133499600:A:G	133499600	G	ADD	1536	-11.78	4.37	-20.34	-3.211	-2.695	0.007119
10	10:133499985:T:G	133499985	G	ADD	1536	-11.78	4.37	-20.34	-3.211	-2.695	0.007119
10	10:133502996:C:G	133502996	G	ADD	1536	-11.78	4.37	-20.34	-3.211	-2.695	0.007119
10	10:133503071:G:A	133503071	A	ADD	1536	-11.78	4.37	-20.34	-3.211	-2.695	0.007119
10	10:133504185:G:T	133504185	T	ADD	1536	-11.78	4.37	-20.34	-3.211	-2.695	0.007119
10	10:133504475:A:T	133504475	T	ADD	1536	-11.78	4.37	-20.34	-3.211	-2.695	0.007119
10	10:133504800:G:A	133504800	A	ADD	1536	-11.78	4.37	-20.34	-3.211	-2.695	0.007119
10	10:133506848:G:A	133506848	A	ADD	1536	-11.78	4.37	-20.34	-3.211	-2.695	0.007119
12	12:61452472:T:C	61452472	T	ADD	1536	11.39	4.227	3.105	19.68	2.695	0.007127
12	12:61452716:G:T	61452716	G	ADD	1536	11.39	4.227	3.105	19.68	2.695	0.007127
12	12:61453420:A:G	61453420	A	ADD	1536	11.39	4.227	3.105	19.68	2.695	0.007127
16	16:58400748:C:T	58400748	T	ADD	1536	15.14	5.619	4.127	26.15	2.694	0.007127
16	16:58403843:T:G	58403843	G	ADD	1536	15.14	5.619	4.127	26.15	2.694	0.007127
9	9:139302900:A:G	139302900	G	ADD	1536	-14.2	5.269	-24.52	-3.87	-2.694	0.007128
8	8:57100149:G:A	57100149	A	ADD	1536	25.05	9.299	6.828	43.28	2.694	0.007132
2	2:163227849:C:T	163227849	T	ADD	1536	-21.25	7.889	-36.72	-5.791	-2.694	0.007138
17	17:14870558:G:A	14870558	A	ADD	1536	14.34	5.324	3.908	24.78	2.694	0.007138
10	10:36692517:G:A	36692517	A	ADD	1536	14.82	5.501	4.037	25.6	2.694	0.007141
10	10:36697253:G:A	36697253	A	ADD	1536	14.82	5.501	4.037	25.6	2.694	0.007141
9	9:34710450:A:C	34710450	C	ADD	1536	-11.61	4.31	-20.06	-3.161	-2.693	0.00715
5	5:24168180:A:T	24168180	T	ADD	1536	13.31	4.942	3.625	23	2.693	0.007151
5	5:24170630:A:G	24170630	G	ADD	1536	13.31	4.942	3.625	23	2.693	0.007151
5	5:24173843:T:C	24173843	C	ADD	1536	13.31	4.942	3.625	23	2.693	0.007151
5	5:24175065:G:A	24175065	A	ADD	1536	13.31	4.942	3.625	23	2.693	0.007151
5	5:24181017:A:G	24181017	G	ADD	1536	13.31	4.942	3.625	23	2.693	0.007151
8	8:118231642:G:C	118231642	C	ADD	1536	11.39	4.229	3.101	19.68	2.693	0.007153
8	8:118231970:C:T	118231970	T	ADD	1536	11.39	4.229	3.101	19.68	2.693	0.007153
8	8:118232111:G:T	118232111	T	ADD	1536	11.39	4.229	3.101	19.68	2.693	0.007153
8	8:118232337:C:A	118232337	A	ADD	1536	11.39	4.229	3.101	19.68	2.693	0.007153
8	8:118232629:A:G	118232629	G	ADD	1536	11.39	4.229	3.101	19.68	2.693	0.007153
12	12:131638853:A:C	131638853	A	ADD	1536	11.18	4.153	3.045	19.32	2.693	0.007154
17	17:14678152:C:T	14678152	T	ADD	1536	-16.68	6.194	-28.82	-4.541	-2.693	0.007156
17	17:14680384:G:A	14680384	A	ADD	1536	-16.68	6.194	-28.82	-4.541	-2.693	0.007156
17	17:14680732:G:A	14680732	A	ADD	1536	-16.68	6.194	-28.82	-4.541	-2.693	0.007156
17	17:14681063:G:A	14681063	A	ADD	1536	-16.68	6.194	-28.82	-4.541	-2.693	0.007156
10	10:78411806:A:G	78411806	G	ADD	1536	19.25	7.148	5.239	33.26	2.693	0.007162
2	2:163161000:A:C	163161000	C	ADD	1536	-19.88	7.381	-34.34	-5.409	-2.693	0.007163
5	5:114800912:A:G	114800912	G	ADD	1536	-13.4	4.977	-23.16	-3.647	-2.693	0.007163
2	2:207479691:G:A	207479691	A	ADD	1536	24.76	9.196	6.739	42.79	2.693	0.007164
21	21:41909335:A:G	41909335	G	ADD	1536	-16.01	5.947	-27.67	-4.357	-2.693	0.007166
5	5:82579563:A:G	82579563	G	ADD	1536	23.62	8.775	6.426	40.82	2.692	0.007173
1	1:233729852:C:A	233729852	A	ADD	1536	-11.89	4.418	-20.55	-3.235	-2.692	0.007175
1	1:233729960:T:C	233729960	C	ADD	1536	-11.89	4.418	-20.55	-3.235	-2.692	0.007175
3	3:99160635:A:G	99160635	G	ADD	1536	19.97	7.418	5.431	34.51	2.692	0.007178
3	3:29552615:T:C	29552615	C	ADD	1536	11.62	4.316	3.159	20.08	2.692	0.007181
3	3:69229725:G:A	69229725	A	ADD	1536	-12.49	4.638	-21.58	-3.395	-2.692	0.007181
10	10:18336421:T:C	18336421	T	ADD	1536	12.47	4.632	3.389	21.55	2.692	0.007189
19	19:41529020:G:A	41529020	A	ADD	1536	11.49	4.267	3.122	19.85	2.692	0.007191
2	2:163149424:C:A	163149424	A	ADD	1536	-19.84	7.371	-34.28	-5.39	-2.691	0.007197
8	8:105143968:A:G	105143968	G	ADD	1536	-21.72	8.071	-37.54	-5.902	-2.691	0.007197
13	13:23837011:T:C	23837011	C	ADD	1536	-13.21	4.909	-22.83	-3.589	-2.691	0.007203
4	4:88784222:C:T	88784222	C	ADD	1536	11.22	4.17	3.048	19.4	2.691	0.007208
4	4:88784818:C:T	88784818	C	ADD	1536	11.22	4.17	3.048	19.4	2.691	0.007208
4	4:32510535:A:G	32510535	G	ADD	1536	-20.38	7.575	-35.23	-5.535	-2.691	0.00721
4	4:32511961:T:C	32511961	C	ADD	1536	-20.38	7.575	-35.23	-5.535	-2.691	0.00721
10	10:36686195:T:G	36686195	G	ADD	1536	14.86	5.524	4.036	25.69	2.691	0.00721
1	1:110369740:A:C	110369740	C	ADD	1536	-17.05	6.337	-29.47	-4.63	-2.691	0.007212
17	17:12967116:A:G	12967116	G	ADD	1536	15.1	5.611	4.099	26.09	2.69	0.007213
4	4:77984155:C:A	77984155	A	ADD	1536	13.8	5.13	3.747	23.86	2.69	0.007214
11	11:102678084:T:C	102678084	C	ADD	1536	13.34	4.958	3.621	23.06	2.69	0.007215
14	14:70761107:A:G	70761107	G	ADD	1536	16.01	5.953	4.347	27.68	2.69	0.007217
14	14:70763568:C:G	70763568	G	ADD	1536	16.01	5.953	4.347	27.68	2.69	0.007217
14	14:70764386:G:A	70764386	A	ADD	1536	16.01	5.953	4.347	27.68	2.69	0.007217
14	14:70764816:G:C	70764816	C	ADD	1536	16.01	5.953	4.347	27.68	2.69	0.007217
14	14:70768419:G:C	70768419	C	ADD	1536	16.01	5.953	4.347	27.68	2.69	0.007217
14	14:98312018:A:C	98312018	C	ADD	1536	21.55	8.012	5.852	37.26	2.69	0.007217
10	10:18325112:C:G	18325112	G	ADD	1536	-11.38	4.229	-19.66	-3.088	-2.69	0.007218
3	3:105698149:G:A	105698149	A	ADD	1536	11.98	4.452	3.25	20.7	2.69	0.007225
3	3:105698319:C:T	105698319	T	ADD	1536	11.98	4.452	3.25	20.7	2.69	0.007225
3	3:105698697:G:C	105698697	C	ADD	1536	11.98	4.452	3.25	20.7	2.69	0.007225
3	3:105699113:C:T	105699113	T	ADD	1536	11.98	4.452	3.25	20.7	2.69	0.007225
4	4:14366794:G:A	14366794	A	ADD	1536	18.78	6.983	5.097	32.47	2.69	0.007225
4	4:14368628:G:A	14368628	A	ADD	1536	18.78	6.983	5.097	32.47	2.69	0.007225
4	4:14370630:A:G	14370630	G	ADD	1536	18.78	6.983	5.097	32.47	2.69	0.007225
13	13:38265539:C:T	38265539	T	ADD	1536	12.31	4.576	3.34	21.28	2.69	0.007227
15	15:42681930:G:A	42681930	A	ADD	1536	19.19	7.134	5.207	33.17	2.69	0.007227
4	4:1284888:C:G	1284888	C	ADD	1536	13.03	4.844	3.535	22.52	2.69	0.007228
4	4:1285962:A:C	1285962	A	ADD	1536	13.03	4.844	3.535	22.52	2.69	0.007228
17	17:4861772:T:G	4861772	G	ADD	1536	-11.81	4.389	-20.41	-3.203	-2.69	0.007229
10	10:63544184:C:A	63544184	A	ADD	1536	-11.08	4.118	-19.15	-3.005	-2.69	0.00723
18	18:23550833:A:C	23550833	C	ADD	1536	14.43	5.364	3.914	24.94	2.69	0.007231
16	16:89972416:C:A	89972416	A	ADD	1536	13.78	5.125	3.739	23.83	2.689	0.007234
16	16:89973071:G:A	89973071	A	ADD	1536	13.78	5.125	3.739	23.83	2.689	0.007234
16	16:89975496:G:A	89975496	A	ADD	1536	13.78	5.125	3.739	23.83	2.689	0.007234
16	16:89975555:G:C	89975555	C	ADD	1536	13.78	5.125	3.739	23.83	2.689	0.007234
16	16:89975572:A:G	89975572	G	ADD	1536	13.78	5.125	3.739	23.83	2.689	0.007234
16	16:89975911:C:G	89975911	G	ADD	1536	13.78	5.125	3.739	23.83	2.689	0.007234
16	16:89976224:G:A	89976224	A	ADD	1536	13.78	5.125	3.739	23.83	2.689	0.007234
2	2:184263479:T:A	184263479	A	ADD	1536	11.98	4.456	3.249	20.72	2.689	0.007241
8	8:15311877:G:A	15311877	G	ADD	1536	-12.03	4.474	-20.8	-3.263	-2.689	0.007241
9	9:125390454:A:G	125390454	G	ADD	1536	-11.72	4.357	-20.26	-3.177	-2.689	0.007244
9	9:125391409:A:G	125391409	G	ADD	1536	-11.72	4.357	-20.26	-3.177	-2.689	0.007244
7	7:19567359:G:A	19567359	A	ADD	1536	12.99	4.83	3.52	22.45	2.689	0.007247
3	3:7137812:T:C	7137812	C	ADD	1536	19.39	7.209	5.255	33.52	2.689	0.007248
14	14:32427796:A:C	32427796	C	ADD	1536	11.71	4.354	3.173	20.24	2.689	0.007248
13	13:94391588:C:A	94391588	A	ADD	1536	12.15	4.517	3.292	21	2.689	0.007253
3	3:186465130:A:G	186465130	G	ADD	1536	12.71	4.727	3.444	21.97	2.689	0.007254
10	10:70332672:T:A	70332672	A	ADD	1536	15.08	5.609	4.087	26.07	2.689	0.007254
10	10:70334550:C:T	70334550	T	ADD	1536	15.08	5.609	4.087	26.07	2.689	0.007254
10	10:70335350:T:C	70335350	C	ADD	1536	15.08	5.609	4.087	26.07	2.689	0.007254
10	10:70335746:C:T	70335746	T	ADD	1536	15.08	5.609	4.087	26.07	2.689	0.007254
10	10:70337915:C:T	70337915	T	ADD	1536	15.08	5.609	4.087	26.07	2.689	0.007254
10	10:70338141:G:A	70338141	A	ADD	1536	15.08	5.609	4.087	26.07	2.689	0.007254
10	10:70340170:G:A	70340170	A	ADD	1536	15.08	5.609	4.087	26.07	2.689	0.007254
10	10:70340676:G:C	70340676	C	ADD	1536	15.08	5.609	4.087	26.07	2.689	0.007254
10	10:70341107:T:C	70341107	C	ADD	1536	15.08	5.609	4.087	26.07	2.689	0.007254
10	10:70341213:G:A	70341213	A	ADD	1536	15.08	5.609	4.087	26.07	2.689	0.007254
10	10:70342096:G:A	70342096	A	ADD	1536	15.08	5.609	4.087	26.07	2.689	0.007254
10	10:70343558:C:T	70343558	T	ADD	1536	15.08	5.609	4.087	26.07	2.689	0.007254
10	10:70343807:T:A	70343807	A	ADD	1536	15.08	5.609	4.087	26.07	2.689	0.007254
10	10:70344722:C:T	70344722	T	ADD	1536	15.08	5.609	4.087	26.07	2.689	0.007254
10	10:70344810:T:C	70344810	C	ADD	1536	15.08	5.609	4.087	26.07	2.689	0.007254
10	10:70345593:C:T	70345593	T	ADD	1536	15.08	5.609	4.087	26.07	2.689	0.007254
10	10:70346444:G:T	70346444	T	ADD	1536	15.08	5.609	4.087	26.07	2.689	0.007254
10	10:70347551:A:G	70347551	G	ADD	1536	15.08	5.609	4.087	26.07	2.689	0.007254
10	10:70347766:C:T	70347766	T	ADD	1536	15.08	5.609	4.087	26.07	2.689	0.007254
10	10:70350277:G:A	70350277	A	ADD	1536	15.08	5.609	4.087	26.07	2.689	0.007254
10	10:70351139:A:T	70351139	T	ADD	1536	15.08	5.609	4.087	26.07	2.689	0.007254
10	10:70351966:G:A	70351966	A	ADD	1536	15.08	5.609	4.087	26.07	2.689	0.007254
10	10:70352263:C:T	70352263	T	ADD	1536	15.08	5.609	4.087	26.07	2.689	0.007254
2	2:233747807:A:G	233747807	G	ADD	1536	14.5	5.392	3.927	25.06	2.688	0.007262
13	13:104925616:G:A	104925616	A	ADD	1536	15.23	5.665	4.125	26.33	2.688	0.007262
8	8:67249014:G:A	67249014	A	ADD	1536	13.84	5.147	3.748	23.92	2.688	0.007263
12	12:5845088:A:G	5845088	G	ADD	1536	16.15	6.01	4.376	27.93	2.688	0.007264
16	16:58759332:C:G	58759332	G	ADD	1536	-12.08	4.493	-20.88	-3.271	-2.688	0.007267
16	16:58760669:G:C	58760669	C	ADD	1536	-12.08	4.493	-20.88	-3.271	-2.688	0.007267
2	2:175594275:A:G	175594275	G	ADD	1536	21.79	8.105	5.9	37.67	2.688	0.007269
5	5:50335173:T:C	50335173	C	ADD	1536	20.14	7.493	5.452	34.82	2.688	0.007274
5	5:50340102:G:A	50340102	A	ADD	1536	20.14	7.493	5.452	34.82	2.688	0.007274
7	7:151658536:T:C	151658536	C	ADD	1536	-12.55	4.67	-21.7	-3.397	-2.687	0.007282
9	9:123633948:A:G	123633948	A	ADD	1536	-11.42	4.251	-19.76	-3.091	-2.687	0.007287
8	8:17663649:G:C	17663649	C	ADD	1536	-11.72	4.362	-20.27	-3.171	-2.687	0.007288
8	8:17665127:C:T	17665127	T	ADD	1536	-11.72	4.362	-20.27	-3.171	-2.687	0.007288
8	8:17666491:C:T	17666491	T	ADD	1536	-11.72	4.362	-20.27	-3.171	-2.687	0.007288
8	8:118234187:G:C	118234187	C	ADD	1536	11.38	4.237	3.08	19.69	2.687	0.007289
3	3:187227773:A:G	187227773	A	ADD	1536	-16.72	6.224	-28.92	-4.524	-2.687	0.007293
5	5:30362308:T:C	30362308	C	ADD	1536	15.31	5.7	4.142	26.49	2.687	0.007296
6	6:104346659:G:A	104346659	A	ADD	1536	-15.26	5.681	-26.4	-4.127	-2.686	0.0073
12	12:5185618:G:A	5185618	A	ADD	1536	-15.3	5.694	-26.46	-4.135	-2.686	0.007307
2	2:55117853:C:T	55117853	T	ADD	1536	-13.04	4.856	-22.56	-3.526	-2.686	0.007308
3	3:28852080:T:C	28852080	C	ADD	1536	11.6	4.318	3.135	20.06	2.686	0.007308
20	20:53486182:G:A	53486182	A	ADD	1536	11.07	4.122	2.992	19.15	2.686	0.007313
3	3:29558682:C:T	29558682	T	ADD	1536	11.6	4.321	3.135	20.07	2.685	0.007322
3	3:29561388:C:G	29561388	G	ADD	1536	11.6	4.321	3.135	20.07	2.685	0.007322
16	16:86028224:A:C	86028224	C	ADD	1536	-12.69	4.727	-21.96	-3.428	-2.685	0.00733
13	13:62290471:G:T	62290471	T	ADD	1536	-17.48	6.51	-30.24	-4.719	-2.685	0.007334
11	11:33660700:A:G	33660700	G	ADD	1536	16.36	6.094	4.417	28.3	2.685	0.007335
2	2:231846655:T:C	231846655	C	ADD	1536	15.72	5.856	4.244	27.2	2.685	0.00734
5	5:30392777:C:G	30392777	G	ADD	1536	15.4	5.737	4.158	26.65	2.685	0.00734
5	5:30392824:G:T	30392824	T	ADD	1536	15.4	5.737	4.158	26.65	2.685	0.00734
5	5:30392846:T:G	30392846	G	ADD	1536	15.4	5.737	4.158	26.65	2.685	0.00734
5	5:30393124:G:A	30393124	A	ADD	1536	15.4	5.737	4.158	26.65	2.685	0.00734
4	4:122657082:C:T	122657082	T	ADD	1536	-17.18	6.4	-29.72	-4.637	-2.685	0.007342
9	9:108632550:G:A	108632550	G	ADD	1536	11.32	4.216	3.055	19.58	2.685	0.007342
9	9:108632583:G:T	108632583	G	ADD	1536	11.32	4.216	3.055	19.58	2.685	0.007342
5	5:62366009:A:T	62366009	T	ADD	1536	13.75	5.122	3.711	23.79	2.685	0.007343
8	8:118235150:T:C	118235150	C	ADD	1536	11.36	4.234	3.067	19.66	2.684	0.007346
4	4:110786290:C:T	110786290	C	ADD	1536	11.58	4.316	3.126	20.04	2.684	0.007349
1	1:57776927:T:C	57776927	C	ADD	1536	19.65	7.32	5.299	33.99	2.684	0.007354
4	4:91210162:T:C	91210162	C	ADD	1536	14	5.215	3.775	24.22	2.684	0.007354
5	5:57403925:C:A	57403925	A	ADD	1536	-14.7	5.476	-25.43	-3.964	-2.684	0.007356
5	5:57407245:A:T	57407245	T	ADD	1536	-14.7	5.476	-25.43	-3.964	-2.684	0.007356
8	8:139263611:A:C	139263611	A	ADD	1536	-12.88	4.798	-22.28	-3.473	-2.684	0.007357
13	13:60119448:A:G	60119448	G	ADD	1536	-17	6.333	-29.41	-4.585	-2.684	0.007357
8	8:18824641:C:T	18824641	T	ADD	1536	-21.76	8.107	-37.65	-5.867	-2.684	0.007362
8	8:18826784:G:A	18826784	A	ADD	1536	-21.76	8.107	-37.65	-5.867	-2.684	0.007362
8	8:18826945:A:G	18826945	G	ADD	1536	-21.76	8.107	-37.65	-5.867	-2.684	0.007362
2	2:140873609:C:A	140873609	A	ADD	1536	-13.44	5.009	-23.26	-3.624	-2.683	0.007366
4	4:1535004:G:A	1535004	A	ADD	1536	12.9	4.806	3.477	22.32	2.683	0.007366
4	4:91901898:G:T	91901898	T	ADD	1536	-15.98	5.957	-27.66	-4.309	-2.683	0.007368
4	4:91908576:C:A	91908576	A	ADD	1536	-15.98	5.957	-27.66	-4.309	-2.683	0.007368
5	5:13624894:A:C	13624894	A	ADD	1536	11.65	4.341	3.14	20.16	2.683	0.00737
8	8:129195921:G:A	129195921	A	ADD	1536	-11.82	4.407	-20.46	-3.186	-2.683	0.007376
8	8:129199261:G:A	129199261	A	ADD	1536	-11.82	4.407	-20.46	-3.186	-2.683	0.007376
8	8:129200759:A:G	129200759	G	ADD	1536	-11.82	4.407	-20.46	-3.186	-2.683	0.007376
14	14:72224576:G:A	72224576	A	ADD	1536	-15.36	5.726	-26.58	-4.139	-2.683	0.007379
4	4:77456452:A:G	77456452	G	ADD	1536	14.45	5.387	3.893	25.01	2.683	0.007382
1	1:57684090:G:A	57684090	A	ADD	1536	18.98	7.073	5.112	32.84	2.683	0.007383
6	6:34090193:C:T	34090193	T	ADD	1536	-18.48	6.889	-31.98	-4.978	-2.683	0.007385
6	6:34090743:C:G	34090743	G	ADD	1536	-18.48	6.889	-31.98	-4.978	-2.683	0.007385
1	1:74945922:A:C	74945922	C	ADD	1536	23.04	8.588	6.204	39.87	2.682	0.00739
16	16:89801892:G:C	89801892	C	ADD	1536	14.56	5.43	3.922	25.21	2.682	0.007392
16	16:89802396:G:T	89802396	T	ADD	1536	14.56	5.43	3.922	25.21	2.682	0.007392
10	10:2080342:T:C	2080342	C	ADD	1536	-19.1	7.12	-33.05	-5.142	-2.682	0.007394
13	13:108715596:C:T	108715596	T	ADD	1536	-11.82	4.406	-20.45	-3.182	-2.682	0.007394
6	6:35699087:C:G	35699087	C	ADD	1536	-11.13	4.148	-19.26	-2.995	-2.682	0.007398
5	5:13622855:C:T	13622855	C	ADD	1536	11.66	4.349	3.139	20.19	2.682	0.007401
20	20:20417435:T:C	20417435	C	ADD	1536	16.05	5.984	4.318	27.77	2.682	0.007406
4	4:110801188:G:C	110801188	G	ADD	1536	11.48	4.283	3.09	19.88	2.681	0.007409
5	5:135998706:C:T	135998706	T	ADD	1536	-12.54	4.677	-21.71	-3.375	-2.681	0.00741
5	5:135999137:C:G	135999137	G	ADD	1536	-12.54	4.677	-21.71	-3.375	-2.681	0.00741
5	5:136000899:C:T	136000899	T	ADD	1536	-12.54	4.677	-21.71	-3.375	-2.681	0.00741
5	5:136000937:C:T	136000937	T	ADD	1536	-12.54	4.677	-21.71	-3.375	-2.681	0.00741
5	5:136001647:G:T	136001647	T	ADD	1536	-12.54	4.677	-21.71	-3.375	-2.681	0.00741
10	10:83807732:C:G	83807732	G	ADD	1536	12.54	4.675	3.372	21.7	2.681	0.007415
10	10:83808385:T:A	83808385	A	ADD	1536	12.54	4.675	3.372	21.7	2.681	0.007415
2	2:151875364:T:C	151875364	C	ADD	1536	13.22	4.932	3.556	22.89	2.681	0.007418
19	19:56439340:A:G	56439340	A	ADD	1536	15.02	5.602	4.039	26	2.681	0.007419
8	8:10079278:G:A	10079278	A	ADD	1536	-15.07	5.622	-26.09	-4.054	-2.681	0.00742
7	7:6066450:T:C	6066450	C	ADD	1536	-12.24	4.564	-21.18	-3.291	-2.681	0.007421
10	10:129357550:T:G	129357550	G	ADD	1536	11.19	4.176	3.01	19.38	2.681	0.007422
10	10:129357553:A:G	129357553	G	ADD	1536	11.19	4.176	3.01	19.38	2.681	0.007422
10	10:18327024:C:T	18327024	C	ADD	1536	12.46	4.646	3.349	21.56	2.681	0.007423
12	12:61433921:C:T	61433921	T	ADD	1536	-12.54	4.678	-21.71	-3.372	-2.681	0.007423
12	12:61434007:A:G	61434007	G	ADD	1536	-12.54	4.678	-21.71	-3.372	-2.681	0.007423
12	12:61434374:C:T	61434374	T	ADD	1536	-12.54	4.678	-21.71	-3.372	-2.681	0.007423
12	12:61434752:T:C	61434752	C	ADD	1536	-12.54	4.678	-21.71	-3.372	-2.681	0.007423
11	11:43572788:C:T	43572788	C	ADD	1536	11.4	4.253	3.065	19.74	2.681	0.007425
1	1:81003216:T:G	81003216	G	ADD	1536	13.49	5.032	3.625	23.35	2.68	0.007432
1	1:81006304:A:C	81006304	C	ADD	1536	13.49	5.032	3.625	23.35	2.68	0.007432
6	6:68373860:A:G	68373860	G	ADD	1536	-15.61	5.824	-27.03	-4.196	-2.68	0.007433
6	6:68374582:C:A	68374582	A	ADD	1536	-15.61	5.824	-27.03	-4.196	-2.68	0.007433
6	6:68380805:G:A	68380805	A	ADD	1536	-15.61	5.824	-27.03	-4.196	-2.68	0.007433
6	6:68384589:A:T	68384589	T	ADD	1536	-15.61	5.824	-27.03	-4.196	-2.68	0.007433
6	6:68385391:G:A	68385391	A	ADD	1536	-15.61	5.824	-27.03	-4.196	-2.68	0.007433
6	6:68385807:C:G	68385807	G	ADD	1536	-15.61	5.824	-27.03	-4.196	-2.68	0.007433
6	6:68386994:G:A	68386994	A	ADD	1536	-15.61	5.824	-27.03	-4.196	-2.68	0.007433
6	6:68388876:G:A	68388876	A	ADD	1536	-15.61	5.824	-27.03	-4.196	-2.68	0.007433
11	11:99047341:G:A	99047341	G	ADD	1536	11.31	4.221	3.039	19.58	2.68	0.007445
2	2:184280801:T:C	184280801	C	ADD	1536	11.93	4.452	3.205	20.66	2.68	0.007447
16	16:5793163:G:A	5793163	G	ADD	1536	11.2	4.179	3.008	19.39	2.68	0.007448
10	10:36662893:A:G	36662893	G	ADD	1536	15.14	5.649	4.065	26.21	2.68	0.007449
8	8:93438176:A:G	93438176	A	ADD	1536	-13.29	4.958	-23	-3.568	-2.68	0.00745
5	5:30371408:C:T	30371408	T	ADD	1536	15.51	5.789	4.165	26.86	2.679	0.007455
17	17:71735485:A:G	71735485	G	ADD	1536	-15.14	5.649	-26.21	-4.063	-2.679	0.00746
10	10:135294709:G:A	135294709	A	ADD	1536	12.67	4.729	3.401	21.94	2.679	0.007462
16	16:89960618:C:T	89960618	T	ADD	1536	13.77	5.138	3.695	23.84	2.679	0.007464
4	4:148797671:G:A	148797671	A	ADD	1536	-12.86	4.8	-22.27	-3.451	-2.679	0.007466
4	4:148798473:A:G	148798473	G	ADD	1536	-12.86	4.8	-22.27	-3.451	-2.679	0.007466
10	10:55878740:A:C	55878740	C	ADD	1536	-17.65	6.59	-30.57	-4.737	-2.679	0.007467
10	10:55879320:C:G	55879320	G	ADD	1536	-17.65	6.59	-30.57	-4.737	-2.679	0.007467
10	10:55879640:G:A	55879640	A	ADD	1536	-17.65	6.59	-30.57	-4.737	-2.679	0.007467
10	10:55879641:C:T	55879641	T	ADD	1536	-17.65	6.59	-30.57	-4.737	-2.679	0.007467
10	10:55883264:T:C	55883264	C	ADD	1536	-17.65	6.59	-30.57	-4.737	-2.679	0.007467
14	14:42577667:C:T	42577667	T	ADD	1536	-12.09	4.515	-20.94	-3.244	-2.679	0.007475
14	14:42579122:T:A	42579122	A	ADD	1536	-12.09	4.515	-20.94	-3.244	-2.679	0.007475
2	2:49608379:G:A	49608379	A	ADD	1536	17.1	6.386	4.587	29.62	2.678	0.00748
2	2:49608591:G:A	49608591	A	ADD	1536	17.1	6.386	4.587	29.62	2.678	0.00748
4	4:23721433:T:C	23721433	C	ADD	1536	24.2	9.035	6.489	41.91	2.678	0.007482
18	18:74782069:A:C	74782069	C	ADD	1536	-16.31	6.091	-28.25	-4.374	-2.678	0.007483
18	18:74782103:C:T	74782103	T	ADD	1536	-16.31	6.091	-28.25	-4.374	-2.678	0.007483
18	18:74782144:C:T	74782144	T	ADD	1536	-16.31	6.091	-28.25	-4.374	-2.678	0.007483
18	18:74782172:T:C	74782172	C	ADD	1536	-16.31	6.091	-28.25	-4.374	-2.678	0.007483
9	9:22859410:A:G	22859410	G	ADD	1536	-12.96	4.838	-22.44	-3.473	-2.678	0.007492
2	2:184318894:C:G	184318894	G	ADD	1536	11.93	4.455	3.197	20.66	2.678	0.007496
7	7:103165822:G:A	103165822	A	ADD	1536	11.54	4.308	3.092	19.98	2.678	0.007496
12	12:61429479:T:C	61429479	C	ADD	1536	-12.56	4.69	-21.75	-3.365	-2.677	0.007498
19	19:36537959:G:A	36537959	G	ADD	1536	-12.88	4.812	-22.32	-3.453	-2.677	0.007498
1	1:81009476:T:C	81009476	C	ADD	1536	13.58	5.071	3.638	23.52	2.677	0.007499
1	1:81009486:T:C	81009486	C	ADD	1536	13.58	5.071	3.638	23.52	2.677	0.007499
13	13:38266639:T:A	38266639	A	ADD	1536	12.22	4.564	3.274	21.16	2.677	0.007502
2	2:163194668:T:C	163194668	C	ADD	1536	-18.48	6.902	-32	-4.95	-2.677	0.007505
7	7:88283826:A:G	88283826	A	ADD	1536	-22.08	8.249	-38.25	-5.915	-2.677	0.007507
7	7:70966097:C:T	70966097	T	ADD	1536	-12.78	4.775	-22.14	-3.424	-2.677	0.007508
8	8:129197903:C:G	129197903	G	ADD	1536	-11.79	4.405	-20.42	-3.157	-2.677	0.007513
1	1:81202219:G:A	81202219	G	ADD	1536	11.27	4.211	3.018	19.52	2.677	0.007515
5	5:119635736:T:G	119635736	G	ADD	1536	11.34	4.235	3.036	19.64	2.677	0.007515
19	19:2888242:A:G	2888242	A	ADD	1536	-12.63	4.718	-21.87	-3.38	-2.676	0.007523
2	2:20712300:A:G	20712300	A	ADD	1536	13	4.856	3.478	22.51	2.676	0.007525
3	3:99165973:G:C	99165973	C	ADD	1536	19.82	7.408	5.305	34.34	2.676	0.007528
7	7:151657580:A:C	151657580	C	ADD	1536	-12.43	4.645	-21.53	-3.326	-2.676	0.007528
16	16:79550727:C:A	79550727	C	ADD	1536	19.58	7.316	5.239	33.92	2.676	0.007528
2	2:228255331:G:C	228255331	C	ADD	1536	-25.15	9.399	-43.57	-6.727	-2.676	0.007538
8	8:17270770:T:C	17270770	C	ADD	1536	-11.5	4.297	-19.92	-3.075	-2.676	0.007539
13	13:23839440:G:A	23839440	A	ADD	1536	-13.16	4.917	-22.79	-3.519	-2.676	0.007539
12	12:30225579:G:C	30225579	C	ADD	1536	11.87	4.438	3.175	20.57	2.675	0.007542
15	15:95885902:G:A	95885902	A	ADD	1536	-13.9	5.195	-24.08	-3.717	-2.675	0.007544
11	11:117461576:T:C	117461576	C	ADD	1536	12.17	4.551	3.255	21.09	2.675	0.007546
19	19:5828910:A:G	5828910	G	ADD	1536	-11.39	4.258	-19.74	-3.046	-2.675	0.007546
3	3:28846545:C:T	28846545	T	ADD	1536	12.31	4.602	3.292	21.33	2.675	0.007549
11	11:42893654:G:T	42893654	T	ADD	1536	-12.22	4.57	-21.18	-3.268	-2.675	0.007552
11	11:42896923:A:C	42896923	C	ADD	1536	-12.22	4.57	-21.18	-3.268	-2.675	0.007552
11	11:42900507:G:A	42900507	A	ADD	1536	-12.22	4.57	-21.18	-3.268	-2.675	0.007552
5	5:175968614:A:G	175968614	A	ADD	1536	-15.84	5.923	-27.45	-4.235	-2.675	0.007554
11	11:6016511:A:G	6016511	A	ADD	1536	12.44	4.65	3.323	21.55	2.675	0.00756
3	3:71946331:C:T	71946331	T	ADD	1536	20.23	7.564	5.406	35.06	2.675	0.007561
3	3:52063886:C:G	52063886	G	ADD	1536	-11.5	4.298	-19.92	-3.071	-2.674	0.007564
1	1:159276153:C:T	159276153	C	ADD	1536	13.43	5.02	3.587	23.27	2.674	0.007567
10	10:83777208:C:T	83777208	T	ADD	1536	12.21	4.566	3.261	21.16	2.674	0.007571
10	10:83780305:G:A	83780305	A	ADD	1536	12.21	4.566	3.261	21.16	2.674	0.007571
10	10:83780567:A:G	83780567	G	ADD	1536	12.21	4.566	3.261	21.16	2.674	0.007571
10	10:83782169:G:C	83782169	C	ADD	1536	12.21	4.566	3.261	21.16	2.674	0.007571
10	10:83783739:G:A	83783739	A	ADD	1536	12.21	4.566	3.261	21.16	2.674	0.007571
10	10:54386713:G:A	54386713	A	ADD	1536	25	9.347	6.675	43.32	2.674	0.007573
11	11:58766266:A:C	58766266	C	ADD	1536	11.64	4.354	3.108	20.18	2.674	0.007578
3	3:132637636:A:T	132637636	T	ADD	1536	-14.78	5.527	-25.61	-3.945	-2.674	0.007581
3	3:132640169:G:A	132640169	A	ADD	1536	-14.78	5.527	-25.61	-3.945	-2.674	0.007581
3	3:132642627:C:A	132642627	A	ADD	1536	-14.78	5.527	-25.61	-3.945	-2.674	0.007581
4	4:189319662:A:T	189319662	A	ADD	1536	11.36	4.248	3.031	19.68	2.674	0.007584
20	20:10308261:A:G	10308261	A	ADD	1536	14.86	5.558	3.966	25.75	2.674	0.007584
8	8:3478336:C:A	3478336	C	ADD	1536	-11.2	4.188	-19.4	-2.988	-2.674	0.007586
8	8:118234918:T:C	118234918	C	ADD	1536	11.33	4.238	3.024	19.64	2.674	0.007586
8	8:118235203:G:C	118235203	C	ADD	1536	11.33	4.238	3.024	19.64	2.674	0.007586
12	12:5175045:G:T	5175045	T	ADD	1536	-15.16	5.671	-26.28	-4.046	-2.673	0.007587
19	19:35570991:A:G	35570991	A	ADD	1536	11.53	4.313	3.076	19.98	2.673	0.007593
8	8:18810485:T:A	18810485	A	ADD	1536	-20.75	7.762	-35.96	-5.536	-2.673	0.007594
2	2:221971645:G:A	221971645	G	ADD	1536	11.44	4.28	3.052	19.83	2.673	0.007595
3	3:151651331:A:T	151651331	T	ADD	1536	12.43	4.65	3.316	21.54	2.673	0.007599
4	4:43185396:T:C	43185396	T	ADD	1536	11.63	4.352	3.103	20.16	2.673	0.007599
4	4:187136416:A:G	187136416	A	ADD	1536	-23.99	8.976	-41.58	-6.4	-2.673	0.007599
16	16:6950464:C:A	6950464	A	ADD	1536	14.21	5.315	3.79	24.63	2.673	0.0076
20	20:49053871:C:A	49053871	A	ADD	1536	11.53	4.312	3.074	19.98	2.673	0.0076
8	8:3285570:G:A	3285570	A	ADD	1536	14.64	5.479	3.905	25.38	2.673	0.007605
8	8:94938346:G:A	94938346	G	ADD	1536	-12.6	4.716	-21.85	-3.361	-2.673	0.007605
1	1:39492462:C:T	39492462	T	ADD	1536	11.98	4.481	3.193	20.76	2.673	0.007608
1	1:39493618:T:C	39493618	C	ADD	1536	11.98	4.481	3.193	20.76	2.673	0.007608
1	1:39493781:C:T	39493781	T	ADD	1536	11.98	4.481	3.193	20.76	2.673	0.007608
1	1:39496819:G:A	39496819	A	ADD	1536	11.98	4.481	3.193	20.76	2.673	0.007608
1	1:39501249:C:G	39501249	G	ADD	1536	11.98	4.481	3.193	20.76	2.673	0.007608
1	1:39506141:A:G	39506141	G	ADD	1536	11.98	4.481	3.193	20.76	2.673	0.007608
1	1:39507161:A:G	39507161	G	ADD	1536	11.98	4.481	3.193	20.76	2.673	0.007608
1	1:39511445:T:A	39511445	A	ADD	1536	11.98	4.481	3.193	20.76	2.673	0.007608
1	1:39511832:G:A	39511832	A	ADD	1536	11.98	4.481	3.193	20.76	2.673	0.007608
8	8:13732665:G:T	13732665	T	ADD	1536	-15.62	5.846	-27.08	-4.165	-2.672	0.00761
13	13:109963703:G:A	109963703	G	ADD	1536	11.68	4.37	3.113	20.24	2.672	0.00761
16	16:19207508:C:T	19207508	T	ADD	1536	-11.21	4.195	-19.43	-2.988	-2.672	0.007613
16	16:19207609:C:G	19207609	G	ADD	1536	-11.21	4.195	-19.43	-2.988	-2.672	0.007613
2	2:240659957:C:G	240659957	G	ADD	1536	-17.47	6.539	-30.29	-4.658	-2.672	0.007614
3	3:71937832:C:T	71937832	T	ADD	1536	20.16	7.545	5.375	34.95	2.672	0.007614
16	16:89808939:T:C	89808939	C	ADD	1536	14.67	5.49	3.911	25.43	2.672	0.007615
10	10:133506517:C:G	133506517	G	ADD	1536	-11.68	4.372	-20.25	-3.114	-2.672	0.007617
12	12:114939116:A:C	114939116	A	ADD	1536	-11.73	4.39	-20.34	-3.127	-2.672	0.007618
8	8:13725928:A:G	13725928	G	ADD	1536	-15.51	5.805	-26.89	-4.132	-2.672	0.007626
12	12:5184300:A:G	5184300	G	ADD	1536	-15.27	5.716	-26.47	-4.068	-2.672	0.007629
2	2:184261432:T:A	184261432	A	ADD	1536	11.9	4.453	3.169	20.62	2.672	0.007631
3	3:151637597:A:C	151637597	C	ADD	1536	12.42	4.65	3.309	21.54	2.672	0.007631
3	3:71947977:G:T	71947977	T	ADD	1536	20.24	7.576	5.388	35.08	2.671	0.007638
3	3:71948043:C:T	71948043	T	ADD	1536	20.24	7.576	5.388	35.08	2.671	0.007638
3	3:71948149:A:G	71948149	G	ADD	1536	20.24	7.576	5.388	35.08	2.671	0.007638
3	3:71949656:C:G	71949656	G	ADD	1536	20.24	7.576	5.388	35.08	2.671	0.007638
6	6:31102781:A:G	31102781	G	ADD	1536	13.85	5.185	3.688	24.01	2.671	0.007638
11	11:6013923:C:G	6013923	C	ADD	1536	12.41	4.647	3.305	21.52	2.671	0.007638
16	16:89805794:A:G	89805794	G	ADD	1536	14.67	5.49	3.905	25.43	2.671	0.007639
16	16:89806343:C:A	89806343	A	ADD	1536	14.67	5.49	3.905	25.43	2.671	0.007639
16	16:89806614:T:A	89806614	A	ADD	1536	14.67	5.49	3.905	25.43	2.671	0.007639
16	16:89807233:C:G	89807233	G	ADD	1536	14.67	5.49	3.905	25.43	2.671	0.007639
13	13:104132188:T:G	104132188	G	ADD	1536	-17.03	6.376	-29.53	-4.535	-2.671	0.00764
8	8:2669013:G:A	2669013	A	ADD	1536	-24.66	9.231	-42.75	-6.563	-2.671	0.007644
18	18:70983128:A:G	70983128	G	ADD	1536	11.76	4.404	3.131	20.39	2.671	0.007645
18	18:70983356:C:T	70983356	T	ADD	1536	11.76	4.404	3.131	20.39	2.671	0.007645
18	18:70983369:G:T	70983369	T	ADD	1536	11.76	4.404	3.131	20.39	2.671	0.007645
5	5:128031705:T:C	128031705	C	ADD	1536	18.8	7.039	5.003	32.59	2.671	0.007647
2	2:111635197:G:A	111635197	G	ADD	1536	-12.47	4.668	-21.62	-3.318	-2.671	0.007649
9	9:108631025:G:A	108631025	G	ADD	1536	11.26	4.215	2.996	19.52	2.671	0.007649
16	16:89799374:C:T	89799374	T	ADD	1536	14.53	5.442	3.868	25.2	2.671	0.007649
10	10:7810017:A:G	7810017	G	ADD	1536	14.02	5.248	3.729	24.3	2.671	0.007653
2	2:15840032:A:G	15840032	G	ADD	1536	12.62	4.727	3.359	21.89	2.671	0.007654
2	2:15840623:A:G	15840623	G	ADD	1536	12.62	4.727	3.359	21.89	2.671	0.007654
2	2:147874732:G:A	147874732	A	ADD	1536	-13.6	5.093	-23.58	-3.618	-2.67	0.007655
8	8:3560824:A:C	3560824	C	ADD	1536	-19.35	7.244	-33.54	-5.147	-2.67	0.007656
8	8:3561878:C:T	3561878	T	ADD	1536	-19.35	7.244	-33.54	-5.147	-2.67	0.007656
8	8:3562041:G:A	3562041	A	ADD	1536	-19.35	7.244	-33.54	-5.147	-2.67	0.007656
3	3:71939609:T:C	71939609	C	ADD	1536	20.18	7.556	5.368	34.99	2.67	0.007658
3	3:71943518:T:C	71943518	C	ADD	1536	20.18	7.556	5.368	34.99	2.67	0.007658
6	6:29987474:C:G	29987474	C	ADD	1536	-14	5.241	-24.27	-3.723	-2.67	0.007659
6	6:116593494:A:C	116593494	A	ADD	1536	11.78	4.413	3.135	20.43	2.67	0.007659
5	5:8934121:A:G	8934121	G	ADD	1536	-19.82	7.424	-34.37	-5.272	-2.67	0.007663
5	5:8960492:T:C	8960492	C	ADD	1536	-19.82	7.424	-34.37	-5.272	-2.67	0.007663
10	10:129353132:T:G	129353132	T	ADD	1536	11.17	4.183	2.97	19.37	2.67	0.007665
5	5:30339419:C:G	30339419	G	ADD	1536	15.11	5.66	4.016	26.2	2.67	0.007675
12	12:27590602:C:T	27590602	T	ADD	1536	18.06	6.764	4.799	31.31	2.669	0.007678
9	9:21704911:C:G	21704911	G	ADD	1536	-12.45	4.663	-21.59	-3.307	-2.669	0.007684
9	9:21706121:G:A	21706121	A	ADD	1536	-12.45	4.663	-21.59	-3.307	-2.669	0.007684
8	8:129202909:G:T	129202909	T	ADD	1536	-11.74	4.397	-20.36	-3.118	-2.669	0.007688
2	2:184281222:C:T	184281222	T	ADD	1536	11.89	4.454	3.158	20.62	2.669	0.00769
2	2:184285810:T:G	184285810	G	ADD	1536	11.89	4.454	3.158	20.62	2.669	0.00769
2	2:184287782:A:C	184287782	C	ADD	1536	11.89	4.454	3.158	20.62	2.669	0.00769
4	4:189324370:T:C	189324370	C	ADD	1536	11.69	4.379	3.105	20.27	2.669	0.00769
4	4:189325013:G:T	189325013	T	ADD	1536	11.69	4.379	3.105	20.27	2.669	0.00769
17	17:507038:G:A	507038	A	ADD	1536	-14.63	5.481	-25.37	-3.886	-2.669	0.00769
13	13:109822343:A:G	109822343	G	ADD	1536	11.94	4.476	3.172	20.72	2.669	0.007694
20	20:19677994:A:G	19677994	G	ADD	1536	22.88	8.574	6.076	39.69	2.669	0.007696
22	22:39246355:T:C	39246355	C	ADD	1536	20.1	7.53	5.336	34.85	2.669	0.007697
22	22:39246716:A:G	39246716	G	ADD	1536	20.1	7.53	5.336	34.85	2.669	0.007697
22	22:39247750:C:T	39247750	T	ADD	1536	20.1	7.53	5.336	34.85	2.669	0.007697
1	1:224907449:A:G	224907449	G	ADD	1536	-11.95	4.479	-20.73	-3.174	-2.668	0.0077
1	1:224908541:C:T	224908541	T	ADD	1536	-11.95	4.479	-20.73	-3.174	-2.668	0.0077
6	6:16061361:A:G	16061361	G	ADD	1536	11.58	4.339	3.075	20.09	2.668	0.0077
9	9:21704873:T:C	21704873	C	ADD	1536	-12.45	4.664	-21.59	-3.305	-2.669	0.0077
9	9:21705014:T:G	21705014	G	ADD	1536	-12.45	4.664	-21.59	-3.305	-2.669	0.0077
9	9:21705420:T:C	21705420	C	ADD	1536	-12.45	4.664	-21.59	-3.305	-2.669	0.0077
9	9:21705600:T:C	21705600	C	ADD	1536	-12.45	4.664	-21.59	-3.305	-2.669	0.0077
9	9:21706283:T:G	21706283	G	ADD	1536	-12.45	4.664	-21.59	-3.305	-2.669	0.0077
9	9:21706519:G:A	21706519	A	ADD	1536	-12.45	4.664	-21.59	-3.305	-2.669	0.0077
9	9:21706795:G:C	21706795	C	ADD	1536	-12.45	4.664	-21.59	-3.305	-2.669	0.0077
12	12:81257036:C:G	81257036	G	ADD	1536	12.41	4.649	3.294	21.52	2.669	0.0077
12	12:81257188:C:A	81257188	A	ADD	1536	12.41	4.649	3.294	21.52	2.669	0.0077
12	12:81257917:G:A	81257917	A	ADD	1536	12.41	4.649	3.294	21.52	2.669	0.0077
12	12:81257919:G:A	81257919	A	ADD	1536	12.41	4.649	3.294	21.52	2.669	0.0077
12	12:81259650:C:T	81259650	T	ADD	1536	12.41	4.649	3.294	21.52	2.669	0.0077
12	12:81260450:C:G	81260450	G	ADD	1536	12.41	4.649	3.294	21.52	2.669	0.0077
12	12:81260514:A:G	81260514	G	ADD	1536	12.41	4.649	3.294	21.52	2.669	0.0077
3	3:71965568:T:A	71965568	A	ADD	1536	19.74	7.397	5.238	34.23	2.668	0.007708
3	3:71965834:G:A	71965834	A	ADD	1536	19.74	7.397	5.238	34.23	2.668	0.007708
18	18:70993093:C:T	70993093	T	ADD	1536	11.88	4.453	3.153	20.61	2.668	0.007711
12	12:30217459:A:G	30217459	G	ADD	1536	11.85	4.442	3.144	20.56	2.668	0.007714
16	16:89807785:C:T	89807785	T	ADD	1536	14.58	5.466	3.869	25.3	2.668	0.007716
1	1:158769817:G:A	158769817	A	ADD	1536	19.12	7.167	5.072	33.17	2.668	0.007719
5	5:119635496:C:T	119635496	T	ADD	1536	11.3	4.237	2.998	19.61	2.667	0.007725
5	5:119635600:C:A	119635600	A	ADD	1536	11.3	4.237	2.998	19.61	2.667	0.007725
11	11:20322846:C:T	20322846	T	ADD	1536	18.01	6.751	4.776	31.24	2.667	0.007725
13	13:101388421:A:G	101388421	A	ADD	1536	-11.34	4.252	-19.68	-3.008	-2.667	0.007725
19	19:19807340:A:C	19807340	C	ADD	1536	-11.83	4.434	-20.52	-3.137	-2.667	0.007725
6	6:17087510:G:A	17087510	G	ADD	1536	11.95	4.481	3.169	20.73	2.667	0.007727
6	6:17088733:T:C	17088733	T	ADD	1536	11.95	4.481	3.169	20.73	2.667	0.007727
6	6:17091810:G:A	17091810	G	ADD	1536	11.95	4.481	3.169	20.73	2.667	0.007727
6	6:17093015:T:A	17093015	T	ADD	1536	11.95	4.481	3.169	20.73	2.667	0.007727
6	6:17095488:G:A	17095488	G	ADD	1536	11.95	4.481	3.169	20.73	2.667	0.007727
4	4:99566456:T:C	99566456	C	ADD	1536	13.62	5.108	3.613	23.64	2.667	0.00773
12	12:50318460:C:T	50318460	T	ADD	1536	11.41	4.28	3.027	19.8	2.667	0.00773
10	10:55921305:C:A	55921305	C	ADD	1536	-17.29	6.483	-30	-4.584	-2.667	0.007735
5	5:13622170:G:A	13622170	G	ADD	1536	11.59	4.345	3.072	20.1	2.667	0.007736
2	2:69285234:C:T	69285234	T	ADD	1536	-13.31	4.989	-23.08	-3.527	-2.667	0.007737
3	3:87230453:A:T	87230453	T	ADD	1536	-14.92	5.595	-25.89	-3.955	-2.667	0.007737
8	8:118231280:A:G	118231280	G	ADD	1536	11.28	4.23	2.99	19.57	2.667	0.007738
13	13:23857444:A:T	23857444	T	ADD	1536	-12.87	4.827	-22.33	-3.411	-2.667	0.007741
3	3:143150960:A:G	143150960	G	ADD	1536	-14.67	5.5	-25.45	-3.887	-2.667	0.007742
5	5:78388938:A:C	78388938	C	ADD	1536	-21.93	8.224	-38.05	-5.81	-2.667	0.007745
5	5:78391026:T:C	78391026	C	ADD	1536	-21.93	8.224	-38.05	-5.81	-2.667	0.007745
5	5:78395431:G:A	78395431	A	ADD	1536	-21.93	8.224	-38.05	-5.81	-2.667	0.007745
5	5:78395780:T:C	78395780	C	ADD	1536	-21.93	8.224	-38.05	-5.81	-2.667	0.007745
5	5:78398214:C:G	78398214	G	ADD	1536	-21.93	8.224	-38.05	-5.81	-2.667	0.007745
5	5:78398751:A:G	78398751	G	ADD	1536	-21.93	8.224	-38.05	-5.81	-2.667	0.007745
3	3:28871098:T:C	28871098	C	ADD	1536	23.77	8.916	6.299	41.25	2.666	0.007747
3	3:28871595:G:A	28871595	A	ADD	1536	23.77	8.916	6.299	41.25	2.666	0.007747
3	3:28875015:T:C	28875015	C	ADD	1536	23.77	8.916	6.299	41.25	2.666	0.007747
3	3:28875260:T:C	28875260	C	ADD	1536	23.77	8.916	6.299	41.25	2.666	0.007747
7	7:82885380:G:A	82885380	A	ADD	1536	-13.53	5.073	-23.47	-3.584	-2.666	0.007748
7	7:93888849:G:A	93888849	A	ADD	1536	20.48	7.681	5.426	35.53	2.666	0.007748
6	6:138317003:G:A	138317003	A	ADD	1536	19.23	7.21	5.093	33.36	2.666	0.00775
21	21:34291496:A:C	34291496	C	ADD	1536	-12.14	4.553	-21.06	-3.215	-2.666	0.007754
2	2:9285525:G:A	9285525	G	ADD	1536	16.25	6.094	4.303	28.19	2.666	0.007755
3	3:109575764:A:G	109575764	G	ADD	1536	14.34	5.379	3.798	24.88	2.666	0.007756
12	12:114927076:C:T	114927076	C	ADD	1536	-11.69	4.386	-20.29	-3.097	-2.666	0.007758
1	1:224899774:A:G	224899774	G	ADD	1536	-11.95	4.483	-20.74	-3.165	-2.666	0.00776
12	12:113335681:G:A	113335681	A	ADD	1536	-11.55	4.334	-20.05	-3.059	-2.666	0.00776
3	3:5270654:G:A	5270654	A	ADD	1536	-16.4	6.153	-28.46	-4.343	-2.666	0.007762
9	9:108910890:A:C	108910890	C	ADD	1536	11.02	4.134	2.918	19.12	2.666	0.007763
9	9:108912911:A:G	108912911	G	ADD	1536	11.02	4.134	2.918	19.12	2.666	0.007763
9	9:108913054:C:G	108913054	G	ADD	1536	11.02	4.134	2.918	19.12	2.666	0.007763
12	12:27883450:C:T	27883450	T	ADD	1536	21.35	8.009	5.653	37.05	2.666	0.007763
2	2:140879048:G:A	140879048	A	ADD	1536	-13.35	5.009	-23.17	-3.535	-2.666	0.007764
2	2:140883279:G:A	140883279	A	ADD	1536	-13.35	5.009	-23.17	-3.535	-2.666	0.007764
16	16:89978338:G:A	89978338	A	ADD	1536	13.65	5.122	3.613	23.69	2.665	0.007769
16	16:89979851:C:A	89979851	A	ADD	1536	13.65	5.122	3.613	23.69	2.665	0.007769
16	16:89980158:A:G	89980158	G	ADD	1536	13.65	5.122	3.613	23.69	2.665	0.007769
8	8:118231951:C:T	118231951	T	ADD	1536	11.28	4.233	2.986	19.58	2.665	0.007771
2	2:233754298:A:G	233754298	G	ADD	1536	14.52	5.446	3.841	25.19	2.665	0.007774
6	6:31509967:G:T	31509967	T	ADD	1536	16.5	6.191	4.367	28.64	2.665	0.007774
2	2:229363920:T:C	229363920	C	ADD	1536	-14.9	5.589	-25.85	-3.942	-2.665	0.007776
4	4:164123832:A:C	164123832	A	ADD	1536	14.51	5.443	3.838	25.17	2.665	0.007778
20	20:51899364:A:G	51899364	G	ADD	1536	-13.99	5.251	-24.29	-3.702	-2.665	0.007782
10	10:132602367:A:G	132602367	G	ADD	1536	14.47	5.431	3.828	25.12	2.665	0.007783
2	2:151882471:C:T	151882471	T	ADD	1536	13.14	4.931	3.475	22.8	2.665	0.007785
22	22:39248549:G:A	39248549	A	ADD	1536	20.1	7.541	5.315	34.88	2.665	0.007785
20	20:16654475:C:T	16654475	C	ADD	1536	11.44	4.293	3.026	19.86	2.665	0.007786
20	20:16654492:T:C	16654492	T	ADD	1536	11.44	4.293	3.026	19.86	2.665	0.007786
20	20:16654521:C:T	16654521	C	ADD	1536	11.44	4.293	3.026	19.86	2.665	0.007786
20	20:16654625:C:T	16654625	C	ADD	1536	11.44	4.293	3.026	19.86	2.665	0.007786
20	20:16654868:G:A	16654868	G	ADD	1536	11.44	4.293	3.026	19.86	2.665	0.007786
20	20:16655053:G:A	16655053	G	ADD	1536	11.44	4.293	3.026	19.86	2.665	0.007786
20	20:16655139:G:A	16655139	G	ADD	1536	11.44	4.293	3.026	19.86	2.665	0.007786
20	20:16655450:G:A	16655450	G	ADD	1536	11.44	4.293	3.026	19.86	2.665	0.007786
20	20:16655485:A:G	16655485	A	ADD	1536	11.44	4.293	3.026	19.86	2.665	0.007786
3	3:5333550:C:T	5333550	T	ADD	1536	22.85	8.576	6.043	39.66	2.665	0.007788
19	19:56328113:C:A	56328113	A	ADD	1536	-12.67	4.755	-21.99	-3.351	-2.665	0.00779
20	20:16656111:T:G	16656111	T	ADD	1536	11.43	4.29	3.023	19.84	2.665	0.00779
4	4:18453713:G:A	18453713	A	ADD	1536	-12.25	4.597	-21.26	-3.239	-2.665	0.007791
7	7:147615015:G:A	147615015	G	ADD	1536	-11.29	4.239	-19.6	-2.986	-2.664	0.007797
4	4:18046165:C:T	18046165	T	ADD	1536	23.14	8.685	6.116	40.16	2.664	0.007799
4	4:18046822:G:T	18046822	T	ADD	1536	23.14	8.685	6.116	40.16	2.664	0.007799
4	4:18047340:G:C	18047340	C	ADD	1536	23.14	8.685	6.116	40.16	2.664	0.007799
4	4:18049157:C:T	18049157	T	ADD	1536	23.14	8.685	6.116	40.16	2.664	0.007799
4	4:18049596:C:T	18049596	T	ADD	1536	23.14	8.685	6.116	40.16	2.664	0.007799
12	12:27596664:A:G	27596664	G	ADD	1536	18.17	6.819	4.802	31.53	2.664	0.007799
12	12:27597445:A:G	27597445	G	ADD	1536	18.17	6.819	4.802	31.53	2.664	0.007799
12	12:27598430:A:G	27598430	G	ADD	1536	18.17	6.819	4.802	31.53	2.664	0.007799
12	12:27605988:A:G	27605988	G	ADD	1536	18.17	6.819	4.802	31.53	2.664	0.007799
12	12:27606039:C:T	27606039	T	ADD	1536	18.17	6.819	4.802	31.53	2.664	0.007799
8	8:17662996:G:C	17662996	C	ADD	1536	-11.6	4.354	-20.13	-3.065	-2.664	0.007803
8	8:17662997:C:T	17662997	T	ADD	1536	-11.6	4.354	-20.13	-3.065	-2.664	0.007803
6	6:34092094:G:T	34092094	T	ADD	1536	-18.25	6.852	-31.68	-4.823	-2.664	0.007807
6	6:46638422:T:A	46638422	T	ADD	1536	15.62	5.865	4.128	27.12	2.664	0.007808
5	5:50330033:A:G	50330033	G	ADD	1536	19.1	7.17	5.046	33.15	2.664	0.00781
5	5:76454612:G:A	76454612	A	ADD	1536	15.14	5.684	3.999	26.28	2.664	0.007811
7	7:21770200:A:C	21770200	C	ADD	1536	11.39	4.275	3.008	19.77	2.664	0.007811
9	9:3851138:G:A	3851138	G	ADD	1536	14.02	5.262	3.703	24.33	2.664	0.007811
4	4:65510729:C:A	65510729	A	ADD	1536	-11.21	4.21	-19.47	-2.963	-2.664	0.007812
16	16:89813966:T:G	89813966	G	ADD	1536	14.52	5.452	3.836	25.21	2.663	0.007815
3	3:29296192:G:A	29296192	A	ADD	1536	-13.62	5.115	-23.65	-3.598	-2.663	0.00782
6	6:17277198:A:G	17277198	G	ADD	1536	-11.39	4.276	-19.77	-3.006	-2.663	0.007823
13	13:42867954:A:G	42867954	A	ADD	1536	-11.81	4.437	-20.51	-3.119	-2.663	0.007825
5	5:135995691:A:G	135995691	G	ADD	1536	-12.46	4.678	-21.63	-3.289	-2.663	0.007827
5	5:135997056:C:A	135997056	A	ADD	1536	-12.46	4.678	-21.63	-3.289	-2.663	0.007827
5	5:135998058:T:C	135998058	C	ADD	1536	-12.46	4.678	-21.63	-3.289	-2.663	0.007827
16	16:89991963:C:T	89991963	T	ADD	1536	13.64	5.121	3.6	23.68	2.663	0.007828
16	16:89992072:G:T	89992072	T	ADD	1536	13.64	5.121	3.6	23.68	2.663	0.007828
16	16:89993204:C:A	89993204	A	ADD	1536	13.64	5.121	3.6	23.68	2.663	0.007828
16	16:89993206:A:C	89993206	C	ADD	1536	13.64	5.121	3.6	23.68	2.663	0.007828
15	15:63132568:G:A	63132568	A	ADD	1536	-23	8.638	-39.93	-6.071	-2.663	0.00783
1	1:13869073:A:G	13869073	G	ADD	1536	19.87	7.462	5.244	34.49	2.663	0.007832
5	5:174445090:A:G	174445090	G	ADD	1536	-11.69	4.392	-20.3	-3.087	-2.663	0.007832
7	7:82874117:C:A	82874117	A	ADD	1536	-13.23	4.968	-22.97	-3.492	-2.663	0.007832
7	7:82878152:C:A	82878152	A	ADD	1536	-13.23	4.968	-22.97	-3.492	-2.663	0.007832
1	1:179617538:C:T	179617538	T	ADD	1536	-22.99	8.636	-39.92	-6.069	-2.663	0.007834
1	1:179619584:A:G	179619584	G	ADD	1536	-22.99	8.636	-39.92	-6.069	-2.663	0.007834
2	2:173917714:T:G	173917714	G	ADD	1536	11.6	4.355	3.06	20.13	2.663	0.007834
7	7:79015012:G:A	79015012	A	ADD	1536	13.68	5.139	3.611	23.75	2.663	0.007836
7	7:79015273:C:T	79015273	T	ADD	1536	13.68	5.139	3.611	23.75	2.663	0.007836
3	3:29293220:C:T	29293220	T	ADD	1536	-13.68	5.138	-23.75	-3.61	-2.662	0.007838
5	5:141895229:C:T	141895229	T	ADD	1536	14.73	5.531	3.886	25.57	2.662	0.007839
2	2:184299452:G:A	184299452	A	ADD	1536	11.86	4.453	3.127	20.58	2.662	0.007845
2	2:184300326:G:A	184300326	A	ADD	1536	11.86	4.453	3.127	20.58	2.662	0.007845
2	2:184302275:G:A	184302275	A	ADD	1536	11.86	4.453	3.127	20.58	2.662	0.007845
12	12:62451595:T:C	62451595	C	ADD	1536	13.63	5.122	3.597	23.67	2.662	0.007845
6	6:104346655:G:A	104346655	A	ADD	1536	-15.05	5.653	-26.13	-3.968	-2.662	0.007851
4	4:5652298:G:C	5652298	C	ADD	1536	20	7.513	5.273	34.72	2.662	0.007853
4	4:5652639:G:T	5652639	T	ADD	1536	20	7.513	5.273	34.72	2.662	0.007853
4	4:5652640:C:T	5652640	T	ADD	1536	20	7.513	5.273	34.72	2.662	0.007853
2	2:111624582:T:C	111624582	T	ADD	1536	-11.91	4.476	-20.68	-3.14	-2.662	0.00786
5	5:135999229:T:A	135999229	T	ADD	1536	-12.43	4.67	-21.58	-3.276	-2.661	0.007863
5	5:135999233:G:C	135999233	G	ADD	1536	-12.43	4.67	-21.58	-3.276	-2.661	0.007863
1	1:92241033:A:G	92241033	G	ADD	1536	-11.03	4.143	-19.15	-2.905	-2.661	0.007867
15	15:71645120:G:A	71645120	A	ADD	1536	-18.15	6.82	-31.52	-4.783	-2.661	0.007867
12	12:128054193:C:T	128054193	T	ADD	1536	23.31	8.76	6.142	40.48	2.661	0.007868
12	12:52973359:T:C	52973359	C	ADD	1536	13.07	4.911	3.444	22.7	2.661	0.007869
16	16:13006662:G:A	13006662	A	ADD	1536	-14.83	5.574	-25.76	-3.908	-2.661	0.007871
2	2:184249179:T:C	184249179	C	ADD	1536	11.86	4.457	3.124	20.59	2.661	0.007875
2	2:184256785:T:C	184256785	C	ADD	1536	11.86	4.457	3.124	20.59	2.661	0.007875
2	2:184257546:A:G	184257546	G	ADD	1536	11.86	4.457	3.124	20.59	2.661	0.007875
8	8:3482808:T:C	3482808	C	ADD	1536	-11.23	4.22	-19.5	-2.957	-2.661	0.007882
4	4:117601952:G:A	117601952	A	ADD	1536	12.51	4.702	3.295	21.73	2.661	0.007883
8	8:139317711:T:C	139317711	C	ADD	1536	-15.56	5.847	-27.02	-4.096	-2.661	0.007883
8	8:139318730:G:A	139318730	A	ADD	1536	-15.56	5.847	-27.02	-4.096	-2.661	0.007883
9	9:113117556:G:A	113117556	A	ADD	1536	16.1	6.052	4.24	27.97	2.661	0.007884
14	14:72811595:C:T	72811595	T	ADD	1536	-13.11	4.926	-22.76	-3.451	-2.661	0.007884
14	14:72812435:T:C	72812435	C	ADD	1536	-13.11	4.926	-22.76	-3.451	-2.661	0.007884
10	10:2340038:C:T	2340038	T	ADD	1536	10.91	4.101	2.872	18.95	2.66	0.007888
6	6:30426103:A:T	30426103	A	ADD	1536	-13.67	5.137	-23.74	-3.598	-2.66	0.007889
7	7:135418375:G:A	135418375	A	ADD	1536	23.96	9.005	6.307	41.61	2.66	0.007889
3	3:132642871:C:T	132642871	T	ADD	1536	-14.71	5.528	-25.54	-3.871	-2.66	0.007892
4	4:110763036:C:G	110763036	G	ADD	1536	12.03	4.521	3.166	20.89	2.66	0.007892
5	5:128016265:G:A	128016265	A	ADD	1536	18.76	7.053	4.939	32.59	2.66	0.007893
16	16:72732685:C:T	72732685	T	ADD	1536	-15.51	5.83	-26.94	-4.082	-2.66	0.007893
9	9:136466256:G:A	136466256	A	ADD	1536	11.96	4.495	3.146	20.77	2.66	0.007896
13	13:103561362:G:A	103561362	G	ADD	1536	-14.1	5.301	-24.49	-3.711	-2.66	0.007896
19	19:21984558:T:C	21984558	C	ADD	1536	-17.27	6.492	-29.99	-4.544	-2.66	0.0079
19	19:21984590:G:A	21984590	A	ADD	1536	-17.27	6.492	-29.99	-4.544	-2.66	0.0079
19	19:21985091:G:C	21985091	C	ADD	1536	-17.27	6.492	-29.99	-4.544	-2.66	0.0079
19	19:21985132:T:G	21985132	G	ADD	1536	-17.27	6.492	-29.99	-4.544	-2.66	0.0079
19	19:21985611:G:A	21985611	A	ADD	1536	-17.27	6.492	-29.99	-4.544	-2.66	0.0079
19	19:21985740:A:G	21985740	G	ADD	1536	-17.27	6.492	-29.99	-4.544	-2.66	0.0079
19	19:21986116:A:G	21986116	G	ADD	1536	-17.27	6.492	-29.99	-4.544	-2.66	0.0079
19	19:21986636:G:A	21986636	A	ADD	1536	-17.27	6.492	-29.99	-4.544	-2.66	0.0079
19	19:21988033:C:T	21988033	T	ADD	1536	-17.27	6.492	-29.99	-4.544	-2.66	0.0079
19	19:21988064:G:A	21988064	A	ADD	1536	-17.27	6.492	-29.99	-4.544	-2.66	0.0079
19	19:21989391:T:C	21989391	C	ADD	1536	-17.27	6.492	-29.99	-4.544	-2.66	0.0079
19	19:21992940:T:G	21992940	G	ADD	1536	-17.27	6.492	-29.99	-4.544	-2.66	0.0079
19	19:21993467:C:G	21993467	G	ADD	1536	-17.27	6.492	-29.99	-4.544	-2.66	0.0079
19	19:21993765:C:T	21993765	T	ADD	1536	-17.27	6.492	-29.99	-4.544	-2.66	0.0079
5	5:18408908:G:A	18408908	A	ADD	1536	12.01	4.515	3.157	20.85	2.659	0.007912
16	16:89854893:C:T	89854893	T	ADD	1536	14.77	5.555	3.884	25.66	2.659	0.007914
16	16:89855749:T:C	89855749	C	ADD	1536	14.77	5.555	3.884	25.66	2.659	0.007914
16	16:89856001:C:T	89856001	T	ADD	1536	14.77	5.555	3.884	25.66	2.659	0.007914
16	16:89856217:C:G	89856217	G	ADD	1536	14.77	5.555	3.884	25.66	2.659	0.007914
16	16:89856702:G:A	89856702	A	ADD	1536	14.77	5.555	3.884	25.66	2.659	0.007914
16	16:89856913:C:T	89856913	T	ADD	1536	14.77	5.555	3.884	25.66	2.659	0.007914
16	16:89857180:T:C	89857180	C	ADD	1536	14.77	5.555	3.884	25.66	2.659	0.007914
16	16:89857935:G:A	89857935	A	ADD	1536	14.77	5.555	3.884	25.66	2.659	0.007914
16	16:89858417:C:A	89858417	A	ADD	1536	14.77	5.555	3.884	25.66	2.659	0.007914
16	16:89859035:G:A	89859035	A	ADD	1536	14.77	5.555	3.884	25.66	2.659	0.007914
16	16:89859649:C:T	89859649	T	ADD	1536	14.77	5.555	3.884	25.66	2.659	0.007914
12	12:131642228:A:G	131642228	G	ADD	1536	-11.08	4.168	-19.25	-2.914	-2.659	0.007918
2	2:181572923:T:C	181572923	C	ADD	1536	-13.56	5.099	-23.55	-3.562	-2.659	0.007929
2	2:181573356:A:C	181573356	C	ADD	1536	-13.56	5.099	-23.55	-3.562	-2.659	0.007929
2	2:181573491:T:C	181573491	C	ADD	1536	-13.56	5.099	-23.55	-3.562	-2.659	0.007929
2	2:181573608:T:C	181573608	C	ADD	1536	-13.56	5.099	-23.55	-3.562	-2.659	0.007929
2	2:181574075:A:C	181574075	C	ADD	1536	-13.56	5.099	-23.55	-3.562	-2.659	0.007929
2	2:181575015:A:G	181575015	G	ADD	1536	-13.56	5.099	-23.55	-3.562	-2.659	0.007929
2	2:181575861:T:G	181575861	G	ADD	1536	-13.56	5.099	-23.55	-3.562	-2.659	0.007929
2	2:181578924:A:T	181578924	T	ADD	1536	-13.56	5.099	-23.55	-3.562	-2.659	0.007929
4	4:110770152:C:T	110770152	T	ADD	1536	12.02	4.523	3.16	20.89	2.659	0.007929
4	4:110770664:G:A	110770664	A	ADD	1536	12.02	4.523	3.16	20.89	2.659	0.007929
4	4:110771451:A:G	110771451	G	ADD	1536	12.02	4.523	3.16	20.89	2.659	0.007929
8	8:13735986:C:T	13735986	T	ADD	1536	-15.48	5.824	-26.9	-4.067	-2.658	0.007936
12	12:114937727:G:A	114937727	G	ADD	1536	-11.68	4.392	-20.28	-3.067	-2.658	0.007939
13	13:40895797:A:G	40895797	G	ADD	1536	12.05	4.533	3.165	20.93	2.658	0.007939
5	5:40961164:A:G	40961164	G	ADD	1536	-11.72	4.409	-20.36	-3.078	-2.658	0.00794
5	5:40961873:A:G	40961873	G	ADD	1536	-11.72	4.409	-20.36	-3.078	-2.658	0.00794
3	3:71963604:G:A	71963604	A	ADD	1536	19.22	7.232	5.048	33.4	2.658	0.007943
5	5:30368820:C:T	30368820	T	ADD	1536	15.39	5.789	4.041	26.73	2.658	0.007944
5	5:30369304:G:A	30369304	A	ADD	1536	15.39	5.789	4.041	26.73	2.658	0.007944
5	5:30369937:C:T	30369937	T	ADD	1536	15.39	5.789	4.041	26.73	2.658	0.007944
5	5:30374077:A:T	30374077	T	ADD	1536	15.39	5.789	4.041	26.73	2.658	0.007944
13	13:26776999:A:G	26776999	G	ADD	1536	11.45	4.306	3.006	19.88	2.658	0.007944
13	13:26777488:T:C	26777488	C	ADD	1536	11.45	4.306	3.006	19.88	2.658	0.007944
13	13:26777824:C:T	26777824	T	ADD	1536	11.45	4.306	3.006	19.88	2.658	0.007944
2	2:15836977:G:A	15836977	A	ADD	1536	12.55	4.722	3.295	21.8	2.658	0.007948
2	2:15837235:C:G	15837235	G	ADD	1536	12.55	4.722	3.295	21.8	2.658	0.007948
4	4:82297173:A:G	82297173	G	ADD	1536	11.83	4.452	3.106	20.56	2.658	0.007948
5	5:135996602:C:T	135996602	T	ADD	1536	-12.43	4.677	-21.6	-3.264	-2.658	0.007948
5	5:135996603:T:C	135996603	C	ADD	1536	-12.43	4.677	-21.6	-3.264	-2.658	0.007948
13	13:23994263:G:A	23994263	G	ADD	1536	13.97	5.256	3.668	24.27	2.658	0.007948
2	2:201522135:T:G	201522135	T	ADD	1536	15.56	5.856	4.084	27.04	2.657	0.007956
3	3:186466858:G:A	186466858	G	ADD	1536	-11.63	4.376	-20.21	-3.052	-2.657	0.007958
6	6:158628384:G:A	158628384	G	ADD	1536	-11.43	4.301	-19.86	-2.999	-2.657	0.00796
13	13:84928669:C:T	84928669	T	ADD	1536	12.33	4.639	3.235	21.42	2.657	0.00796
9	9:114703029:G:A	114703029	G	ADD	1536	18.59	6.997	4.877	32.31	2.657	0.007968
19	19:57608556:T:C	57608556	C	ADD	1536	11.51	4.334	3.02	20.01	2.657	0.007973
6	6:116514253:A:G	116514253	A	ADD	1536	-13.29	5.003	-23.1	-3.485	-2.657	0.007978
8	8:2661456:C:T	2661456	T	ADD	1536	-24.66	9.282	-42.85	-6.465	-2.657	0.007978
2	2:141892606:G:A	141892606	A	ADD	1536	21.74	8.183	5.699	37.78	2.656	0.007981
7	7:154250592:G:A	154250592	A	ADD	1536	14.85	5.59	3.893	25.81	2.656	0.007982
8	8:118236010:T:C	118236010	C	ADD	1536	11.25	4.235	2.947	19.55	2.656	0.007995
7	7:93906810:C:A	93906810	A	ADD	1536	20.62	7.765	5.402	35.84	2.656	0.007997
5	5:22783674:T:A	22783674	A	ADD	1536	-20.2	7.606	-35.1	-5.291	-2.656	0.007998
6	6:16063097:A:G	16063097	G	ADD	1536	13.77	5.186	3.607	23.93	2.656	0.008
1	1:39393031:G:A	39393031	A	ADD	1536	10.87	4.092	2.846	18.88	2.656	0.008001
1	1:57685363:A:G	57685363	G	ADD	1536	18.72	7.048	4.901	32.53	2.655	0.008004
18	18:60114004:G:A	60114004	A	ADD	1536	11.45	4.312	2.999	19.9	2.655	0.008004
10	10:29317231:C:T	29317231	C	ADD	1536	-11.5	4.332	-19.99	-3.013	-2.655	0.008005
10	10:29317264:A:T	29317264	A	ADD	1536	-11.5	4.332	-19.99	-3.013	-2.655	0.008005
10	10:29318170:A:T	29318170	A	ADD	1536	-11.5	4.332	-19.99	-3.013	-2.655	0.008005
10	10:29318368:G:C	29318368	G	ADD	1536	-11.5	4.332	-19.99	-3.013	-2.655	0.008005
10	10:29318820:C:T	29318820	C	ADD	1536	-11.5	4.332	-19.99	-3.013	-2.655	0.008005
10	10:29318913:T:G	29318913	T	ADD	1536	-11.5	4.332	-19.99	-3.013	-2.655	0.008005
10	10:29318955:G:A	29318955	G	ADD	1536	-11.5	4.332	-19.99	-3.013	-2.655	0.008005
10	10:29319000:A:G	29319000	A	ADD	1536	-11.5	4.332	-19.99	-3.013	-2.655	0.008005
10	10:29319081:T:C	29319081	T	ADD	1536	-11.5	4.332	-19.99	-3.013	-2.655	0.008005
5	5:173270324:C:T	173270324	T	ADD	1536	15.34	5.776	4.016	26.66	2.655	0.008007
6	6:66546407:C:T	66546407	T	ADD	1536	-23.45	8.832	-40.76	-6.14	-2.655	0.008008
12	12:27618797:C:T	27618797	T	ADD	1536	18.42	6.937	4.822	32.01	2.655	0.008011
12	12:27616748:G:A	27616748	A	ADD	1536	18.04	6.796	4.724	31.36	2.655	0.008012
20	20:5890529:T:C	5890529	C	ADD	1536	-13.63	5.132	-23.68	-3.567	-2.655	0.008012
20	20:5890582:T:C	5890582	C	ADD	1536	-13.63	5.132	-23.68	-3.567	-2.655	0.008012
7	7:135413945:C:A	135413945	A	ADD	1536	23.85	8.985	6.243	41.46	2.655	0.008017
7	7:135418121:A:G	135418121	G	ADD	1536	23.85	8.985	6.243	41.46	2.655	0.008017
7	7:135418230:G:T	135418230	T	ADD	1536	23.85	8.985	6.243	41.46	2.655	0.008017
7	7:135419921:G:A	135419921	A	ADD	1536	23.85	8.985	6.243	41.46	2.655	0.008017
7	7:135420703:G:A	135420703	A	ADD	1536	23.85	8.985	6.243	41.46	2.655	0.008017
17	17:14410754:G:A	14410754	A	ADD	1536	-13.92	5.245	-24.2	-3.644	-2.655	0.00802
9	9:23695179:C:T	23695179	T	ADD	1536	14.71	5.539	3.848	25.56	2.655	0.008021
14	14:102905482:A:C	102905482	C	ADD	1536	-16.42	6.185	-28.54	-4.296	-2.655	0.008023
12	12:5194038:G:T	5194038	T	ADD	1536	-15.3	5.763	-26.6	-4.003	-2.655	0.008024
2	2:181437474:G:A	181437474	A	ADD	1536	12.56	4.733	3.288	21.84	2.655	0.008025
2	2:181437685:A:G	181437685	G	ADD	1536	12.56	4.733	3.288	21.84	2.655	0.008025
2	2:181450477:G:A	181450477	A	ADD	1536	12.51	4.713	3.273	21.75	2.654	0.008029
2	2:181453047:A:G	181453047	G	ADD	1536	12.51	4.713	3.273	21.75	2.654	0.008029
2	2:181453264:G:T	181453264	T	ADD	1536	12.51	4.713	3.273	21.75	2.654	0.008029
5	5:115759490:G:A	115759490	A	ADD	1536	-12.51	4.714	-21.75	-3.273	-2.654	0.00803
2	2:43325570:A:G	43325570	A	ADD	1536	-12.72	4.793	-22.12	-3.328	-2.654	0.008034
7	7:19567484:C:T	19567484	T	ADD	1536	13.84	5.216	3.62	24.07	2.654	0.008034
2	2:181539739:G:C	181539739	C	ADD	1536	-13.55	5.106	-23.56	-3.543	-2.654	0.008042
11	11:68948170:A:T	68948170	T	ADD	1536	11.44	4.312	2.992	19.9	2.654	0.008042
14	14:65300330:G:A	65300330	A	ADD	1536	-15.78	5.945	-27.43	-4.125	-2.654	0.008042
20	20:52592202:A:T	52592202	T	ADD	1536	11.97	4.511	3.129	20.81	2.654	0.008043
2	2:176991779:A:G	176991779	G	ADD	1536	-11.57	4.359	-20.11	-3.024	-2.654	0.008045
15	15:84396543:C:T	84396543	T	ADD	1536	-20.53	7.735	-35.69	-5.366	-2.654	0.008045
4	4:82292602:A:T	82292602	T	ADD	1536	11.88	4.475	3.104	20.65	2.654	0.008047
2	2:139880572:C:G	139880572	G	ADD	1536	-12.1	4.561	-21.04	-3.163	-2.654	0.008048
10	10:68254990:C:G	68254990	G	ADD	1536	23.45	8.838	6.128	40.77	2.653	0.008052
10	10:68256660:A:C	68256660	C	ADD	1536	23.45	8.838	6.128	40.77	2.653	0.008052
10	10:68257813:T:G	68257813	G	ADD	1536	23.45	8.838	6.128	40.77	2.653	0.008052
7	7:151657583:C:A	151657583	A	ADD	1536	-12.32	4.644	-21.43	-3.22	-2.653	0.008054
10	10:133501451:G:A	133501451	G	ADD	1536	-11.53	4.346	-20.05	-3.013	-2.653	0.008057
10	10:133503351:C:G	133503351	C	ADD	1536	-11.53	4.346	-20.05	-3.013	-2.653	0.008057
10	10:133503598:T:C	133503598	T	ADD	1536	-11.53	4.346	-20.05	-3.013	-2.653	0.008057
16	16:86008352:G:A	86008352	A	ADD	1536	-14.91	5.621	-25.93	-3.894	-2.653	0.008065
20	20:49053450:C:T	49053450	T	ADD	1536	11.45	4.316	2.991	19.91	2.653	0.008065
20	20:49054188:C:G	49054188	G	ADD	1536	11.45	4.316	2.991	19.91	2.653	0.008065
5	5:39076222:C:A	39076222	A	ADD	1536	25.11	9.465	6.558	43.66	2.653	0.008066
14	14:34573794:G:A	34573794	A	ADD	1536	15.28	5.761	3.991	26.57	2.653	0.008066
11	11:43025107:C:A	43025107	A	ADD	1536	-13.43	5.065	-23.36	-3.509	-2.653	0.008067
2	2:181442811:C:T	181442811	T	ADD	1536	12.54	4.726	3.274	21.8	2.653	0.008068
2	2:15858638:G:A	15858638	G	ADD	1536	-13.23	4.988	-23.01	-3.455	-2.653	0.008071
22	22:39245556:G:A	39245556	A	ADD	1536	20	7.541	5.222	34.78	2.653	0.008072
3	3:188879064:A:G	188879064	G	ADD	1536	-11.79	4.444	-20.5	-3.077	-2.652	0.008075
1	1:77955466:A:G	77955466	G	ADD	1536	16.28	6.138	4.249	28.31	2.652	0.008079
2	2:181565540:C:A	181565540	A	ADD	1536	-13.5	5.089	-23.47	-3.523	-2.652	0.008079
2	2:181565726:A:T	181565726	T	ADD	1536	-13.5	5.089	-23.47	-3.523	-2.652	0.008079
8	8:139315909:G:A	139315909	A	ADD	1536	-15.42	5.816	-26.82	-4.026	-2.652	0.008081
8	8:139317100:G:C	139317100	C	ADD	1536	-15.42	5.816	-26.82	-4.026	-2.652	0.008081
5	5:32535734:C:T	32535734	T	ADD	1536	17.49	6.597	4.566	30.42	2.652	0.008082
3	3:86740890:C:T	86740890	T	ADD	1536	-16.1	6.071	-28	-4.202	-2.652	0.008084
2	2:184293571:A:G	184293571	G	ADD	1536	11.8	4.448	3.077	20.51	2.652	0.00809
2	2:184297757:G:T	184297757	T	ADD	1536	11.8	4.448	3.077	20.51	2.652	0.00809
2	2:191861751:C:T	191861751	T	ADD	1536	-24.3	9.162	-42.25	-6.338	-2.652	0.00809
7	7:37217826:G:A	37217826	A	ADD	1536	-22.91	8.638	-39.84	-5.976	-2.652	0.00809
11	11:123365440:A:G	123365440	G	ADD	1536	22.88	8.63	5.97	39.8	2.652	0.00809
3	3:31279217:A:C	31279217	A	ADD	1536	11.14	4.201	2.906	19.37	2.652	0.008093
5	5:30380105:C:T	30380105	T	ADD	1536	15.36	5.792	4.006	26.71	2.652	0.008093
5	5:30383439:G:A	30383439	A	ADD	1536	15.36	5.792	4.006	26.71	2.652	0.008093
5	5:30385062:C:T	30385062	T	ADD	1536	15.36	5.792	4.006	26.71	2.652	0.008093
15	15:91730241:G:A	91730241	G	ADD	1536	-13.03	4.914	-22.66	-3.399	-2.652	0.008093
7	7:19566937:A:G	19566937	G	ADD	1536	12.78	4.822	3.334	22.24	2.651	0.008103
7	7:19576701:G:A	19576701	A	ADD	1536	12.78	4.822	3.334	22.24	2.651	0.008103
7	7:19576825:G:C	19576825	C	ADD	1536	12.78	4.822	3.334	22.24	2.651	0.008103
9	9:21701534:C:A	21701534	A	ADD	1536	-12.36	4.663	-21.5	-3.223	-2.651	0.008104
5	5:18407639:C:G	18407639	G	ADD	1536	11.32	4.269	2.95	19.69	2.651	0.008108
15	15:71679959:A:G	71679959	A	ADD	1536	-12.5	4.716	-21.74	-3.258	-2.651	0.008114
3	3:24286878:C:A	24286878	A	ADD	1536	11.9	4.488	3.1	20.7	2.651	0.008115
7	7:107807990:C:T	107807990	T	ADD	1536	15.2	5.735	3.961	26.44	2.651	0.008118
3	3:15530595:G:A	15530595	A	ADD	1536	11.39	4.298	2.968	19.82	2.651	0.00812
6	6:8231259:A:G	8231259	G	ADD	1536	-11.83	4.462	-20.57	-3.081	-2.651	0.00812
6	6:8232310:G:A	8232310	A	ADD	1536	-11.83	4.462	-20.57	-3.081	-2.651	0.00812
9	9:21703289:C:T	21703289	T	ADD	1536	-12.36	4.663	-21.5	-3.22	-2.651	0.00812
15	15:98192160:G:A	98192160	A	ADD	1536	-17.38	6.556	-30.23	-4.528	-2.651	0.00812
7	7:151657157:C:G	151657157	G	ADD	1536	-12.92	4.875	-22.47	-3.366	-2.65	0.008121
12	12:31917041:A:G	31917041	G	ADD	1536	-13.98	5.274	-24.31	-3.641	-2.65	0.008124
2	2:169718981:A:G	169718981	A	ADD	1536	-16.6	6.263	-28.87	-4.324	-2.65	0.008125
2	2:171435810:C:T	171435810	T	ADD	1536	11.64	4.391	3.031	20.24	2.65	0.008126
4	4:73670492:G:A	73670492	A	ADD	1536	12.62	4.763	3.288	21.96	2.65	0.008126
2	2:9290324:A:G	9290324	G	ADD	1536	15.9	6.001	4.141	27.66	2.65	0.00813
2	2:184252991:A:G	184252991	G	ADD	1536	11.82	4.458	3.077	20.55	2.65	0.00813
4	4:114015695:C:A	114015695	A	ADD	1536	19.39	7.316	5.049	33.73	2.65	0.008132
4	4:114017780:A:C	114017780	C	ADD	1536	19.39	7.316	5.049	33.73	2.65	0.008132
3	3:64902166:G:T	64902166	T	ADD	1536	-13.07	4.934	-22.74	-3.404	-2.65	0.008134
9	9:18139412:A:G	18139412	A	ADD	1536	-13.08	4.935	-22.75	-3.405	-2.65	0.008134
8	8:3196626:C:G	3196626	G	ADD	1536	15.11	5.701	3.933	26.28	2.65	0.008135
9	9:22856899:G:A	22856899	A	ADD	1536	-12.78	4.823	-22.23	-3.327	-2.65	0.008138
10	10:18338571:A:G	18338571	A	ADD	1536	12.27	4.631	3.194	21.35	2.65	0.008138
12	12:5179902:C:T	5179902	T	ADD	1536	-15.14	5.713	-26.34	-3.941	-2.65	0.008139
12	12:5180623:G:A	5180623	A	ADD	1536	-15.14	5.713	-26.34	-3.941	-2.65	0.008139
12	12:5180649:C:A	5180649	A	ADD	1536	-15.14	5.713	-26.34	-3.941	-2.65	0.008139
12	12:5181235:G:T	5181235	T	ADD	1536	-15.14	5.713	-26.34	-3.941	-2.65	0.008139
12	12:5183063:G:A	5183063	A	ADD	1536	-15.14	5.713	-26.34	-3.941	-2.65	0.008139
4	4:77466051:G:A	77466051	A	ADD	1536	14.35	5.414	3.734	24.96	2.65	0.00814
11	11:106025959:C:T	106025959	T	ADD	1536	13.7	5.17	3.565	23.83	2.649	0.008145
2	2:134855665:A:G	134855665	G	ADD	1536	-15.19	5.733	-26.42	-3.952	-2.649	0.008147
12	12:95691902:T:A	95691902	A	ADD	1536	13.09	4.94	3.405	22.77	2.649	0.008151
20	20:16275486:G:A	16275486	A	ADD	1536	15.54	5.865	4.042	27.03	2.649	0.008155
17	17:49141793:G:A	49141793	A	ADD	1536	24.32	9.179	6.324	42.31	2.649	0.008158
17	17:49165360:C:A	49165360	A	ADD	1536	24.32	9.179	6.324	42.31	2.649	0.008158
18	18:70753639:G:A	70753639	A	ADD	1536	20.75	7.834	5.397	36.1	2.649	0.00816
3	3:7742412:G:A	7742412	A	ADD	1536	21.48	8.111	5.586	37.38	2.649	0.008164
8	8:131894901:G:C	131894901	C	ADD	1536	12.41	4.686	3.227	21.59	2.649	0.008166
16	16:54200214:G:A	54200214	A	ADD	1536	-13.89	5.243	-24.16	-3.611	-2.649	0.008166
12	12:98972466:T:C	98972466	C	ADD	1536	11.38	4.295	2.958	19.8	2.649	0.008167
6	6:66668050:G:A	66668050	A	ADD	1536	-20.5	7.739	-35.66	-5.328	-2.648	0.008171
6	6:16062683:G:A	16062683	A	ADD	1536	13.76	5.197	3.578	23.95	2.648	0.008172
11	11:55157701:A:G	55157701	G	ADD	1536	-20.68	7.808	-35.98	-5.374	-2.648	0.008173
11	11:55158563:A:G	55158563	G	ADD	1536	-20.68	7.808	-35.98	-5.374	-2.648	0.008173
11	11:55163529:G:A	55163529	A	ADD	1536	-20.68	7.808	-35.98	-5.374	-2.648	0.008173
11	11:55164435:G:A	55164435	A	ADD	1536	-20.68	7.808	-35.98	-5.374	-2.648	0.008173
2	2:182731156:C:T	182731156	T	ADD	1536	19.04	7.19	4.948	33.13	2.648	0.008175
5	5:24183515:C:T	24183515	T	ADD	1536	13.09	4.943	3.402	22.78	2.648	0.008177
11	11:56510623:A:G	56510623	G	ADD	1536	-20	7.553	-34.81	-5.198	-2.648	0.008177
17	17:76367106:G:A	76367106	A	ADD	1536	13.17	4.975	3.424	22.93	2.648	0.008178
3	3:136768482:T:C	136768482	C	ADD	1536	15.28	5.77	3.97	26.59	2.648	0.008182
3	3:52064510:C:A	52064510	A	ADD	1536	-11.39	4.302	-19.82	-2.959	-2.648	0.008184
3	3:52066094:T:A	52066094	A	ADD	1536	-11.39	4.302	-19.82	-2.959	-2.648	0.008184
3	3:52066183:G:A	52066183	A	ADD	1536	-11.39	4.302	-19.82	-2.959	-2.648	0.008184
4	4:18038322:C:T	18038322	T	ADD	1536	22.64	8.55	5.882	39.4	2.648	0.008184
13	13:89137007:C:A	89137007	A	ADD	1536	-18.52	6.994	-32.22	-4.81	-2.648	0.008186
8	8:3201675:G:A	3201675	A	ADD	1536	15.14	5.718	3.932	26.34	2.648	0.008189
5	5:8955993:T:C	8955993	C	ADD	1536	-19.76	7.464	-34.39	-5.131	-2.647	0.008194
3	3:3252452:T:C	3252452	C	ADD	1536	-11.17	4.222	-19.45	-2.898	-2.646	0.008218
6	6:34095214:G:A	34095214	A	ADD	1536	-17.41	6.579	-30.31	-4.517	-2.646	0.008218
6	6:34097404:T:C	34097404	C	ADD	1536	-17.41	6.579	-30.31	-4.517	-2.646	0.008218
9	9:21706500:A:G	21706500	G	ADD	1536	-12.35	4.665	-21.49	-3.202	-2.646	0.008218
11	11:23027542:C:A	23027542	A	ADD	1536	-14.06	5.311	-24.46	-3.646	-2.646	0.008218
17	17:14677934:G:T	14677934	T	ADD	1536	-16.58	6.267	-28.87	-4.301	-2.646	0.008221
1	1:39403170:G:A	39403170	A	ADD	1536	10.83	4.091	2.807	18.84	2.646	0.008224
1	1:39405109:G:A	39405109	A	ADD	1536	10.83	4.091	2.807	18.84	2.646	0.008224
1	1:39408583:G:A	39408583	A	ADD	1536	10.83	4.091	2.807	18.84	2.646	0.008224
1	1:39409220:A:C	39409220	C	ADD	1536	10.83	4.091	2.807	18.84	2.646	0.008224
2	2:191861377:C:T	191861377	T	ADD	1536	-23.87	9.02	-41.55	-6.189	-2.646	0.008226
3	3:35991219:G:A	35991219	A	ADD	1536	-17.72	6.696	-30.84	-4.593	-2.646	0.008232
3	3:35995362:G:A	35995362	A	ADD	1536	-17.72	6.696	-30.84	-4.593	-2.646	0.008232
3	3:35997635:C:T	35997635	T	ADD	1536	-17.72	6.696	-30.84	-4.593	-2.646	0.008232
1	1:156876906:C:A	156876906	A	ADD	1536	-11.52	4.356	-20.06	-2.987	-2.646	0.008238
4	4:119894592:G:A	119894592	A	ADD	1536	12.07	4.564	3.127	21.02	2.645	0.008249
10	10:19799396:T:G	19799396	G	ADD	1536	19	7.184	4.922	33.08	2.645	0.008249
2	2:153929960:G:A	153929960	A	ADD	1536	-20.68	7.819	-36.01	-5.357	-2.645	0.008251
4	4:26317164:G:A	26317164	A	ADD	1536	11.93	4.511	3.09	20.77	2.645	0.008253
8	8:140883854:C:T	140883854	T	ADD	1536	-17.79	6.725	-30.97	-4.607	-2.645	0.008253
16	16:89986608:A:G	89986608	G	ADD	1536	13.47	5.091	3.488	23.44	2.645	0.008253
4	4:110750760:C:G	110750760	G	ADD	1536	11.93	4.511	3.09	20.77	2.645	0.008254
14	14:70000399:A:C	70000399	A	ADD	1536	14.65	5.539	3.793	25.5	2.645	0.008259
14	14:47935290:A:G	47935290	A	ADD	1536	-11.24	4.248	-19.56	-2.909	-2.645	0.00826
2	2:69262601:T:C	69262601	C	ADD	1536	-14.74	5.575	-25.67	-3.817	-2.645	0.008261
2	2:69268881:G:C	69268881	C	ADD	1536	-14.74	5.575	-25.67	-3.817	-2.645	0.008261
2	2:141429686:G:C	141429686	C	ADD	1536	-14.25	5.388	-24.81	-3.689	-2.645	0.008261
1	1:13867459:A:G	13867459	G	ADD	1536	19.63	7.424	5.083	34.18	2.645	0.008262
9	9:136460025:C:T	136460025	T	ADD	1536	11.87	4.488	3.072	20.66	2.645	0.008263
9	9:136460220:G:A	136460220	A	ADD	1536	11.87	4.488	3.072	20.66	2.645	0.008263
2	2:201522106:G:A	201522106	G	ADD	1536	15.24	5.762	3.944	26.53	2.645	0.008264
11	11:43496797:G:A	43496797	A	ADD	1536	-12.75	4.821	-22.2	-3.3	-2.645	0.008264
11	11:43499928:G:A	43499928	A	ADD	1536	-12.75	4.821	-22.2	-3.3	-2.645	0.008264
11	11:43504040:C:G	43504040	G	ADD	1536	-12.75	4.821	-22.2	-3.3	-2.645	0.008264
11	11:43505662:A:G	43505662	G	ADD	1536	-12.75	4.821	-22.2	-3.3	-2.645	0.008264
11	11:43507249:T:C	43507249	C	ADD	1536	-12.75	4.821	-22.2	-3.3	-2.645	0.008264
10	10:104636855:T:C	104636855	C	ADD	1536	-12.64	4.78	-22.01	-3.272	-2.645	0.008265
9	9:28329024:C:A	28329024	A	ADD	1536	-21.89	8.278	-38.12	-5.665	-2.644	0.008269
16	16:49589219:C:A	49589219	A	ADD	1536	14.82	5.604	3.835	25.8	2.644	0.008269
18	18:23543969:A:G	23543969	G	ADD	1536	12.76	4.825	3.302	22.22	2.644	0.008271
16	16:89826336:G:C	89826336	C	ADD	1536	14.5	5.482	3.751	25.24	2.644	0.008275
16	16:89826342:C:T	89826342	T	ADD	1536	14.5	5.482	3.751	25.24	2.644	0.008275
16	16:89826372:C:T	89826372	T	ADD	1536	14.5	5.482	3.751	25.24	2.644	0.008275
16	16:89826373:G:T	89826373	T	ADD	1536	14.5	5.482	3.751	25.24	2.644	0.008275
16	16:89826394:C:G	89826394	G	ADD	1536	14.5	5.482	3.751	25.24	2.644	0.008275
4	4:114009730:A:G	114009730	G	ADD	1536	19.47	7.364	5.038	33.9	2.644	0.008276
12	12:27567836:C:G	27567836	G	ADD	1536	18.67	7.059	4.829	32.5	2.644	0.008276
11	11:128750122:G:A	128750122	A	ADD	1536	-11.44	4.325	-19.91	-2.959	-2.644	0.008277
1	1:68027219:G:A	68027219	A	ADD	1536	14.87	5.624	3.846	25.89	2.644	0.008282
4	4:57916265:A:C	57916265	C	ADD	1536	-13.22	5.001	-23.02	-3.42	-2.644	0.008284
2	2:79234711:A:G	79234711	G	ADD	1536	-14.91	5.641	-25.97	-3.857	-2.644	0.008285
3	3:29554842:C:G	29554842	G	ADD	1536	11.43	4.324	2.956	19.9	2.644	0.008285
4	4:122562171:T:G	122562171	G	ADD	1536	-11.4	4.311	-19.85	-2.946	-2.643	0.008292
6	6:68371510:C:T	68371510	T	ADD	1536	-15.39	5.822	-26.8	-3.978	-2.643	0.008296
6	6:68372626:C:G	68372626	G	ADD	1536	-15.39	5.822	-26.8	-3.978	-2.643	0.008296
9	9:22834082:G:A	22834082	A	ADD	1536	-12.65	4.786	-22.03	-3.27	-2.643	0.008296
18	18:77149615:C:A	77149615	C	ADD	1536	-11.7	4.427	-20.38	-3.024	-2.643	0.0083
5	5:119632794:C:T	119632794	T	ADD	1536	11.14	4.215	2.879	19.4	2.643	0.008301
5	5:135996396:G:C	135996396	G	ADD	1536	-12.35	4.671	-21.5	-3.19	-2.643	0.008302
4	4:187127817:A:G	187127817	G	ADD	1536	12.21	4.62	3.156	21.27	2.643	0.008303
4	4:187128478:A:G	187128478	G	ADD	1536	12.21	4.62	3.156	21.27	2.643	0.008303
4	4:187128491:A:G	187128491	G	ADD	1536	12.21	4.62	3.156	21.27	2.643	0.008303
4	4:187128553:A:G	187128553	G	ADD	1536	12.21	4.62	3.156	21.27	2.643	0.008303
17	17:77883651:T:C	77883651	C	ADD	1536	-15.38	5.82	-26.79	-3.974	-2.643	0.008306
17	17:77883660:T:C	77883660	C	ADD	1536	-15.38	5.82	-26.79	-3.974	-2.643	0.008306
13	13:50027333:T:C	50027333	C	ADD	1536	-16.4	6.205	-28.56	-4.236	-2.643	0.008308
7	7:34534323:T:A	34534323	T	ADD	1536	-11.07	4.191	-19.29	-2.861	-2.643	0.008309
10	10:133511176:G:A	133511176	A	ADD	1536	-11.88	4.496	-20.69	-3.069	-2.643	0.00831
10	10:133512095:G:A	133512095	A	ADD	1536	-11.88	4.496	-20.69	-3.069	-2.643	0.00831
20	20:46804959:G:T	46804959	T	ADD	1536	-12.74	4.822	-22.19	-3.292	-2.643	0.008311
3	3:28811581:T:G	28811581	G	ADD	1536	-13.33	5.046	-23.22	-3.444	-2.643	0.008313
1	1:40722795:G:A	40722795	A	ADD	1536	12.86	4.865	3.321	22.39	2.642	0.008314
2	2:168700826:C:A	168700826	A	ADD	1536	-11.96	4.526	-20.83	-3.089	-2.642	0.008317
11	11:470331:A:G	470331	G	ADD	1536	11.64	4.406	3.007	20.28	2.642	0.008318
6	6:15460228:T:C	15460228	C	ADD	1536	12.93	4.893	3.338	22.52	2.642	0.008322
6	6:15460800:G:A	15460800	A	ADD	1536	12.93	4.893	3.338	22.52	2.642	0.008322
6	6:100431407:G:A	100431407	A	ADD	1536	18.06	6.836	4.663	31.46	2.642	0.008324
6	6:100431565:C:T	100431565	T	ADD	1536	18.06	6.836	4.663	31.46	2.642	0.008324
20	20:52591471:A:G	52591471	G	ADD	1536	11.92	4.512	3.078	20.77	2.642	0.008324
19	19:376650:G:C	376650	C	ADD	1536	23.12	8.751	5.968	40.27	2.642	0.008329
14	14:75790221:G:A	75790221	A	ADD	1536	-13.06	4.944	-22.75	-3.371	-2.642	0.008334
9	9:108631833:T:C	108631833	T	ADD	1536	11.17	4.229	2.883	19.46	2.642	0.008335
14	14:104560870:G:A	104560870	A	ADD	1536	-11.43	4.328	-19.91	-2.949	-2.641	0.008339
9	9:108911394:G:A	108911394	A	ADD	1536	10.93	4.139	2.821	19.05	2.641	0.008341
9	9:108911527:C:A	108911527	A	ADD	1536	10.93	4.139	2.821	19.05	2.641	0.008341
9	9:108911979:G:A	108911979	A	ADD	1536	10.93	4.139	2.821	19.05	2.641	0.008341
9	9:108912276:T:C	108912276	C	ADD	1536	10.93	4.139	2.821	19.05	2.641	0.008341
9	9:108912412:T:A	108912412	A	ADD	1536	10.93	4.139	2.821	19.05	2.641	0.008341
9	9:108914057:A:G	108914057	G	ADD	1536	10.93	4.139	2.821	19.05	2.641	0.008341
9	9:108914397:A:G	108914397	G	ADD	1536	10.93	4.139	2.821	19.05	2.641	0.008341
9	9:108914546:C:T	108914546	T	ADD	1536	10.93	4.139	2.821	19.05	2.641	0.008341
9	9:108914749:T:C	108914749	C	ADD	1536	10.93	4.139	2.821	19.05	2.641	0.008341
3	3:174855919:G:A	174855919	A	ADD	1536	24.97	9.455	6.443	43.51	2.641	0.008342
3	3:174856472:G:A	174856472	A	ADD	1536	24.97	9.455	6.443	43.51	2.641	0.008342
3	3:174856498:C:T	174856498	T	ADD	1536	24.97	9.455	6.443	43.51	2.641	0.008342
8	8:3481805:A:G	3481805	G	ADD	1536	-11.11	4.206	-19.35	-2.866	-2.641	0.008342
1	1:13868842:A:T	13868842	T	ADD	1536	19.63	7.433	5.064	34.2	2.641	0.008343
2	2:181536039:C:T	181536039	T	ADD	1536	-13.48	5.103	-23.48	-3.477	-2.641	0.008343
17	17:4894125:T:C	4894125	C	ADD	1536	-11.64	4.408	-20.28	-3.003	-2.641	0.008344
17	17:4896839:T:C	4896839	C	ADD	1536	-11.64	4.408	-20.28	-3.003	-2.641	0.008344
17	17:54752709:G:A	54752709	A	ADD	1536	-13.72	5.195	-23.9	-3.539	-2.641	0.008347
4	4:43155550:A:T	43155550	A	ADD	1536	11.53	4.366	2.973	20.09	2.641	0.00835
22	22:17265124:A:C	17265124	A	ADD	1536	17.24	6.527	4.445	30.03	2.641	0.00835
10	10:57524666:G:A	57524666	A	ADD	1536	11.04	4.18	2.847	19.23	2.641	0.008351
2	2:69254420:G:A	69254420	A	ADD	1536	-14.81	5.61	-25.81	-3.82	-2.641	0.008352
4	4:110804999:A:G	110804999	A	ADD	1536	11.29	4.275	2.911	19.67	2.641	0.008354
4	4:110805731:A:G	110805731	A	ADD	1536	11.29	4.275	2.911	19.67	2.641	0.008354
8	8:2667710:A:G	2667710	G	ADD	1536	-23.55	8.919	-41.03	-6.073	-2.641	0.008355
8	8:2669173:C:A	2669173	A	ADD	1536	-23.55	8.919	-41.03	-6.073	-2.641	0.008355
2	2:140876349:T:A	140876349	A	ADD	1536	-12.68	4.802	-22.09	-3.269	-2.641	0.008356
6	6:138413269:A:G	138413269	A	ADD	1536	-12.2	4.619	-21.25	-3.145	-2.641	0.008356
7	7:9196221:C:T	9196221	T	ADD	1536	12.29	4.655	3.169	21.42	2.641	0.008357
15	15:53101700:A:G	53101700	A	ADD	1536	-11.37	4.307	-19.81	-2.931	-2.641	0.00836
10	10:55885524:C:A	55885524	A	ADD	1536	-17.42	6.596	-30.35	-4.489	-2.641	0.008362
7	7:79032860:T:C	79032860	C	ADD	1536	13.57	5.139	3.497	23.64	2.64	0.008365
7	7:79034202:C:A	79034202	A	ADD	1536	13.57	5.139	3.497	23.64	2.64	0.008365
7	7:79036827:G:A	79036827	A	ADD	1536	13.57	5.139	3.497	23.64	2.64	0.008365
7	7:151672223:G:C	151672223	C	ADD	1536	11.11	4.21	2.864	19.37	2.64	0.008366
7	7:151672864:A:T	151672864	T	ADD	1536	11.11	4.21	2.864	19.37	2.64	0.008366
7	7:151672877:T:C	151672877	C	ADD	1536	11.11	4.21	2.864	19.37	2.64	0.008366
2	2:184297232:C:G	184297232	G	ADD	1536	11.75	4.45	3.028	20.47	2.64	0.008367
13	13:94382550:A:G	94382550	G	ADD	1536	11.84	4.485	3.051	20.63	2.64	0.008367
15	15:63175766:A:G	63175766	G	ADD	1536	21.24	8.045	5.473	37.01	2.64	0.008369
15	15:63177302:C:T	63177302	T	ADD	1536	21.24	8.045	5.473	37.01	2.64	0.008369
17	17:77883880:A:G	77883880	G	ADD	1536	-15.34	5.811	-26.73	-3.953	-2.64	0.008371
13	13:103560473:G:T	103560473	G	ADD	1536	-13.92	5.273	-24.25	-3.585	-2.64	0.008376
11	11:86104032:A:G	86104032	A	ADD	1536	-13.56	5.137	-23.63	-3.492	-2.64	0.00838
2	2:173919541:A:G	173919541	G	ADD	1536	11.48	4.349	2.956	20	2.64	0.008384
4	4:5657231:G:T	5657231	T	ADD	1536	19.75	7.482	5.084	34.41	2.64	0.008387
1	1:119890766:A:G	119890766	G	ADD	1536	14.59	5.526	3.755	25.42	2.639	0.008389
13	13:67249849:T:C	67249849	C	ADD	1536	-11.72	4.439	-20.42	-3.015	-2.639	0.008395
14	14:40193163:G:A	40193163	A	ADD	1536	-21.79	8.258	-37.98	-5.609	-2.639	0.008396
14	14:40195603:C:T	40195603	T	ADD	1536	-21.79	8.258	-37.98	-5.609	-2.639	0.008396
2	2:12086698:A:G	12086698	G	ADD	1536	-16.23	6.151	-28.29	-4.177	-2.639	0.008398
3	3:24287463:C:T	24287463	T	ADD	1536	11.83	4.482	3.044	20.61	2.639	0.008398
2	2:35713758:A:G	35713758	G	ADD	1536	-15.64	5.927	-27.26	-4.024	-2.639	0.008401
10	10:119626352:G:A	119626352	A	ADD	1536	24.22	9.179	6.231	42.21	2.639	0.008405
12	12:81255595:T:A	81255595	A	ADD	1536	12.27	4.649	3.156	21.38	2.639	0.008405
12	12:81255842:T:A	81255842	A	ADD	1536	12.27	4.649	3.156	21.38	2.639	0.008405
12	12:81255945:G:C	81255945	C	ADD	1536	12.27	4.649	3.156	21.38	2.639	0.008405
12	12:95399358:C:T	95399358	T	ADD	1536	16.3	6.178	4.191	28.41	2.638	0.008416
8	8:27128821:C:G	27128821	G	ADD	1536	18	6.822	4.626	31.37	2.638	0.008422
13	13:26779430:C:T	26779430	T	ADD	1536	11.37	4.31	2.922	19.82	2.638	0.008424
13	13:26779776:A:G	26779776	G	ADD	1536	11.37	4.31	2.922	19.82	2.638	0.008424
13	13:26781528:G:A	26781528	A	ADD	1536	11.37	4.31	2.922	19.82	2.638	0.008424
13	13:26781607:A:G	26781607	G	ADD	1536	11.37	4.31	2.922	19.82	2.638	0.008424
3	3:87171398:G:A	87171398	A	ADD	1536	-13.41	5.085	-23.38	-3.447	-2.638	0.008427
13	13:50216805:G:A	50216805	A	ADD	1536	11.07	4.196	2.845	19.29	2.638	0.008427
15	15:86593654:G:A	86593654	A	ADD	1536	11.84	4.487	3.041	20.63	2.638	0.00843
7	7:34537408:C:T	34537408	C	ADD	1536	-11.07	4.197	-19.3	-2.845	-2.638	0.008432
11	11:95979334:A:G	95979334	G	ADD	1536	13.37	5.068	3.433	23.3	2.637	0.00844
20	20:47043709:T:C	47043709	C	ADD	1536	-11.17	4.238	-19.48	-2.869	-2.637	0.008447
20	20:47043978:C:G	47043978	G	ADD	1536	-11.17	4.238	-19.48	-2.869	-2.637	0.008447
20	20:47044007:G:T	47044007	T	ADD	1536	-11.17	4.238	-19.48	-2.869	-2.637	0.008447
20	20:47044104:C:T	47044104	T	ADD	1536	-11.17	4.238	-19.48	-2.869	-2.637	0.008447
20	20:47044613:G:A	47044613	A	ADD	1536	-11.17	4.238	-19.48	-2.869	-2.637	0.008447
20	20:47049534:T:C	47049534	C	ADD	1536	-11.17	4.238	-19.48	-2.869	-2.637	0.008447
20	20:47050450:G:A	47050450	A	ADD	1536	-11.17	4.238	-19.48	-2.869	-2.637	0.008447
20	20:47052226:A:G	47052226	G	ADD	1536	-11.17	4.238	-19.48	-2.869	-2.637	0.008447
20	20:47053851:G:A	47053851	A	ADD	1536	-11.17	4.238	-19.48	-2.869	-2.637	0.008447
20	20:47054092:T:A	47054092	A	ADD	1536	-11.17	4.238	-19.48	-2.869	-2.637	0.008447
20	20:47055269:C:T	47055269	T	ADD	1536	-11.17	4.238	-19.48	-2.869	-2.637	0.008447
8	8:17314897:C:G	17314897	G	ADD	1536	13.93	5.284	3.577	24.29	2.637	0.00845
13	13:108716128:C:T	108716128	T	ADD	1536	-11.46	4.346	-19.98	-2.941	-2.637	0.008456
1	1:95085927:A:G	95085927	A	ADD	1536	11.84	4.492	3.04	20.65	2.637	0.008457
7	7:135421474:C:G	135421474	G	ADD	1536	23.58	8.945	6.053	41.12	2.637	0.008458
8	8:17304297:T:C	17304297	C	ADD	1536	13.99	5.307	3.591	24.39	2.637	0.008459
18	18:74781492:C:T	74781492	T	ADD	1536	-16	6.068	-27.89	-4.105	-2.637	0.008461
9	9:18135544:A:G	18135544	G	ADD	1536	-13.86	5.259	-24.17	-3.557	-2.636	0.008467
15	15:54386145:G:A	54386145	A	ADD	1536	11.43	4.335	2.932	19.93	2.636	0.00847
7	7:93886170:T:G	93886170	G	ADD	1536	20.19	7.659	5.179	35.2	2.636	0.008471
9	9:30979640:A:G	30979640	A	ADD	1536	12.52	4.75	3.211	21.83	2.636	0.008474
6	6:38852211:A:G	38852211	G	ADD	1536	12.51	4.745	3.207	21.81	2.636	0.008476
10	10:129357070:C:T	129357070	T	ADD	1536	11.01	4.175	2.821	19.19	2.636	0.008481
10	10:29321793:G:T	29321793	G	ADD	1536	-11.41	4.331	-19.9	-2.926	-2.636	0.008482
2	2:172972971:G:A	172972971	A	ADD	1536	13.72	5.205	3.516	23.92	2.636	0.008484
2	2:172974566:C:G	172974566	G	ADD	1536	13.72	5.205	3.516	23.92	2.636	0.008484
6	6:25933898:T:A	25933898	T	ADD	1536	-13.72	5.207	-23.93	-3.518	-2.636	0.008485
2	2:77781489:A:C	77781489	A	ADD	1536	-11.82	4.485	-20.61	-3.03	-2.635	0.008488
6	6:30521137:G:A	30521137	G	ADD	1536	-12.69	4.815	-22.13	-3.252	-2.635	0.008489
8	8:139317055:C:T	139317055	T	ADD	1536	-15.4	5.844	-26.86	-3.947	-2.635	0.008489
12	12:30216653:T:A	30216653	A	ADD	1536	11.69	4.437	2.996	20.39	2.635	0.008491
12	12:30217420:C:T	30217420	T	ADD	1536	11.69	4.437	2.996	20.39	2.635	0.008491
9	9:93477167:A:T	93477167	T	ADD	1536	-17.54	6.656	-30.58	-4.494	-2.635	0.008494
9	9:93486071:C:T	93486071	T	ADD	1536	-17.54	6.656	-30.58	-4.494	-2.635	0.008494
12	12:27610447:C:G	27610447	G	ADD	1536	17.91	6.797	4.589	31.23	2.635	0.008495
16	16:85248324:G:A	85248324	A	ADD	1536	12.04	4.57	3.084	21	2.635	0.008501
14	14:92923020:C:T	92923020	T	ADD	1536	-13.23	5.023	-23.08	-3.39	-2.635	0.008502
12	12:5186829:G:T	5186829	T	ADD	1536	11.11	4.216	2.845	19.37	2.635	0.008504
14	14:50847784:G:A	50847784	A	ADD	1536	17	6.45	4.353	29.64	2.635	0.008505
4	4:99488037:G:A	99488037	A	ADD	1536	14.32	5.436	3.668	24.98	2.635	0.008509
7	7:34531493:C:G	34531493	G	ADD	1536	12.47	4.733	3.192	21.74	2.634	0.008513
7	7:34531750:G:T	34531750	T	ADD	1536	12.47	4.733	3.192	21.74	2.634	0.008513
3	3:160250880:T:C	160250880	C	ADD	1536	13.37	5.075	3.423	23.32	2.634	0.008514
3	3:160257386:G:C	160257386	C	ADD	1536	13.37	5.075	3.423	23.32	2.634	0.008514
16	16:58395322:G:A	58395322	A	ADD	1536	14.85	5.636	3.801	25.89	2.634	0.008515
16	16:58395374:T:C	58395374	C	ADD	1536	14.85	5.636	3.801	25.89	2.634	0.008515
16	16:58398095:G:A	58398095	A	ADD	1536	14.85	5.636	3.801	25.89	2.634	0.008515
9	9:139334300:G:A	139334300	A	ADD	1536	-15.42	5.855	-26.9	-3.949	-2.634	0.008516
9	9:139343795:C:T	139343795	T	ADD	1536	-15.42	5.855	-26.9	-3.949	-2.634	0.008516
2	2:15838261:G:A	15838261	A	ADD	1536	12.45	4.726	3.187	21.71	2.634	0.008517
13	13:84933972:T:C	84933972	C	ADD	1536	12.22	4.641	3.129	21.32	2.634	0.008518
13	13:84934066:A:C	84934066	C	ADD	1536	12.22	4.641	3.129	21.32	2.634	0.008518
1	1:57303274:A:G	57303274	G	ADD	1536	-17.94	6.812	-31.29	-4.592	-2.634	0.008523
14	14:71343331:C:A	71343331	A	ADD	1536	-13.32	5.058	-23.24	-3.409	-2.634	0.008523
4	4:71181917:C:T	71181917	T	ADD	1536	-13.81	5.244	-24.09	-3.534	-2.634	0.008525
4	4:71192571:A:T	71192571	T	ADD	1536	-13.81	5.244	-24.09	-3.534	-2.634	0.008525
9	9:29198980:A:G	29198980	A	ADD	1536	-14.85	5.636	-25.89	-3.799	-2.634	0.008526
17	17:4862204:T:C	4862204	C	ADD	1536	-11.55	4.384	-20.14	-2.955	-2.634	0.008526
5	5:119631399:G:A	119631399	A	ADD	1536	11.09	4.212	2.838	19.35	2.634	0.008528
10	10:118827560:G:A	118827560	A	ADD	1536	-11.24	4.269	-19.61	-2.877	-2.634	0.008528
13	13:74049034:A:T	74049034	T	ADD	1536	-11.55	4.387	-20.15	-2.956	-2.634	0.00853
4	4:122650187:G:A	122650187	A	ADD	1536	-22.39	8.501	-39.05	-5.727	-2.634	0.008531
12	12:52973047:T:C	52973047	C	ADD	1536	12.92	4.904	3.304	22.53	2.634	0.008533
2	2:1054851:T:G	1054851	G	ADD	1536	13.94	5.294	3.566	24.32	2.634	0.008535
2	2:1055276:G:A	1055276	A	ADD	1536	13.94	5.294	3.566	24.32	2.634	0.008535
2	2:1055643:G:C	1055643	C	ADD	1536	13.94	5.294	3.566	24.32	2.634	0.008535
2	2:1056237:C:T	1056237	T	ADD	1536	13.94	5.294	3.566	24.32	2.634	0.008535
2	2:1056263:A:G	1056263	G	ADD	1536	13.94	5.294	3.566	24.32	2.634	0.008535
2	2:1056353:G:C	1056353	C	ADD	1536	13.94	5.294	3.566	24.32	2.634	0.008535
2	2:1056465:C:T	1056465	T	ADD	1536	13.94	5.294	3.566	24.32	2.634	0.008535
12	12:50318451:C:A	50318451	A	ADD	1536	11.34	4.305	2.9	19.78	2.634	0.008535
6	6:17089510:T:C	17089510	T	ADD	1536	11.8	4.482	3.019	20.59	2.634	0.008536
19	19:22011873:C:T	22011873	T	ADD	1536	-17.05	6.476	-29.75	-4.361	-2.633	0.008542
19	19:22014914:T:C	22014914	C	ADD	1536	-17.05	6.476	-29.75	-4.361	-2.633	0.008542
19	19:22016400:T:A	22016400	A	ADD	1536	-17.05	6.476	-29.75	-4.361	-2.633	0.008542
19	19:22016401:G:A	22016401	A	ADD	1536	-17.05	6.476	-29.75	-4.361	-2.633	0.008542
19	19:22019157:G:C	22019157	C	ADD	1536	-17.05	6.476	-29.75	-4.361	-2.633	0.008542
19	19:22019517:G:T	22019517	T	ADD	1536	-17.05	6.476	-29.75	-4.361	-2.633	0.008542
19	19:22021828:G:A	22021828	A	ADD	1536	-17.05	6.476	-29.75	-4.361	-2.633	0.008542
19	19:22030918:C:T	22030918	T	ADD	1536	-17.05	6.476	-29.75	-4.361	-2.633	0.008542
19	19:22031912:G:A	22031912	A	ADD	1536	-17.05	6.476	-29.75	-4.361	-2.633	0.008542
19	19:22032924:T:G	22032924	G	ADD	1536	-17.05	6.476	-29.75	-4.361	-2.633	0.008542
4	4:77462778:G:A	77462778	A	ADD	1536	14.22	5.402	3.636	24.81	2.633	0.008545
17	17:77885211:G:A	77885211	A	ADD	1536	-15.23	5.785	-26.57	-3.893	-2.633	0.00855
4	4:71183356:A:G	71183356	G	ADD	1536	-13.8	5.243	-24.08	-3.527	-2.633	0.008555
4	4:71189116:C:T	71189116	T	ADD	1536	-13.8	5.243	-24.08	-3.527	-2.633	0.008555
3	3:119536817:G:A	119536817	G	ADD	1536	21.46	8.153	5.485	37.45	2.633	0.008558
7	7:86870331:T:G	86870331	G	ADD	1536	-21.51	8.171	-37.53	-5.496	-2.633	0.008558
7	7:86871137:C:T	86871137	T	ADD	1536	-21.51	8.171	-37.53	-5.496	-2.633	0.008558
1	1:214793383:T:G	214793383	G	ADD	1536	-15.53	5.899	-27.09	-3.968	-2.633	0.00856
1	1:214796960:T:G	214796960	G	ADD	1536	-15.53	5.899	-27.09	-3.968	-2.633	0.00856
1	1:214797713:A:C	214797713	C	ADD	1536	-15.53	5.899	-27.09	-3.968	-2.633	0.00856
1	1:214800388:T:C	214800388	C	ADD	1536	-15.53	5.899	-27.09	-3.968	-2.633	0.00856
1	1:214800600:C:T	214800600	T	ADD	1536	-15.53	5.899	-27.09	-3.968	-2.633	0.00856
1	1:214803267:T:A	214803267	A	ADD	1536	-15.53	5.899	-27.09	-3.968	-2.633	0.00856
1	1:214804041:C:A	214804041	A	ADD	1536	-15.53	5.899	-27.09	-3.968	-2.633	0.00856
6	6:14147680:G:A	14147680	A	ADD	1536	13	4.938	3.321	22.68	2.633	0.008561
2	2:52861361:T:C	52861361	C	ADD	1536	-24.23	9.206	-42.28	-6.191	-2.632	0.008562
14	14:72804125:C:T	72804125	T	ADD	1536	-11.11	4.22	-19.38	-2.838	-2.632	0.008563
1	1:240678302:G:A	240678302	G	ADD	1536	15.53	5.899	3.965	27.09	2.632	0.008572
3	3:179370288:A:C	179370288	C	ADD	1536	14.85	5.642	3.791	25.91	2.632	0.008576
2	2:172972828:G:C	172972828	C	ADD	1536	13.8	5.243	3.522	24.07	2.632	0.008582
1	1:182660689:C:T	182660689	T	ADD	1536	-15.24	5.791	-26.59	-3.89	-2.632	0.008583
3	3:64893936:G:A	64893936	A	ADD	1536	-12.94	4.917	-22.57	-3.301	-2.631	0.008589
3	3:64894578:C:T	64894578	T	ADD	1536	-12.94	4.917	-22.57	-3.301	-2.631	0.008589
12	12:5183618:G:A	5183618	A	ADD	1536	-15.05	5.72	-26.26	-3.84	-2.631	0.008589
12	12:5184455:C:T	5184455	T	ADD	1536	-15.05	5.72	-26.26	-3.84	-2.631	0.008589
12	12:66816139:A:G	66816139	G	ADD	1536	11.13	4.231	2.84	19.43	2.631	0.008591
2	2:154025701:A:G	154025701	A	ADD	1536	14.74	5.601	3.76	25.71	2.631	0.008594
3	3:192399612:C:A	192399612	C	ADD	1536	-11.77	4.474	-20.54	-3.003	-2.631	0.008594
3	3:64874876:G:C	64874876	C	ADD	1536	-13.14	4.996	-22.94	-3.353	-2.631	0.008596
6	6:75253671:C:T	75253671	T	ADD	1536	12.75	4.845	3.252	22.24	2.631	0.008597
9	9:1829263:C:G	1829263	G	ADD	1536	-11.64	4.423	-20.31	-2.969	-2.631	0.008597
8	8:17304560:C:G	17304560	G	ADD	1536	14.03	5.332	3.578	24.48	2.631	0.0086
4	4:96381385:A:G	96381385	G	ADD	1536	11.09	4.217	2.829	19.36	2.631	0.008602
4	4:114014787:C:T	114014787	T	ADD	1536	19.12	7.269	4.877	33.37	2.631	0.008603
5	5:28215710:T:C	28215710	C	ADD	1536	-14.37	5.462	-25.07	-3.664	-2.631	0.008605
12	12:7165114:A:G	7165114	A	ADD	1536	-22.1	8.4	-38.56	-5.634	-2.631	0.008606
12	12:27551883:T:A	27551883	A	ADD	1536	18.74	7.122	4.777	32.7	2.631	0.008606
12	12:27553387:C:T	27553387	T	ADD	1536	18.74	7.122	4.777	32.7	2.631	0.008606
12	12:27553903:T:G	27553903	G	ADD	1536	18.74	7.122	4.777	32.7	2.631	0.008606
12	12:27562959:A:C	27562959	C	ADD	1536	18.74	7.122	4.777	32.7	2.631	0.008606
6	6:16072794:T:C	16072794	C	ADD	1536	13.87	5.271	3.535	24.2	2.631	0.00861
6	6:9402068:T:C	9402068	C	ADD	1536	13.51	5.136	3.444	23.58	2.631	0.008612
4	4:38001451:C:T	38001451	T	ADD	1536	-11.82	4.494	-20.63	-3.013	-2.63	0.008613
13	13:22562993:A:G	22562993	A	ADD	1536	14.09	5.358	3.592	24.6	2.63	0.008614
8	8:17344157:T:C	17344157	C	ADD	1536	18.46	7.017	4.703	32.21	2.63	0.00862
7	7:85514562:G:A	85514562	G	ADD	1536	11.17	4.249	2.847	19.5	2.63	0.008622
5	5:13749040:A:G	13749040	G	ADD	1536	12.76	4.851	3.249	22.27	2.63	0.008631
12	12:27551457:T:G	27551457	G	ADD	1536	18.62	7.081	4.743	32.5	2.63	0.008631
3	3:150673474:A:G	150673474	G	ADD	1536	11.96	4.549	3.047	20.88	2.63	0.008632
16	16:89800135:A:G	89800135	G	ADD	1536	14	5.323	3.565	24.43	2.63	0.008632
1	1:57681727:T:C	57681727	C	ADD	1536	18.62	7.082	4.743	32.5	2.63	0.008634
1	1:57687660:C:T	57687660	T	ADD	1536	18.62	7.082	4.743	32.5	2.63	0.008634
1	1:57688870:T:C	57688870	C	ADD	1536	18.62	7.082	4.743	32.5	2.63	0.008634
1	1:57689796:T:G	57689796	G	ADD	1536	18.62	7.082	4.743	32.5	2.63	0.008634
1	1:57699387:G:A	57699387	A	ADD	1536	18.62	7.082	4.743	32.5	2.63	0.008634
2	2:55108831:C:T	55108831	T	ADD	1536	-12.12	4.608	-21.15	-3.086	-2.63	0.008634
6	6:68393684:A:G	68393684	G	ADD	1536	-15.33	5.828	-26.75	-3.903	-2.63	0.008635
6	6:68395478:T:A	68395478	A	ADD	1536	-15.33	5.828	-26.75	-3.903	-2.63	0.008635
6	6:68401347:G:A	68401347	A	ADD	1536	-15.33	5.828	-26.75	-3.903	-2.63	0.008635
6	6:68403725:G:A	68403725	A	ADD	1536	-15.33	5.828	-26.75	-3.903	-2.63	0.008635
6	6:68404690:A:C	68404690	C	ADD	1536	-15.33	5.828	-26.75	-3.903	-2.63	0.008635
6	6:68405514:A:C	68405514	C	ADD	1536	-15.33	5.828	-26.75	-3.903	-2.63	0.008635
6	6:68405703:T:G	68405703	G	ADD	1536	-15.33	5.828	-26.75	-3.903	-2.63	0.008635
6	6:68406452:T:A	68406452	A	ADD	1536	-15.33	5.828	-26.75	-3.903	-2.63	0.008635
6	6:68409416:C:T	68409416	T	ADD	1536	-15.33	5.828	-26.75	-3.903	-2.63	0.008635
6	6:68410658:A:G	68410658	G	ADD	1536	-15.33	5.828	-26.75	-3.903	-2.63	0.008635
6	6:68416651:G:C	68416651	C	ADD	1536	-15.33	5.828	-26.75	-3.903	-2.63	0.008635
6	6:68417671:C:T	68417671	T	ADD	1536	-15.33	5.828	-26.75	-3.903	-2.63	0.008635
6	6:68418434:A:G	68418434	G	ADD	1536	-15.33	5.828	-26.75	-3.903	-2.63	0.008635
6	6:68420267:C:T	68420267	T	ADD	1536	-15.33	5.828	-26.75	-3.903	-2.63	0.008635
6	6:68423329:A:G	68423329	G	ADD	1536	-15.33	5.828	-26.75	-3.903	-2.63	0.008635
20	20:20417929:C:T	20417929	T	ADD	1536	15.79	6.006	4.022	27.56	2.63	0.008635
22	22:17653367:C:T	17653367	T	ADD	1536	14.78	5.62	3.763	25.79	2.63	0.008635
12	12:5190001:G:A	5190001	G	ADD	1536	11.06	4.206	2.816	19.3	2.629	0.008642
2	2:143244498:A:G	143244498	A	ADD	1536	21.93	8.342	5.583	38.28	2.629	0.008646
9	9:137771682:A:G	137771682	A	ADD	1536	21.44	8.156	5.457	37.43	2.629	0.008649
11	11:20365935:C:T	20365935	T	ADD	1536	-11.53	4.385	-20.12	-2.934	-2.629	0.008651
15	15:47816055:C:T	47816055	C	ADD	1536	-11.02	4.19	-19.23	-2.803	-2.629	0.008653
20	20:20413056:A:G	20413056	G	ADD	1536	15.83	6.021	4.025	27.63	2.628	0.008665
5	5:8937709:A:C	8937709	C	ADD	1536	-19.44	7.397	-33.94	-4.944	-2.628	0.008666
5	5:8938544:C:T	8938544	T	ADD	1536	-19.44	7.397	-33.94	-4.944	-2.628	0.008666
5	5:8938768:A:G	8938768	G	ADD	1536	-19.44	7.397	-33.94	-4.944	-2.628	0.008666
5	5:8939317:A:G	8939317	G	ADD	1536	-19.44	7.397	-33.94	-4.944	-2.628	0.008666
5	5:8939415:C:A	8939415	A	ADD	1536	-19.44	7.397	-33.94	-4.944	-2.628	0.008666
5	5:8940905:A:G	8940905	G	ADD	1536	-19.44	7.397	-33.94	-4.944	-2.628	0.008666
5	5:8942522:C:A	8942522	A	ADD	1536	-19.44	7.397	-33.94	-4.944	-2.628	0.008666
5	5:8943014:C:A	8943014	A	ADD	1536	-19.44	7.397	-33.94	-4.944	-2.628	0.008666
5	5:8943138:A:G	8943138	G	ADD	1536	-19.44	7.397	-33.94	-4.944	-2.628	0.008666
5	5:8943842:A:G	8943842	G	ADD	1536	-19.44	7.397	-33.94	-4.944	-2.628	0.008666
5	5:8944184:G:A	8944184	A	ADD	1536	-19.44	7.397	-33.94	-4.944	-2.628	0.008666
5	5:8944546:T:C	8944546	C	ADD	1536	-19.44	7.397	-33.94	-4.944	-2.628	0.008666
5	5:8945136:T:G	8945136	G	ADD	1536	-19.44	7.397	-33.94	-4.944	-2.628	0.008666
5	5:8945249:C:T	8945249	T	ADD	1536	-19.44	7.397	-33.94	-4.944	-2.628	0.008666
5	5:8946001:G:C	8946001	C	ADD	1536	-19.44	7.397	-33.94	-4.944	-2.628	0.008666
5	5:8946018:G:A	8946018	A	ADD	1536	-19.44	7.397	-33.94	-4.944	-2.628	0.008666
5	5:8946324:C:T	8946324	T	ADD	1536	-19.44	7.397	-33.94	-4.944	-2.628	0.008666
5	5:8946775:T:C	8946775	C	ADD	1536	-19.44	7.397	-33.94	-4.944	-2.628	0.008666
5	5:8946977:A:C	8946977	C	ADD	1536	-19.44	7.397	-33.94	-4.944	-2.628	0.008666
5	5:8947395:T:C	8947395	C	ADD	1536	-19.44	7.397	-33.94	-4.944	-2.628	0.008666
5	5:8947969:T:A	8947969	A	ADD	1536	-19.44	7.397	-33.94	-4.944	-2.628	0.008666
5	5:8948609:C:A	8948609	A	ADD	1536	-19.44	7.397	-33.94	-4.944	-2.628	0.008666
5	5:8950556:A:G	8950556	G	ADD	1536	-19.44	7.397	-33.94	-4.944	-2.628	0.008666
5	5:8950621:A:G	8950621	G	ADD	1536	-19.44	7.397	-33.94	-4.944	-2.628	0.008666
5	5:8950940:A:G	8950940	G	ADD	1536	-19.44	7.397	-33.94	-4.944	-2.628	0.008666
5	5:8952097:G:A	8952097	A	ADD	1536	-19.44	7.397	-33.94	-4.944	-2.628	0.008666
5	5:8952527:G:A	8952527	A	ADD	1536	-19.44	7.397	-33.94	-4.944	-2.628	0.008666
5	5:8953247:T:A	8953247	A	ADD	1536	-19.44	7.397	-33.94	-4.944	-2.628	0.008666
5	5:8953266:T:C	8953266	C	ADD	1536	-19.44	7.397	-33.94	-4.944	-2.628	0.008666
5	5:8953682:G:A	8953682	A	ADD	1536	-19.44	7.397	-33.94	-4.944	-2.628	0.008666
5	5:8953846:A:G	8953846	G	ADD	1536	-19.44	7.397	-33.94	-4.944	-2.628	0.008666
5	5:8954189:A:C	8954189	C	ADD	1536	-19.44	7.397	-33.94	-4.944	-2.628	0.008666
5	5:8954979:C:T	8954979	T	ADD	1536	-19.44	7.397	-33.94	-4.944	-2.628	0.008666
5	5:8955639:T:C	8955639	C	ADD	1536	-19.44	7.397	-33.94	-4.944	-2.628	0.008666
5	5:8956054:G:A	8956054	A	ADD	1536	-19.44	7.397	-33.94	-4.944	-2.628	0.008666
5	5:8956173:T:G	8956173	G	ADD	1536	-19.44	7.397	-33.94	-4.944	-2.628	0.008666
5	5:8957209:C:G	8957209	G	ADD	1536	-19.44	7.397	-33.94	-4.944	-2.628	0.008666
5	5:8957402:A:C	8957402	C	ADD	1536	-19.44	7.397	-33.94	-4.944	-2.628	0.008666
5	5:8957567:C:T	8957567	T	ADD	1536	-19.44	7.397	-33.94	-4.944	-2.628	0.008666
5	5:8957605:G:A	8957605	A	ADD	1536	-19.44	7.397	-33.94	-4.944	-2.628	0.008666
5	5:8958896:C:T	8958896	T	ADD	1536	-19.44	7.397	-33.94	-4.944	-2.628	0.008666
5	5:8959533:C:T	8959533	T	ADD	1536	-19.44	7.397	-33.94	-4.944	-2.628	0.008666
5	5:8962051:T:C	8962051	C	ADD	1536	-19.44	7.397	-33.94	-4.944	-2.628	0.008666
5	5:8963019:C:T	8963019	T	ADD	1536	-19.44	7.397	-33.94	-4.944	-2.628	0.008666
5	5:43650816:T:G	43650816	G	ADD	1536	17.38	6.613	4.42	30.34	2.628	0.008666
6	6:16061478:C:G	16061478	G	ADD	1536	11.41	4.343	2.902	19.93	2.628	0.008669
10	10:119644005:A:G	119644005	G	ADD	1536	-19.79	7.529	-34.54	-5.031	-2.628	0.008671
9	9:139338627:G:A	139338627	A	ADD	1536	-15.44	5.874	-26.95	-3.924	-2.628	0.008676
8	8:129203312:A:C	129203312	C	ADD	1536	-11.55	4.394	-20.16	-2.935	-2.628	0.008677
4	4:91189843:T:C	91189843	C	ADD	1536	13.52	5.145	3.436	23.6	2.628	0.008678
20	20:20436556:G:C	20436556	C	ADD	1536	15.78	6.007	4.012	27.56	2.628	0.008679
20	20:6411560:G:A	6411560	G	ADD	1536	11.34	4.315	2.881	19.8	2.628	0.008683
12	12:32969202:T:C	32969202	C	ADD	1536	12.32	4.688	3.13	21.5	2.628	0.008684
4	4:81897921:C:T	81897921	T	ADD	1536	22.36	8.51	5.682	39.04	2.628	0.008685
3	3:139733209:T:C	139733209	C	ADD	1536	-11.52	4.383	-20.11	-2.926	-2.628	0.008686
9	9:93469387:G:T	93469387	T	ADD	1536	-17.46	6.644	-30.48	-4.435	-2.628	0.008687
9	9:93469388:G:A	93469388	A	ADD	1536	-17.46	6.644	-30.48	-4.435	-2.628	0.008687
9	9:93471627:A:G	93471627	G	ADD	1536	-17.46	6.644	-30.48	-4.435	-2.628	0.008687
18	18:51063405:C:A	51063405	A	ADD	1536	17.37	6.612	4.414	30.33	2.628	0.008687
22	22:48708954:A:G	48708954	A	ADD	1536	11.8	4.492	2.998	20.61	2.628	0.008688
13	13:22791159:C:T	22791159	T	ADD	1536	12.87	4.897	3.269	22.47	2.627	0.008689
20	20:52591831:A:G	52591831	G	ADD	1536	11.85	4.512	3.012	20.7	2.627	0.008689
8	8:3483698:G:A	3483698	A	ADD	1536	-11.04	4.201	-19.27	-2.804	-2.627	0.00869
3	3:5442042:C:G	5442042	G	ADD	1536	11.74	4.469	2.983	20.5	2.627	0.008692
11	11:114726543:T:C	114726543	C	ADD	1536	19.65	7.48	4.992	34.31	2.627	0.008692
17	17:2775742:G:A	2775742	A	ADD	1536	-16.97	6.459	-29.63	-4.31	-2.627	0.008692
2	2:184303800:A:G	184303800	G	ADD	1536	11.7	4.455	2.973	20.43	2.627	0.008693
2	2:184305521:A:T	184305521	T	ADD	1536	11.7	4.455	2.973	20.43	2.627	0.008693
3	3:119594488:A:G	119594488	A	ADD	1536	21.46	8.17	5.452	37.48	2.627	0.008695
8	8:129180197:A:G	129180197	G	ADD	1536	11.39	4.337	2.894	19.89	2.627	0.008696
11	11:101700937:G:A	101700937	A	ADD	1536	16.24	6.181	4.123	28.35	2.627	0.008697
11	11:101708984:T:A	101708984	A	ADD	1536	16.24	6.181	4.123	28.35	2.627	0.008697
2	2:184280997:T:G	184280997	G	ADD	1536	11.69	4.449	2.968	20.41	2.627	0.008698
2	2:184291201:G:A	184291201	A	ADD	1536	11.69	4.449	2.968	20.41	2.627	0.008698
5	5:150568861:C:T	150568861	T	ADD	1536	12.46	4.741	3.163	21.75	2.627	0.008699
14	14:101479717:G:T	101479717	T	ADD	1536	-23.31	8.873	-40.7	-5.919	-2.627	0.0087
14	14:101481326:A:G	101481326	G	ADD	1536	-23.31	8.873	-40.7	-5.919	-2.627	0.0087
2	2:9289209:G:C	9289209	C	ADD	1536	16.53	6.291	4.196	28.85	2.627	0.008702
2	2:170788492:A:G	170788492	A	ADD	1536	-16.48	6.274	-28.78	-4.184	-2.627	0.008706
6	6:68933994:G:A	68933994	A	ADD	1536	12.93	4.923	3.281	22.58	2.627	0.008712
12	12:27584695:C:A	27584695	A	ADD	1536	17.78	6.771	4.513	31.06	2.626	0.008716
12	12:27590336:G:A	27590336	A	ADD	1536	17.78	6.771	4.513	31.06	2.626	0.008716
4	4:110744229:A:T	110744229	T	ADD	1536	11.93	4.543	3.027	20.84	2.626	0.00872
4	4:110745938:A:G	110745938	G	ADD	1536	11.93	4.543	3.027	20.84	2.626	0.00872
4	4:110748545:T:A	110748545	A	ADD	1536	11.93	4.543	3.027	20.84	2.626	0.00872
5	5:82944037:A:C	82944037	C	ADD	1536	11.64	4.432	2.953	20.33	2.626	0.00872
5	5:82944123:G:A	82944123	A	ADD	1536	11.64	4.432	2.953	20.33	2.626	0.00872
6	6:153704558:C:A	153704558	A	ADD	1536	11.87	4.522	3.012	20.74	2.626	0.008722
7	7:105641846:G:A	105641846	A	ADD	1536	25.49	9.706	6.465	44.51	2.626	0.008724
7	7:105642086:A:C	105642086	C	ADD	1536	25.49	9.706	6.465	44.51	2.626	0.008724
1	1:214813941:C:G	214813941	G	ADD	1536	-15.46	5.887	-27	-3.92	-2.626	0.00873
1	1:214814125:G:A	214814125	A	ADD	1536	-15.46	5.887	-27	-3.92	-2.626	0.00873
1	1:214814995:C:T	214814995	T	ADD	1536	-15.46	5.887	-27	-3.92	-2.626	0.00873
1	1:214815916:T:C	214815916	C	ADD	1536	-15.46	5.887	-27	-3.92	-2.626	0.00873
1	1:214817108:C:G	214817108	G	ADD	1536	-15.46	5.887	-27	-3.92	-2.626	0.00873
3	3:71969352:T:A	71969352	A	ADD	1536	17.35	6.606	4.399	30.29	2.626	0.00873
10	10:29317074:T:C	29317074	T	ADD	1536	-11.38	4.335	-19.88	-2.886	-2.626	0.008734
10	10:7600879:G:A	7600879	A	ADD	1536	20.29	7.726	5.143	35.43	2.626	0.008736
17	17:10841422:G:A	10841422	A	ADD	1536	13.11	4.995	3.325	22.9	2.626	0.008736
20	20:44098783:C:A	44098783	A	ADD	1536	18.37	6.996	4.655	32.08	2.625	0.008742
20	20:44100489:A:G	44100489	G	ADD	1536	18.37	6.996	4.655	32.08	2.625	0.008742
10	10:68255523:C:T	68255523	T	ADD	1536	23.15	8.819	5.867	40.44	2.625	0.008744
3	3:54077256:A:C	54077256	C	ADD	1536	-11	4.191	-19.22	-2.788	-2.625	0.008746
5	5:136357819:C:T	136357819	T	ADD	1536	12.17	4.636	3.084	21.26	2.625	0.008746
12	12:27548191:T:C	27548191	C	ADD	1536	18.63	7.097	4.721	32.54	2.625	0.008746
14	14:65431956:A:T	65431956	T	ADD	1536	-19.17	7.302	-33.48	-4.858	-2.625	0.008746
12	12:25089843:A:C	25089843	C	ADD	1536	-12.2	4.648	-21.31	-3.092	-2.625	0.008748
3	3:13025899:G:A	13025899	A	ADD	1536	19.98	7.612	5.062	34.9	2.625	0.00875
9	9:108916711:G:T	108916711	T	ADD	1536	10.9	4.152	2.761	19.04	2.625	0.008752
16	16:58176880:G:T	58176880	T	ADD	1536	19.47	7.419	4.933	34.02	2.625	0.008757
16	16:58177353:T:A	58177353	A	ADD	1536	19.47	7.419	4.933	34.02	2.625	0.008757
16	16:58178203:G:T	58178203	T	ADD	1536	19.47	7.419	4.933	34.02	2.625	0.008757
16	16:58178769:T:C	58178769	C	ADD	1536	19.47	7.419	4.933	34.02	2.625	0.008757
16	16:58178873:G:T	58178873	T	ADD	1536	19.47	7.419	4.933	34.02	2.625	0.008757
16	16:58179031:C:T	58179031	T	ADD	1536	19.47	7.419	4.933	34.02	2.625	0.008757
16	16:58179208:C:A	58179208	A	ADD	1536	19.47	7.419	4.933	34.02	2.625	0.008757
16	16:58179780:T:C	58179780	C	ADD	1536	19.47	7.419	4.933	34.02	2.625	0.008757
16	16:58179821:T:C	58179821	C	ADD	1536	19.47	7.419	4.933	34.02	2.625	0.008757
16	16:58180861:G:A	58180861	A	ADD	1536	19.47	7.419	4.933	34.02	2.625	0.008757
16	16:58181019:C:T	58181019	T	ADD	1536	19.47	7.419	4.933	34.02	2.625	0.008757
16	16:58183996:A:C	58183996	C	ADD	1536	19.47	7.419	4.933	34.02	2.625	0.008757
16	16:58184506:C:T	58184506	T	ADD	1536	19.47	7.419	4.933	34.02	2.625	0.008757
16	16:58184507:G:C	58184507	C	ADD	1536	19.47	7.419	4.933	34.02	2.625	0.008757
9	9:34703827:A:T	34703827	T	ADD	1536	-11.26	4.29	-19.67	-2.852	-2.625	0.008759
11	11:62219776:G:A	62219776	A	ADD	1536	20.55	7.83	5.205	35.9	2.625	0.00876
1	1:66522775:T:C	66522775	C	ADD	1536	16.01	6.099	4.053	27.96	2.625	0.008762
1	1:66530055:C:A	66530055	A	ADD	1536	16.01	6.099	4.053	27.96	2.625	0.008762
3	3:32142944:A:G	32142944	G	ADD	1536	15.98	6.09	4.048	27.92	2.625	0.008762
4	4:189297456:G:A	189297456	A	ADD	1536	-21.68	8.261	-37.87	-5.49	-2.625	0.008764
17	17:64331957:A:G	64331957	A	ADD	1536	11.9	4.534	3.012	20.78	2.624	0.008767
13	13:97956754:A:G	97956754	A	ADD	1536	-11.07	4.219	-19.34	-2.802	-2.624	0.008771
12	12:95695641:T:C	95695641	C	ADD	1536	12.82	4.887	3.246	22.4	2.624	0.008772
12	12:27584209:C:G	27584209	G	ADD	1536	17.72	6.752	4.484	30.95	2.624	0.008774
12	12:98966856:T:C	98966856	C	ADD	1536	11.28	4.297	2.853	19.7	2.624	0.008777
12	12:98968628:C:T	98968628	T	ADD	1536	11.28	4.297	2.853	19.7	2.624	0.008777
12	12:98968947:T:G	98968947	G	ADD	1536	11.28	4.297	2.853	19.7	2.624	0.008777
12	12:98970117:A:G	98970117	G	ADD	1536	11.28	4.297	2.853	19.7	2.624	0.008777
12	12:27564721:T:C	27564721	C	ADD	1536	18.75	7.147	4.746	32.76	2.624	0.008778
14	14:78939762:T:A	78939762	A	ADD	1536	-11.45	4.363	-20	-2.897	-2.624	0.00878
2	2:43115502:G:A	43115502	A	ADD	1536	-12.56	4.785	-21.93	-3.177	-2.624	0.008781
12	12:27620068:T:G	27620068	G	ADD	1536	18.08	6.891	4.574	31.59	2.624	0.008782
12	12:27620727:C:T	27620727	T	ADD	1536	18.08	6.891	4.574	31.59	2.624	0.008782
12	12:27621076:C:T	27621076	T	ADD	1536	18.08	6.891	4.574	31.59	2.624	0.008782
18	18:40198837:A:G	40198837	G	ADD	1536	-13.98	5.329	-24.43	-3.538	-2.624	0.008782
10	10:68444932:T:C	68444932	C	ADD	1536	11.17	4.257	2.825	19.51	2.624	0.008788
10	10:127963924:T:C	127963924	C	ADD	1536	17.6	6.708	4.451	30.75	2.624	0.008788
7	7:107813666:C:G	107813666	G	ADD	1536	14.98	5.709	3.788	26.17	2.624	0.008789
4	4:88805208:A:G	88805208	A	ADD	1536	10.93	4.165	2.764	19.09	2.623	0.00879
14	14:51325748:G:A	51325748	G	ADD	1536	-11.3	4.307	-19.74	-2.857	-2.623	0.008793
8	8:105157825:G:A	105157825	A	ADD	1536	-19.65	7.492	-34.34	-4.969	-2.623	0.008799
3	3:29561962:G:A	29561962	A	ADD	1536	11.35	4.326	2.869	19.83	2.623	0.008802
19	19:29534082:A:G	29534082	A	ADD	1536	-11.37	4.334	-19.86	-2.874	-2.623	0.008802
2	2:46021751:G:A	46021751	A	ADD	1536	12.01	4.58	3.036	20.99	2.623	0.008804
3	3:87422515:G:A	87422515	A	ADD	1536	14.31	5.454	3.616	24.99	2.623	0.008805
2	2:1057948:G:C	1057948	C	ADD	1536	13.74	5.237	3.472	24	2.623	0.008807
2	2:1058053:A:G	1058053	G	ADD	1536	13.74	5.237	3.472	24	2.623	0.008807
2	2:1059005:A:G	1059005	G	ADD	1536	13.74	5.237	3.472	24	2.623	0.008807
2	2:1060304:G:A	1060304	A	ADD	1536	13.74	5.237	3.472	24	2.623	0.008807
7	7:151657093:T:G	151657093	G	ADD	1536	-12.81	4.883	-22.38	-3.237	-2.623	0.008808
4	4:110806164:A:T	110806164	A	ADD	1536	11.21	4.273	2.831	19.58	2.623	0.008816
3	3:157998017:A:G	157998017	G	ADD	1536	18.56	7.076	4.688	32.43	2.622	0.008817
3	3:158002757:C:G	158002757	G	ADD	1536	18.56	7.076	4.688	32.43	2.622	0.008817
3	3:158004745:A:G	158004745	G	ADD	1536	18.56	7.076	4.688	32.43	2.622	0.008817
12	12:5179166:C:T	5179166	T	ADD	1536	-14.94	5.696	-26.1	-3.774	-2.622	0.008818
12	12:5183116:A:T	5183116	T	ADD	1536	-14.94	5.696	-26.1	-3.774	-2.622	0.008818
13	13:50189517:G:A	50189517	A	ADD	1536	11.43	4.358	2.887	19.97	2.622	0.008822
13	13:50191376:G:A	50191376	A	ADD	1536	11.43	4.358	2.887	19.97	2.622	0.008822
13	13:50192528:G:A	50192528	A	ADD	1536	11.43	4.358	2.887	19.97	2.622	0.008822
20	20:20390844:T:C	20390844	C	ADD	1536	15.11	5.763	3.817	26.41	2.622	0.008822
20	20:20391173:T:C	20391173	C	ADD	1536	15.11	5.763	3.817	26.41	2.622	0.008822
20	20:20396759:A:G	20396759	G	ADD	1536	15.11	5.763	3.817	26.41	2.622	0.008822
20	20:20398104:T:C	20398104	C	ADD	1536	15.11	5.763	3.817	26.41	2.622	0.008822
20	20:20400315:T:C	20400315	C	ADD	1536	15.11	5.763	3.817	26.41	2.622	0.008822
20	20:20400558:C:T	20400558	T	ADD	1536	15.11	5.763	3.817	26.41	2.622	0.008822
8	8:96738171:A:C	96738171	A	ADD	1536	14.08	5.372	3.556	24.61	2.622	0.00883
13	13:50210662:T:A	50210662	A	ADD	1536	11.21	4.276	2.83	19.59	2.622	0.008833
13	13:50211361:A:G	50211361	G	ADD	1536	11.21	4.275	2.829	19.59	2.622	0.008833
5	5:7526847:C:T	7526847	T	ADD	1536	11.13	4.246	2.81	19.46	2.622	0.008835
5	5:7529670:G:A	7529670	A	ADD	1536	11.13	4.246	2.81	19.46	2.622	0.008835
5	5:7529671:C:T	7529671	T	ADD	1536	11.13	4.246	2.81	19.46	2.622	0.008835
5	5:7529813:G:A	7529813	A	ADD	1536	11.13	4.246	2.81	19.46	2.622	0.008835
5	5:7530324:A:G	7530324	G	ADD	1536	11.13	4.246	2.81	19.46	2.622	0.008835
5	5:7530741:A:G	7530741	G	ADD	1536	11.13	4.246	2.81	19.46	2.622	0.008835
5	5:7530931:A:G	7530931	G	ADD	1536	11.13	4.246	2.81	19.46	2.622	0.008835
14	14:87898721:T:A	87898721	A	ADD	1536	15.28	5.828	3.857	26.7	2.622	0.008835
14	14:87903647:T:G	87903647	G	ADD	1536	15.28	5.828	3.857	26.7	2.622	0.008835
14	14:71343785:G:A	71343785	A	ADD	1536	-13.26	5.058	-23.17	-3.347	-2.622	0.008836
20	20:49047753:C:T	49047753	T	ADD	1536	12.14	4.631	3.064	21.22	2.622	0.008838
11	11:105639356:G:A	105639356	G	ADD	1536	11.51	4.39	2.904	20.11	2.621	0.008843
11	11:105640468:C:G	105640468	C	ADD	1536	11.51	4.39	2.904	20.11	2.621	0.008843
13	13:38273764:A:G	38273764	G	ADD	1536	-15.52	5.92	-27.12	-3.916	-2.621	0.008843
4	4:110803836:G:C	110803836	C	ADD	1536	-11.07	4.224	-19.35	-2.794	-2.621	0.008844
4	4:110804075:T:G	110804075	G	ADD	1536	-11.07	4.224	-19.35	-2.794	-2.621	0.008844
4	4:110805513:C:G	110805513	G	ADD	1536	-11.07	4.224	-19.35	-2.794	-2.621	0.008844
7	7:151677815:A:G	151677815	G	ADD	1536	11.01	4.201	2.778	19.25	2.621	0.008846
2	2:134521288:T:C	134521288	C	ADD	1536	14.33	5.465	3.614	25.04	2.621	0.008848
2	2:134522844:C:T	134522844	T	ADD	1536	14.33	5.465	3.614	25.04	2.621	0.008848
2	2:134524732:C:G	134524732	G	ADD	1536	14.33	5.465	3.614	25.04	2.621	0.008848
2	2:134527611:G:A	134527611	A	ADD	1536	14.33	5.465	3.614	25.04	2.621	0.008848
2	2:134529091:G:A	134529091	A	ADD	1536	14.33	5.465	3.614	25.04	2.621	0.008848
2	2:134530884:T:A	134530884	A	ADD	1536	14.33	5.465	3.614	25.04	2.621	0.008848
2	2:134533433:C:G	134533433	G	ADD	1536	14.33	5.465	3.614	25.04	2.621	0.008848
2	2:134534062:A:G	134534062	G	ADD	1536	14.33	5.465	3.614	25.04	2.621	0.008848
2	2:134535260:C:T	134535260	T	ADD	1536	14.33	5.465	3.614	25.04	2.621	0.008848
2	2:134536645:T:G	134536645	G	ADD	1536	14.33	5.465	3.614	25.04	2.621	0.008848
2	2:75768077:C:A	75768077	A	ADD	1536	10.78	4.113	2.719	18.84	2.621	0.008853
3	3:86807438:C:G	86807438	G	ADD	1536	-15.73	6.002	-27.49	-3.967	-2.621	0.008856
3	3:86809355:G:A	86809355	A	ADD	1536	-15.73	6.002	-27.49	-3.967	-2.621	0.008856
3	3:86811421:T:C	86811421	C	ADD	1536	-15.73	6.002	-27.49	-3.967	-2.621	0.008856
3	3:86819695:G:A	86819695	A	ADD	1536	-15.73	6.002	-27.49	-3.967	-2.621	0.008856
3	3:86820211:C:T	86820211	T	ADD	1536	-15.73	6.002	-27.49	-3.967	-2.621	0.008856
3	3:86820388:A:C	86820388	C	ADD	1536	-15.73	6.002	-27.49	-3.967	-2.621	0.008856
3	3:169030414:C:T	169030414	T	ADD	1536	14.24	5.433	3.591	24.89	2.621	0.008857
3	3:169030947:A:G	169030947	G	ADD	1536	14.24	5.433	3.591	24.89	2.621	0.008857
3	3:169031140:G:C	169031140	C	ADD	1536	14.24	5.433	3.591	24.89	2.621	0.008857
3	3:169031381:G:A	169031381	A	ADD	1536	14.24	5.433	3.591	24.89	2.621	0.008857
7	7:19573386:G:A	19573386	A	ADD	1536	13.64	5.205	3.44	23.84	2.621	0.008858
7	7:19577523:A:C	19577523	C	ADD	1536	13.64	5.205	3.44	23.84	2.621	0.008858
10	10:104637602:C:T	104637602	T	ADD	1536	-12.55	4.788	-21.93	-3.163	-2.621	0.008864
10	10:104640955:A:C	104640955	C	ADD	1536	-12.55	4.788	-21.93	-3.163	-2.621	0.008864
10	10:104641511:G:A	104641511	A	ADD	1536	-12.55	4.788	-21.93	-3.163	-2.621	0.008864
13	13:109132653:A:C	109132653	C	ADD	1536	-14.96	5.709	-26.15	-3.771	-2.621	0.008865
2	2:168699015:A:T	168699015	T	ADD	1536	-11.82	4.511	-20.66	-2.979	-2.62	0.008871
2	2:235039800:A:C	235039800	C	ADD	1536	-18.25	6.965	-31.9	-4.599	-2.62	0.008874
8	8:14894321:T:A	14894321	A	ADD	1536	-12.47	4.757	-21.79	-3.141	-2.62	0.008875
4	4:91185067:G:T	91185067	T	ADD	1536	12.82	4.893	3.23	22.41	2.62	0.008878
19	19:57655804:T:C	57655804	C	ADD	1536	-11.09	4.232	-19.38	-2.794	-2.62	0.008878
19	19:57658735:A:G	57658735	G	ADD	1536	-11.09	4.232	-19.38	-2.794	-2.62	0.008878
19	19:57658739:G:A	57658739	A	ADD	1536	-11.09	4.232	-19.38	-2.794	-2.62	0.008878
19	19:57660812:T:C	57660812	C	ADD	1536	-11.09	4.232	-19.38	-2.794	-2.62	0.008878
2	2:141430200:A:G	141430200	G	ADD	1536	-14.15	5.403	-24.74	-3.565	-2.62	0.008887
3	3:64896681:C:G	64896681	G	ADD	1536	-12.9	4.925	-22.56	-3.249	-2.62	0.008887
13	13:26777083:A:C	26777083	C	ADD	1536	11.29	4.308	2.842	19.73	2.62	0.008889
13	13:26777299:C:G	26777299	G	ADD	1536	11.29	4.308	2.842	19.73	2.62	0.008889
13	13:26777711:A:T	26777711	T	ADD	1536	11.29	4.308	2.842	19.73	2.62	0.008889
13	13:26777741:A:G	26777741	G	ADD	1536	11.29	4.308	2.842	19.73	2.62	0.008889
2	2:168706207:C:T	168706207	T	ADD	1536	-11.84	4.519	-20.7	-2.981	-2.62	0.008893
1	1:111415841:G:A	111415841	A	ADD	1536	11.69	4.461	2.942	20.43	2.619	0.008894
13	13:36542020:C:T	36542020	T	ADD	1536	23.34	8.911	5.877	40.81	2.619	0.008895
4	4:91201582:G:A	91201582	A	ADD	1536	13.37	5.103	3.365	23.37	2.619	0.008896
8	8:3315243:A:C	3315243	C	ADD	1536	13.97	5.335	3.517	24.43	2.619	0.008899
9	9:106405093:T:C	106405093	C	ADD	1536	16.12	6.153	4.056	28.17	2.619	0.008902
9	9:106407739:T:A	106407739	A	ADD	1536	16.12	6.153	4.056	28.17	2.619	0.008902
13	13:50148286:A:G	50148286	A	ADD	1536	-11.19	4.274	-19.57	-2.817	-2.619	0.008902
3	3:117045833:C:A	117045833	A	ADD	1536	10.94	4.178	2.754	19.13	2.619	0.008903
3	3:112492278:C:T	112492278	T	ADD	1536	11.81	4.508	2.971	20.64	2.619	0.008907
9	9:21704999:G:A	21704999	A	ADD	1536	-12.31	4.701	-21.52	-3.098	-2.619	0.008909
9	9:21705424:A:C	21705424	C	ADD	1536	-12.31	4.701	-21.52	-3.098	-2.619	0.008909
9	9:21706115:C:G	21706115	G	ADD	1536	-12.31	4.701	-21.52	-3.098	-2.619	0.008909
5	5:30351281:A:G	30351281	G	ADD	1536	14.81	5.657	3.727	25.9	2.619	0.008912
6	6:128567019:C:A	128567019	A	ADD	1536	12.14	4.636	3.053	21.23	2.619	0.008919
16	16:89855100:C:A	89855100	A	ADD	1536	14.58	5.57	3.668	25.5	2.619	0.008919
4	4:184836109:G:C	184836109	C	ADD	1536	18.36	7.012	4.617	32.1	2.618	0.008924
6	6:68934752:G:A	68934752	A	ADD	1536	12.24	4.674	3.077	21.4	2.618	0.008924
12	12:5175219:C:A	5175219	A	ADD	1536	-14.85	5.67	-25.96	-3.733	-2.618	0.008924
12	12:5175438:A:G	5175438	G	ADD	1536	-14.85	5.67	-25.96	-3.733	-2.618	0.008924
8	8:118230236:C:T	118230236	T	ADD	1536	11.08	4.233	2.787	19.38	2.618	0.008925
9	9:21706571:A:G	21706571	G	ADD	1536	-12.31	4.702	-21.52	-3.095	-2.618	0.008926
6	6:128556956:G:A	128556956	A	ADD	1536	12.14	4.639	3.053	21.24	2.618	0.008927
6	6:128559301:A:G	128559301	G	ADD	1536	12.14	4.639	3.053	21.24	2.618	0.008927
6	6:128559426:C:T	128559426	T	ADD	1536	12.14	4.639	3.053	21.24	2.618	0.008927
6	6:128559642:C:T	128559642	T	ADD	1536	12.14	4.639	3.053	21.24	2.618	0.008927
6	6:128559784:A:T	128559784	T	ADD	1536	12.14	4.639	3.053	21.24	2.618	0.008927
6	6:128560413:C:T	128560413	T	ADD	1536	12.14	4.639	3.053	21.24	2.618	0.008927
6	6:128560501:T:C	128560501	C	ADD	1536	12.14	4.639	3.053	21.24	2.618	0.008927
6	6:128560668:G:T	128560668	T	ADD	1536	12.14	4.639	3.053	21.24	2.618	0.008927
6	6:128560860:A:G	128560860	G	ADD	1536	12.14	4.639	3.053	21.24	2.618	0.008927
6	6:128561002:A:G	128561002	G	ADD	1536	12.14	4.639	3.053	21.24	2.618	0.008927
6	6:128561601:T:C	128561601	C	ADD	1536	12.14	4.639	3.053	21.24	2.618	0.008927
6	6:128561667:A:G	128561667	G	ADD	1536	12.14	4.639	3.053	21.24	2.618	0.008927
6	6:128562572:C:T	128562572	T	ADD	1536	12.14	4.639	3.053	21.24	2.618	0.008927
6	6:128562661:T:G	128562661	G	ADD	1536	12.14	4.639	3.053	21.24	2.618	0.008927
6	6:128562739:T:C	128562739	C	ADD	1536	12.14	4.639	3.053	21.24	2.618	0.008927
6	6:128564578:T:C	128564578	C	ADD	1536	12.14	4.639	3.053	21.24	2.618	0.008927
6	6:128565730:G:A	128565730	A	ADD	1536	12.14	4.639	3.053	21.24	2.618	0.008927
6	6:128565913:C:T	128565913	T	ADD	1536	12.14	4.639	3.053	21.24	2.618	0.008927
6	6:128566321:C:T	128566321	T	ADD	1536	12.14	4.639	3.053	21.24	2.618	0.008927
6	6:128566402:T:C	128566402	C	ADD	1536	12.14	4.639	3.053	21.24	2.618	0.008927
6	6:128566554:G:A	128566554	A	ADD	1536	12.14	4.639	3.053	21.24	2.618	0.008927
7	7:88302926:A:G	88302926	G	ADD	1536	13.22	5.051	3.325	23.12	2.618	0.008927
7	7:152847328:A:C	152847328	A	ADD	1536	-11.35	4.335	-19.85	-2.853	-2.618	0.008927
7	7:82884120:A:G	82884120	G	ADD	1536	-13.27	5.07	-23.21	-3.336	-2.618	0.00893
10	10:67077347:C:T	67077347	T	ADD	1536	-17.11	6.536	-29.92	-4.301	-2.618	0.008931
6	6:25919480:T:C	25919480	T	ADD	1536	-13.2	5.04	-23.07	-3.317	-2.618	0.008933
6	6:25920265:T:C	25920265	T	ADD	1536	-13.2	5.04	-23.07	-3.317	-2.618	0.008933
12	12:67527018:C:A	67527018	C	ADD	1536	19.5	7.449	4.901	34.1	2.618	0.008935
2	2:55121930:C:G	55121930	C	ADD	1536	-12.01	4.587	-21	-3.018	-2.618	0.008937
10	10:79425310:C:A	79425310	A	ADD	1536	14.13	5.396	3.549	24.7	2.618	0.008942
1	1:57711294:T:A	57711294	A	ADD	1536	18.56	7.09	4.662	32.46	2.618	0.008945
1	1:57713728:C:T	57713728	T	ADD	1536	18.56	7.09	4.662	32.46	2.618	0.008945
1	1:57713835:C:T	57713835	T	ADD	1536	18.56	7.09	4.662	32.46	2.618	0.008945
1	1:57716793:G:C	57716793	C	ADD	1536	18.56	7.09	4.662	32.46	2.618	0.008945
1	1:57717874:C:T	57717874	T	ADD	1536	18.56	7.09	4.662	32.46	2.618	0.008945
1	1:57718831:T:G	57718831	G	ADD	1536	18.56	7.09	4.662	32.46	2.618	0.008945
9	9:96180891:G:A	96180891	A	ADD	1536	-14.99	5.727	-26.21	-3.766	-2.618	0.008945
9	9:1829958:G:A	1829958	A	ADD	1536	-11.58	4.423	-20.24	-2.908	-2.617	0.008948
8	8:2633681:A:T	2633681	T	ADD	1536	-12.1	4.622	-21.16	-3.038	-2.617	0.00895
8	8:2634201:T:A	2634201	A	ADD	1536	-12.1	4.622	-21.16	-3.038	-2.617	0.00895
12	12:98973489:T:C	98973489	C	ADD	1536	11.26	4.301	2.827	19.69	2.617	0.008952
12	12:98974525:A:G	98974525	G	ADD	1536	11.26	4.301	2.827	19.69	2.617	0.008952
6	6:117450614:A:C	117450614	C	ADD	1536	15.87	6.066	3.986	27.76	2.617	0.008957
7	7:99971834:A:G	99971834	G	ADD	1536	11.3	4.32	2.838	19.77	2.617	0.00896
2	2:184294636:A:T	184294636	T	ADD	1536	11.64	4.449	2.923	20.36	2.617	0.008961
2	2:184297129:A:G	184297129	G	ADD	1536	11.64	4.449	2.923	20.36	2.617	0.008961
6	6:75559326:G:A	75559326	A	ADD	1536	19.77	7.555	4.963	34.58	2.617	0.008963
6	6:75560968:G:T	75560968	T	ADD	1536	19.77	7.555	4.963	34.58	2.617	0.008963
15	15:47948855:T:C	47948855	T	ADD	1536	-11.1	4.242	-19.42	-2.787	-2.617	0.008964
15	15:47949541:C:T	47949541	C	ADD	1536	-11.1	4.242	-19.42	-2.787	-2.617	0.008964
3	3:69238235:T:A	69238235	A	ADD	1536	-12.2	4.662	-21.34	-3.062	-2.617	0.008965
6	6:107984956:C:G	107984956	G	ADD	1536	14.17	5.416	3.557	24.79	2.617	0.008966
16	16:72737267:A:G	72737267	G	ADD	1536	-15.32	5.854	-26.79	-3.844	-2.617	0.008967
11	11:118140184:C:T	118140184	T	ADD	1536	13.85	5.294	3.476	24.23	2.617	0.008968
11	11:118143368:C:T	118143368	T	ADD	1536	13.85	5.294	3.476	24.23	2.617	0.008968
11	11:118146599:G:T	118146599	T	ADD	1536	13.85	5.294	3.476	24.23	2.617	0.008968
11	11:118147496:T:C	118147496	C	ADD	1536	13.85	5.294	3.476	24.23	2.617	0.008968
8	8:17662401:C:T	17662401	T	ADD	1536	-11.37	4.344	-19.88	-2.852	-2.617	0.008971
20	20:17472061:T:C	17472061	C	ADD	1536	17.64	6.74	4.425	30.85	2.617	0.008971
2	2:184285216:C:T	184285216	T	ADD	1536	11.64	4.451	2.921	20.37	2.616	0.008978
2	2:168692060:C:T	168692060	T	ADD	1536	-11.84	4.524	-20.7	-2.969	-2.616	0.00898
6	6:104335898:G:A	104335898	A	ADD	1536	-14.89	5.692	-26.05	-3.735	-2.616	0.008981
6	6:104335985:T:C	104335985	C	ADD	1536	-14.89	5.692	-26.05	-3.735	-2.616	0.008981
6	6:104336014:T:C	104336014	C	ADD	1536	-14.89	5.692	-26.05	-3.735	-2.616	0.008981
6	6:104336129:T:A	104336129	A	ADD	1536	-14.89	5.692	-26.05	-3.735	-2.616	0.008981
6	6:104336182:A:G	104336182	G	ADD	1536	-14.89	5.692	-26.05	-3.735	-2.616	0.008981
2	2:181460531:G:A	181460531	A	ADD	1536	-13.44	5.136	-23.5	-3.369	-2.616	0.008984
2	2:181461199:C:A	181461199	A	ADD	1536	-13.44	5.136	-23.5	-3.369	-2.616	0.008984
9	9:5828435:A:C	5828435	A	ADD	1536	12.75	4.875	3.198	22.31	2.616	0.008984
4	4:5661416:T:C	5661416	C	ADD	1536	19.69	7.525	4.936	34.43	2.616	0.008989
4	4:5662550:T:C	5662550	C	ADD	1536	19.69	7.525	4.936	34.43	2.616	0.008989
2	2:55129171:G:A	55129171	A	ADD	1536	-12.64	4.832	-22.11	-3.169	-2.616	0.00899
20	20:44741498:A:G	44741498	G	ADD	1536	11.83	4.524	2.966	20.7	2.616	0.008991
9	9:21864535:A:G	21864535	G	ADD	1536	-11.48	4.387	-20.07	-2.877	-2.616	0.008992
20	20:51898868:G:A	51898868	A	ADD	1536	-13.74	5.255	-24.04	-3.446	-2.616	0.008992
7	7:147613495:C:T	147613495	C	ADD	1536	-11.09	4.241	-19.4	-2.78	-2.616	0.008997
10	10:132602664:G:A	132602664	A	ADD	1536	14.2	5.428	3.558	24.84	2.615	0.008998
5	5:7528825:C:T	7528825	T	ADD	1536	14.6	5.582	3.659	25.54	2.615	0.009001
5	5:7531623:T:G	7531623	G	ADD	1536	14.6	5.582	3.659	25.54	2.615	0.009001
1	1:39395883:G:A	39395883	A	ADD	1536	10.71	4.094	2.683	18.73	2.615	0.009004
13	13:26784939:T:C	26784939	C	ADD	1536	11.28	4.311	2.825	19.73	2.615	0.009004
10	10:78387756:C:G	78387756	G	ADD	1536	18.68	7.145	4.681	32.69	2.615	0.009005
10	10:78388278:G:A	78388278	A	ADD	1536	18.68	7.145	4.681	32.69	2.615	0.009005
10	10:78408796:C:T	78408796	T	ADD	1536	18.68	7.145	4.681	32.69	2.615	0.009005
10	10:78408895:A:T	78408895	T	ADD	1536	18.68	7.145	4.681	32.69	2.615	0.009005
10	10:78409355:T:C	78409355	C	ADD	1536	18.68	7.145	4.681	32.69	2.615	0.009005
10	10:78409797:G:C	78409797	C	ADD	1536	18.68	7.145	4.681	32.69	2.615	0.009005
10	10:78410208:C:T	78410208	T	ADD	1536	18.68	7.145	4.681	32.69	2.615	0.009005
10	10:78411270:G:T	78411270	T	ADD	1536	18.68	7.145	4.681	32.69	2.615	0.009005
10	10:78412922:A:G	78412922	G	ADD	1536	18.68	7.145	4.681	32.69	2.615	0.009005
10	10:78413054:A:G	78413054	G	ADD	1536	18.68	7.145	4.681	32.69	2.615	0.009005
10	10:78414086:A:C	78414086	C	ADD	1536	18.68	7.145	4.681	32.69	2.615	0.009005
7	7:82884113:A:G	82884113	G	ADD	1536	-13.09	5.006	-22.9	-3.28	-2.615	0.009006
13	13:69530664:G:A	69530664	G	ADD	1536	-12.98	4.964	-22.71	-3.252	-2.615	0.009009
19	19:21971443:T:C	21971443	C	ADD	1536	-16.99	6.496	-29.72	-4.256	-2.615	0.009009
19	19:21971589:C:T	21971589	T	ADD	1536	-16.99	6.496	-29.72	-4.256	-2.615	0.009009
19	19:21973146:G:C	21973146	C	ADD	1536	-16.99	6.496	-29.72	-4.256	-2.615	0.009009
19	19:21974486:G:T	21974486	T	ADD	1536	-16.99	6.496	-29.72	-4.256	-2.615	0.009009
19	19:21974940:A:T	21974940	T	ADD	1536	-16.99	6.496	-29.72	-4.256	-2.615	0.009009
19	19:21980134:T:A	21980134	A	ADD	1536	-16.99	6.496	-29.72	-4.256	-2.615	0.009009
19	19:21980434:C:T	21980434	T	ADD	1536	-16.99	6.496	-29.72	-4.256	-2.615	0.009009
19	19:21982326:C:T	21982326	T	ADD	1536	-16.99	6.496	-29.72	-4.256	-2.615	0.009009
19	19:22000435:A:G	22000435	G	ADD	1536	-16.99	6.496	-29.72	-4.256	-2.615	0.009009
19	19:22005000:A:G	22005000	G	ADD	1536	-16.99	6.496	-29.72	-4.256	-2.615	0.009009
19	19:22006138:A:G	22006138	G	ADD	1536	-16.99	6.496	-29.72	-4.256	-2.615	0.009009
19	19:22006570:C:T	22006570	T	ADD	1536	-16.99	6.496	-29.72	-4.256	-2.615	0.009009
19	19:22006953:G:A	22006953	A	ADD	1536	-16.99	6.496	-29.72	-4.256	-2.615	0.009009
19	19:22009807:A:G	22009807	G	ADD	1536	-16.99	6.496	-29.72	-4.256	-2.615	0.009009
7	7:41241212:C:T	41241212	T	ADD	1536	-10.98	4.197	-19.2	-2.75	-2.615	0.00901
4	4:91201323:C:A	91201323	A	ADD	1536	13.39	5.119	3.353	23.42	2.615	0.009012
7	7:151669098:T:C	151669098	C	ADD	1536	11.02	4.214	2.759	19.28	2.615	0.009017
7	7:151669665:G:T	151669665	T	ADD	1536	11.02	4.214	2.759	19.28	2.615	0.009017
9	9:139257411:T:C	139257411	C	ADD	1536	-11.97	4.579	-20.95	-2.998	-2.615	0.009019
16	16:81290605:G:A	81290605	A	ADD	1536	12.19	4.661	3.052	21.32	2.615	0.009019
4	4:114009635:G:A	114009635	A	ADD	1536	19.23	7.353	4.814	33.64	2.615	0.009021
13	13:94399966:G:A	94399966	A	ADD	1536	11.85	4.531	2.966	20.73	2.615	0.009023
3	3:1627219:T:C	1627219	C	ADD	1536	17.98	6.876	4.5	31.45	2.614	0.009026
3	3:1628094:A:G	1628094	G	ADD	1536	17.98	6.876	4.5	31.45	2.614	0.009026
3	3:29561669:G:A	29561669	A	ADD	1536	11.32	4.33	2.833	19.81	2.614	0.009026
11	11:83954724:A:G	83954724	A	ADD	1536	-12.27	4.694	-21.47	-3.072	-2.614	0.009026
13	13:94009946:A:G	94009946	G	ADD	1536	11.25	4.303	2.816	19.68	2.614	0.009026
13	13:94015230:A:G	94015230	G	ADD	1536	11.25	4.303	2.816	19.68	2.614	0.009026
13	13:94016265:T:C	94016265	C	ADD	1536	11.25	4.303	2.816	19.68	2.614	0.009026
6	6:116280856:C:G	116280856	G	ADD	1536	13.43	5.136	3.361	23.49	2.614	0.009027
12	12:110115739:G:A	110115739	G	ADD	1536	-18.15	6.942	-31.76	-4.543	-2.614	0.009028
22	22:35533126:G:A	35533126	A	ADD	1536	-18.25	6.982	-31.94	-4.569	-2.614	0.009029
18	18:675789:T:C	675789	C	ADD	1536	13.57	5.192	3.397	23.75	2.614	0.009032
7	7:79014936:T:C	79014936	C	ADD	1536	13.4	5.128	3.354	23.46	2.614	0.009036
16	16:26131607:A:G	26131607	G	ADD	1536	-12.55	4.803	-21.97	-3.141	-2.614	0.009037
15	15:101954134:T:G	101954134	G	ADD	1536	14.82	5.671	3.709	25.94	2.614	0.009038
8	8:118232242:A:G	118232242	G	ADD	1536	11.07	4.234	2.768	19.37	2.614	0.009047
3	3:174854222:C:T	174854222	T	ADD	1536	24.79	9.484	6.197	43.37	2.613	0.009053
11	11:117437268:G:T	117437268	T	ADD	1536	12.31	4.711	3.078	21.55	2.613	0.009054
4	4:99583691:A:T	99583691	T	ADD	1536	13.67	5.233	3.418	23.93	2.613	0.009059
14	14:91089285:G:A	91089285	A	ADD	1536	14.62	5.595	3.655	25.59	2.613	0.009059
8	8:3904283:C:A	3904283	A	ADD	1536	-14.29	5.469	-25.01	-3.572	-2.613	0.009061
8	8:3905320:G:C	3905320	C	ADD	1536	-14.29	5.469	-25.01	-3.572	-2.613	0.009061
20	20:47043763:G:C	47043763	C	ADD	1536	-11.05	4.23	-19.35	-2.763	-2.613	0.009061
20	20:47044535:C:T	47044535	T	ADD	1536	-11.05	4.23	-19.35	-2.763	-2.613	0.009061
20	20:47044559:T:C	47044559	C	ADD	1536	-11.05	4.23	-19.35	-2.763	-2.613	0.009061
20	20:47044836:G:A	47044836	A	ADD	1536	-11.05	4.23	-19.35	-2.763	-2.613	0.009061
20	20:20413494:T:C	20413494	C	ADD	1536	15.73	6.018	3.93	27.52	2.613	0.009063
4	4:122656648:A:C	122656648	C	ADD	1536	-22.17	8.483	-38.79	-5.54	-2.613	0.009064
4	4:122656934:C:A	122656934	A	ADD	1536	-22.17	8.483	-38.79	-5.54	-2.613	0.009064
9	9:116680454:G:A	116680454	A	ADD	1536	-14.59	5.585	-25.54	-3.647	-2.613	0.009065
12	12:27620210:A:T	27620210	T	ADD	1536	18.1	6.929	4.524	31.68	2.613	0.009067
12	12:27621560:T:C	27621560	C	ADD	1536	18.1	6.929	4.524	31.68	2.613	0.009067
12	12:27621589:G:A	27621589	A	ADD	1536	18.1	6.929	4.524	31.68	2.613	0.009067
12	12:27621617:G:A	27621617	A	ADD	1536	18.1	6.929	4.524	31.68	2.613	0.009067
12	12:27622593:G:T	27622593	T	ADD	1536	18.1	6.929	4.524	31.68	2.613	0.009067
2	2:64919378:A:G	64919378	A	ADD	1536	-23.64	9.047	-41.37	-5.907	-2.613	0.009068
8	8:3481539:G:C	3481539	G	ADD	1536	-11.06	4.233	-19.35	-2.763	-2.613	0.009072
8	8:2652971:C:G	2652971	G	ADD	1536	-24.44	9.354	-42.77	-6.104	-2.613	0.009076
8	8:2653476:G:C	2653476	C	ADD	1536	-24.44	9.354	-42.77	-6.104	-2.613	0.009076
8	8:2654232:T:C	2654232	C	ADD	1536	-24.44	9.354	-42.77	-6.104	-2.613	0.009076
8	8:2654273:G:C	2654273	C	ADD	1536	-24.44	9.354	-42.77	-6.104	-2.613	0.009076
8	8:2654549:A:T	2654549	T	ADD	1536	-24.44	9.354	-42.77	-6.104	-2.613	0.009076
8	8:2654734:C:G	2654734	G	ADD	1536	-24.44	9.354	-42.77	-6.104	-2.613	0.009076
8	8:2655214:C:G	2655214	G	ADD	1536	-24.44	9.354	-42.77	-6.104	-2.613	0.009076
12	12:62402964:G:A	62402964	A	ADD	1536	18.66	7.142	4.659	32.65	2.612	0.009081
13	13:29213933:T:C	29213933	C	ADD	1536	-14.13	5.41	-24.74	-3.53	-2.612	0.009081
13	13:29214338:A:G	29214338	G	ADD	1536	-14.13	5.41	-24.74	-3.53	-2.612	0.009081
2	2:165559843:G:A	165559843	A	ADD	1536	23.09	8.838	5.765	40.41	2.612	0.009085
10	10:18316461:A:T	18316461	T	ADD	1536	-11.06	4.235	-19.36	-2.762	-2.612	0.009085
10	10:18316940:G:A	18316940	A	ADD	1536	-11.06	4.235	-19.36	-2.762	-2.612	0.009085
16	16:19206647:G:C	19206647	C	ADD	1536	-10.98	4.203	-19.22	-2.741	-2.612	0.009085
13	13:65985590:A:G	65985590	A	ADD	1536	12.02	4.602	3	21.04	2.612	0.009091
15	15:47935843:G:A	47935843	G	ADD	1536	-11.07	4.238	-19.38	-2.763	-2.612	0.009092
13	13:84936016:A:T	84936016	T	ADD	1536	12.13	4.646	3.029	21.24	2.612	0.009093
12	12:27616181:C:A	27616181	A	ADD	1536	17.77	6.804	4.435	31.1	2.612	0.009095
6	6:1455570:A:G	1455570	G	ADD	1536	-14.54	5.568	-25.46	-3.63	-2.612	0.009096
4	4:14360592:C:G	14360592	G	ADD	1536	18.2	6.97	4.543	31.86	2.612	0.009097
3	3:64872164:C:T	64872164	T	ADD	1536	-13.05	4.996	-22.84	-3.256	-2.612	0.0091
3	3:64873365:G:A	64873365	A	ADD	1536	-13.05	4.996	-22.84	-3.256	-2.612	0.0091
2	2:126548724:A:C	126548724	C	ADD	1536	12.19	4.668	3.042	21.34	2.612	0.009101
2	2:126549789:A:C	126549789	C	ADD	1536	12.19	4.668	3.042	21.34	2.612	0.009101
2	2:126552149:T:G	126552149	G	ADD	1536	12.19	4.668	3.042	21.34	2.612	0.009101
5	5:108556802:A:G	108556802	A	ADD	1536	-11.74	4.494	-20.54	-2.928	-2.612	0.009101
2	2:55161073:C:G	55161073	G	ADD	1536	-13.51	5.172	-23.64	-3.37	-2.612	0.009102
7	7:78319485:T:C	78319485	C	ADD	1536	12.63	4.835	3.151	22.1	2.612	0.009102
7	7:19565006:T:C	19565006	C	ADD	1536	13.58	5.203	3.388	23.78	2.611	0.009112
7	7:19568166:G:A	19568166	A	ADD	1536	13.58	5.203	3.388	23.78	2.611	0.009112
7	7:19568477:T:C	19568477	C	ADD	1536	13.58	5.203	3.388	23.78	2.611	0.009112
7	7:19570209:T:C	19570209	C	ADD	1536	13.58	5.203	3.388	23.78	2.611	0.009112
7	7:19571563:T:C	19571563	C	ADD	1536	13.58	5.203	3.388	23.78	2.611	0.009112
7	7:19572222:G:A	19572222	A	ADD	1536	13.58	5.203	3.388	23.78	2.611	0.009112
7	7:19572580:C:T	19572580	T	ADD	1536	13.58	5.203	3.388	23.78	2.611	0.009112
7	7:19572851:T:G	19572851	G	ADD	1536	13.58	5.203	3.388	23.78	2.611	0.009112
7	7:19574677:C:T	19574677	T	ADD	1536	13.58	5.203	3.388	23.78	2.611	0.009112
10	10:18334521:A:G	18334521	A	ADD	1536	12.12	4.642	3.023	21.22	2.611	0.009113
3	3:29552572:T:G	29552572	G	ADD	1536	11.27	4.315	2.809	19.72	2.611	0.009114
17	17:2921637:G:A	2921637	G	ADD	1536	-11.86	4.541	-20.76	-2.956	-2.611	0.009117
5	5:136360047:A:G	136360047	G	ADD	1536	12.1	4.636	3.016	21.19	2.611	0.009128
6	6:17091502:C:A	17091502	C	ADD	1536	11.7	4.483	2.916	20.49	2.61	0.009133
9	9:6973166:A:G	6973166	G	ADD	1536	15.44	5.915	3.847	27.03	2.61	0.009134
9	9:6973255:C:G	6973255	G	ADD	1536	15.44	5.915	3.847	27.03	2.61	0.009134
9	9:6972165:T:G	6972165	G	ADD	1536	15.9	6.092	3.962	27.84	2.61	0.009136
8	8:13739820:T:C	13739820	C	ADD	1536	-15.25	5.842	-26.7	-3.799	-2.61	0.009137
8	8:13740602:G:A	13740602	A	ADD	1536	-15.25	5.842	-26.7	-3.799	-2.61	0.009137
11	11:33671277:G:A	33671277	A	ADD	1536	12.04	4.612	2.999	21.08	2.61	0.009141
5	5:10166244:G:A	10166244	A	ADD	1536	-14.27	5.466	-24.98	-3.553	-2.61	0.009142
9	9:108920220:G:T	108920220	T	ADD	1536	10.8	4.14	2.691	18.92	2.61	0.009142
2	2:181454663:G:A	181454663	A	ADD	1536	12.34	4.726	3.072	21.6	2.61	0.009143
6	6:75357637:G:A	75357637	A	ADD	1536	19.68	7.542	4.902	34.47	2.61	0.009145
16	16:86027818:G:A	86027818	A	ADD	1536	-12.41	4.756	-21.73	-3.091	-2.61	0.009146
16	16:58414810:G:A	58414810	A	ADD	1536	14.79	5.665	3.681	25.89	2.61	0.009149
4	4:110800594:G:C	110800594	G	ADD	1536	11.19	4.288	2.786	19.59	2.61	0.009154
6	6:66559811:T:C	66559811	C	ADD	1536	-23.21	8.895	-40.65	-5.778	-2.609	0.009157
11	11:56133401:C:T	56133401	T	ADD	1536	-20.21	7.743	-35.38	-5.029	-2.609	0.009158
11	11:56135407:C:T	56135407	T	ADD	1536	-20.21	7.743	-35.38	-5.029	-2.609	0.009158
11	11:56136268:T:A	56136268	A	ADD	1536	-20.21	7.743	-35.38	-5.029	-2.609	0.009158
11	11:56138041:G:A	56138041	A	ADD	1536	-20.21	7.743	-35.38	-5.029	-2.609	0.009158
11	11:56141251:T:C	56141251	C	ADD	1536	-20.21	7.743	-35.38	-5.029	-2.609	0.009158
11	11:56143424:A:G	56143424	G	ADD	1536	-20.21	7.743	-35.38	-5.029	-2.609	0.009158
11	11:56147633:A:G	56147633	G	ADD	1536	-20.21	7.743	-35.38	-5.029	-2.609	0.009158
11	11:56148776:A:G	56148776	G	ADD	1536	-20.21	7.743	-35.38	-5.029	-2.609	0.009158
11	11:56162014:A:G	56162014	G	ADD	1536	-20.21	7.743	-35.38	-5.029	-2.609	0.009158
4	4:122647391:C:T	122647391	T	ADD	1536	-22.61	8.664	-39.59	-5.627	-2.609	0.009159
7	7:26396198:G:T	26396198	T	ADD	1536	11.55	4.425	2.873	20.22	2.609	0.00916
3	3:1629773:T:A	1629773	A	ADD	1536	17.38	6.661	4.325	30.43	2.609	0.009162
7	7:24930069:A:G	24930069	G	ADD	1536	11.26	4.314	2.801	19.71	2.609	0.009164
9	9:6973338:C:T	6973338	T	ADD	1536	15.43	5.913	3.838	27.02	2.609	0.009166
12	12:116232428:A:C	116232428	A	ADD	1536	11.3	4.331	2.811	19.79	2.609	0.00917
20	20:20443344:T:C	20443344	C	ADD	1536	15.65	5.998	3.893	27.4	2.609	0.00917
22	22:17986344:G:A	17986344	A	ADD	1536	-13.27	5.088	-23.24	-3.302	-2.609	0.009171
4	4:122559683:A:G	122559683	G	ADD	1536	-11.25	4.313	-19.7	-2.799	-2.609	0.009172
10	10:133482799:T:C	133482799	C	ADD	1536	-12.26	4.699	-21.47	-3.05	-2.609	0.009172
19	19:41531320:T:A	41531320	A	ADD	1536	13.34	5.114	3.318	23.36	2.609	0.009172
7	7:86865315:T:C	86865315	C	ADD	1536	-21.28	8.157	-37.27	-5.293	-2.609	0.009173
13	13:45630093:T:C	45630093	C	ADD	1536	-13.17	5.049	-23.07	-3.276	-2.609	0.009176
4	4:91195869:G:A	91195869	A	ADD	1536	13.35	5.119	3.321	23.39	2.609	0.009177
4	4:91197738:C:A	91197738	A	ADD	1536	13.35	5.119	3.321	23.39	2.609	0.009177
2	2:49610186:A:G	49610186	G	ADD	1536	15.39	5.899	3.827	26.95	2.609	0.00918
12	12:5186034:A:G	5186034	G	ADD	1536	-14.91	5.716	-26.11	-3.708	-2.609	0.009181
7	7:9191699:G:T	9191699	T	ADD	1536	12.56	4.817	3.124	22	2.609	0.009182
11	11:101672737:C:G	101672737	G	ADD	1536	16.13	6.182	4.008	28.24	2.608	0.009188
11	11:101676104:G:T	101676104	T	ADD	1536	16.13	6.182	4.008	28.24	2.608	0.009188
11	11:101681388:T:G	101681388	G	ADD	1536	16.13	6.182	4.008	28.24	2.608	0.009188
11	11:101685892:G:T	101685892	T	ADD	1536	16.13	6.182	4.008	28.24	2.608	0.009188
13	13:94403577:T:C	94403577	C	ADD	1536	11.82	4.53	2.937	20.69	2.608	0.00919
4	4:77459686:G:A	77459686	A	ADD	1536	14.12	5.412	3.508	24.72	2.608	0.009192
4	4:77460365:G:A	77460365	A	ADD	1536	14.12	5.412	3.508	24.72	2.608	0.009192
4	4:77461382:G:C	77461382	C	ADD	1536	14.12	5.412	3.508	24.72	2.608	0.009192
4	4:77463895:G:T	77463895	T	ADD	1536	14.12	5.412	3.508	24.72	2.608	0.009192
7	7:151677767:A:C	151677767	C	ADD	1536	10.99	4.213	2.73	19.24	2.608	0.009194
12	12:105159839:A:G	105159839	G	ADD	1536	-18.39	7.051	-32.21	-4.57	-2.608	0.009194
12	12:105166253:A:T	105166253	T	ADD	1536	-18.39	7.051	-32.21	-4.57	-2.608	0.009194
12	12:105166298:T:C	105166298	C	ADD	1536	-18.39	7.051	-32.21	-4.57	-2.608	0.009194
12	12:105166564:A:G	105166564	G	ADD	1536	-18.39	7.051	-32.21	-4.57	-2.608	0.009194
12	12:105166643:G:A	105166643	A	ADD	1536	-18.39	7.051	-32.21	-4.57	-2.608	0.009194
12	12:105167112:G:T	105167112	T	ADD	1536	-18.39	7.051	-32.21	-4.57	-2.608	0.009194
12	12:105167136:T:C	105167136	C	ADD	1536	-18.39	7.051	-32.21	-4.57	-2.608	0.009194
12	12:105167459:A:T	105167459	T	ADD	1536	-18.39	7.051	-32.21	-4.57	-2.608	0.009194
9	9:108933214:A:G	108933214	G	ADD	1536	10.81	4.146	2.686	18.94	2.608	0.009198
8	8:3268768:A:T	3268768	T	ADD	1536	12.17	4.666	3.023	21.31	2.608	0.0092
8	8:3268947:G:C	3268947	C	ADD	1536	12.17	4.666	3.023	21.31	2.608	0.0092
10	10:24264843:A:G	24264843	A	ADD	1536	11.37	4.36	2.825	19.92	2.608	0.009201
10	10:67078513:C:T	67078513	T	ADD	1536	-16.95	6.499	-29.68	-4.209	-2.608	0.009208
10	10:68102333:A:C	68102333	C	ADD	1536	-13.08	5.017	-22.92	-3.249	-2.607	0.009211
10	10:68103240:T:G	68103240	G	ADD	1536	-13.08	5.017	-22.92	-3.249	-2.607	0.009211
10	10:68103291:A:G	68103291	G	ADD	1536	-13.08	5.017	-22.92	-3.249	-2.607	0.009211
10	10:68103920:G:A	68103920	A	ADD	1536	-13.08	5.017	-22.92	-3.249	-2.607	0.009211
10	10:68109414:A:G	68109414	G	ADD	1536	-13.08	5.017	-22.92	-3.249	-2.607	0.009211
3	3:21888971:T:C	21888971	C	ADD	1536	14.05	5.39	3.489	24.62	2.607	0.009213
10	10:66978687:G:A	66978687	G	ADD	1536	12.39	4.754	3.077	21.71	2.607	0.009213
5	5:24223213:T:C	24223213	C	ADD	1536	13.2	5.064	3.278	23.13	2.607	0.009214
5	5:24223976:A:G	24223976	G	ADD	1536	13.2	5.064	3.278	23.13	2.607	0.009214
9	9:139328223:C:A	139328223	A	ADD	1536	-15.37	5.894	-26.92	-3.814	-2.607	0.00922
4	4:122628555:G:T	122628555	T	ADD	1536	-22	8.441	-38.55	-5.461	-2.607	0.009223
4	4:122628680:A:G	122628680	G	ADD	1536	-22	8.441	-38.55	-5.461	-2.607	0.009223
4	4:122629345:T:G	122629345	G	ADD	1536	-22	8.441	-38.55	-5.461	-2.607	0.009223
1	1:92260673:A:G	92260673	A	ADD	1536	13.42	5.148	3.331	23.51	2.607	0.009224
6	6:20182185:G:A	20182185	G	ADD	1536	-11.07	4.247	-19.39	-2.747	-2.607	0.009226
2	2:138601274:G:A	138601274	A	ADD	1536	-24.92	9.558	-43.65	-6.182	-2.607	0.00923
8	8:3268884:C:T	3268884	T	ADD	1536	12.31	4.721	3.054	21.56	2.607	0.00923
2	2:15837944:G:T	15837944	T	ADD	1536	12.32	4.726	3.057	21.58	2.607	0.009231
2	2:15838619:C:T	15838619	T	ADD	1536	12.32	4.726	3.057	21.58	2.607	0.009231
6	6:75352416:A:G	75352416	G	ADD	1536	17.47	6.702	4.334	30.6	2.607	0.009231
6	6:75353931:T:C	75353931	C	ADD	1536	17.47	6.702	4.334	30.6	2.607	0.009231
6	6:75354181:A:G	75354181	G	ADD	1536	17.47	6.702	4.334	30.6	2.607	0.009231
6	6:75354452:T:C	75354452	C	ADD	1536	17.47	6.702	4.334	30.6	2.607	0.009231
6	6:75354640:G:T	75354640	T	ADD	1536	17.47	6.702	4.334	30.6	2.607	0.009231
6	6:75354970:G:A	75354970	A	ADD	1536	17.47	6.702	4.334	30.6	2.607	0.009231
9	9:139335206:T:C	139335206	C	ADD	1536	-15.26	5.853	-26.73	-3.785	-2.607	0.009233
9	9:139335879:G:A	139335879	A	ADD	1536	-15.26	5.853	-26.73	-3.785	-2.607	0.009233
9	9:139335940:T:C	139335940	C	ADD	1536	-15.26	5.853	-26.73	-3.785	-2.607	0.009233
21	21:39598203:G:A	39598203	G	ADD	1536	15.53	5.958	3.852	27.21	2.607	0.009233
12	12:27884150:G:A	27884150	A	ADD	1536	20.75	7.96	5.146	36.35	2.607	0.009236
4	4:54484148:G:A	54484148	A	ADD	1536	-12.81	4.916	-22.45	-3.178	-2.606	0.009237
8	8:3477129:A:C	3477129	C	ADD	1536	-10.64	4.084	-18.65	-2.64	-2.606	0.009238
13	13:44493872:T:C	44493872	C	ADD	1536	12.06	4.629	2.992	21.14	2.606	0.009238
19	19:55737816:G:A	55737816	G	ADD	1536	-11.41	4.379	-19.99	-2.831	-2.606	0.009239
2	2:163248289:A:G	163248289	G	ADD	1536	-18.85	7.233	-33.03	-4.675	-2.606	0.009241
2	2:163256170:A:C	163256170	C	ADD	1536	-18.85	7.233	-33.03	-4.675	-2.606	0.009241
2	2:163257586:G:A	163257586	A	ADD	1536	-18.85	7.233	-33.03	-4.675	-2.606	0.009241
2	2:163259314:C:T	163259314	T	ADD	1536	-18.85	7.233	-33.03	-4.675	-2.606	0.009241
9	9:25890597:A:G	25890597	A	ADD	1536	11.1	4.261	2.754	19.46	2.606	0.009241
12	12:95710096:A:T	95710096	T	ADD	1536	12.56	4.82	3.114	22.01	2.606	0.009246
12	12:95711682:A:G	95711682	G	ADD	1536	12.56	4.82	3.114	22.01	2.606	0.009246
12	12:95711876:A:C	95711876	C	ADD	1536	12.56	4.82	3.114	22.01	2.606	0.009246
12	12:95712695:A:C	95712695	C	ADD	1536	12.56	4.82	3.114	22.01	2.606	0.009246
6	6:31221447:A:G	31221447	G	ADD	1536	15.73	6.036	3.9	27.56	2.606	0.009248
4	4:102562849:G:A	102562849	A	ADD	1536	15.12	5.803	3.749	26.5	2.606	0.009249
19	19:11285616:A:G	11285616	G	ADD	1536	12.88	4.942	3.192	22.57	2.606	0.009258
19	19:11285900:C:T	11285900	T	ADD	1536	12.88	4.942	3.192	22.57	2.606	0.009258
17	17:4825090:T:G	4825090	T	ADD	1536	-11.19	4.295	-19.61	-2.772	-2.605	0.009265
1	1:92266400:A:G	92266400	A	ADD	1536	13.4	5.144	3.319	23.48	2.605	0.009268
3	3:87413671:T:C	87413671	C	ADD	1536	14.24	5.466	3.527	24.95	2.605	0.00927
10	10:5687686:G:A	5687686	A	ADD	1536	-22.94	8.806	-40.2	-5.682	-2.605	0.009271
4	4:110777387:A:G	110777387	A	ADD	1536	11.17	4.288	2.766	19.58	2.605	0.009277
2	2:22562608:C:T	22562608	T	ADD	1536	16.15	6.201	3.999	28.31	2.605	0.009282
3	3:160263384:T:A	160263384	A	ADD	1536	13.25	5.086	3.278	23.21	2.605	0.009289
3	3:160270121:T:C	160270121	C	ADD	1536	13.25	5.086	3.278	23.21	2.605	0.009289
3	3:160284194:G:A	160284194	A	ADD	1536	13.25	5.086	3.278	23.21	2.605	0.009289
9	9:125394163:T:G	125394163	G	ADD	1536	-11.36	4.36	-19.9	-2.81	-2.605	0.00929
6	6:69202104:C:G	69202104	G	ADD	1536	14.46	5.553	3.579	25.35	2.604	0.009292
11	11:117431045:G:A	117431045	A	ADD	1536	11.02	4.23	2.726	19.31	2.604	0.009294
6	6:30835652:T:G	30835652	G	ADD	1536	41.27	15.85	10.21	72.34	2.604	0.009296
6	6:30837150:G:C	30837150	C	ADD	1536	41.27	15.85	10.21	72.34	2.604	0.009296
6	6:30841996:G:A	30841996	A	ADD	1536	41.27	15.85	10.21	72.34	2.604	0.009296
6	6:30847710:G:C	30847710	C	ADD	1536	41.27	15.85	10.21	72.34	2.604	0.009296
15	15:47947650:T:C	47947650	T	ADD	1536	-11.04	4.239	-19.35	-2.732	-2.604	0.009296
1	1:167499158:G:A	167499158	A	ADD	1536	16.57	6.362	4.098	29.04	2.604	0.009301
18	18:23545626:C:A	23545626	A	ADD	1536	12.56	4.823	3.106	22.01	2.604	0.009301
10	10:68254598:C:A	68254598	A	ADD	1536	21.9	8.412	5.417	38.39	2.604	0.009304
2	2:217216651:G:A	217216651	G	ADD	1536	10.88	4.177	2.69	19.06	2.604	0.009305
7	7:22401120:C:G	22401120	G	ADD	1536	14.88	5.716	3.681	26.09	2.604	0.009305
2	2:168759755:A:C	168759755	A	ADD	1536	11.29	4.336	2.792	19.79	2.604	0.009307
13	13:62258579:T:A	62258579	A	ADD	1536	-16.99	6.524	-29.77	-4.201	-2.604	0.009307
15	15:47785257:A:G	47785257	A	ADD	1536	-10.99	4.22	-19.26	-2.717	-2.604	0.009308
15	15:47787970:A:G	47787970	A	ADD	1536	-10.99	4.22	-19.26	-2.717	-2.604	0.009308
16	16:6950891:G:T	6950891	T	ADD	1536	13.83	5.313	3.42	24.25	2.604	0.009312
2	2:181455003:C:A	181455003	A	ADD	1536	12.31	4.727	3.042	21.57	2.603	0.009318
2	2:191868136:A:T	191868136	T	ADD	1536	-23.61	9.068	-41.38	-5.835	-2.603	0.009318
2	2:191871287:C:T	191871287	T	ADD	1536	-23.61	9.068	-41.38	-5.835	-2.603	0.009318
16	16:6950043:T:A	6950043	A	ADD	1536	13.8	5.301	3.411	24.19	2.603	0.009318
10	10:133507603:G:A	133507603	A	ADD	1536	-11.36	4.364	-19.92	-2.808	-2.603	0.009319
7	7:93905952:A:G	93905952	G	ADD	1536	19.97	7.672	4.936	35.01	2.603	0.009321
7	7:147622763:C:A	147622763	C	ADD	1536	-11.12	4.271	-19.49	-2.748	-2.603	0.009321
7	7:26397143:A:G	26397143	G	ADD	1536	13.81	5.306	3.413	24.21	2.603	0.009322
22	22:26870985:A:G	26870985	G	ADD	1536	18.16	6.978	4.489	31.84	2.603	0.009323
20	20:47038781:A:T	47038781	T	ADD	1536	-11.04	4.243	-19.36	-2.729	-2.603	0.009327
7	7:83507321:A:T	83507321	T	ADD	1536	14.92	5.732	3.687	26.16	2.603	0.009329
7	7:83507327:G:C	83507327	C	ADD	1536	14.92	5.732	3.687	26.16	2.603	0.009329
11	11:95843487:G:A	95843487	G	ADD	1536	-24.58	9.442	-43.08	-6.071	-2.603	0.009332
2	2:175631803:G:T	175631803	T	ADD	1536	23.82	9.154	5.883	41.76	2.603	0.009339
12	12:98910521:G:C	98910521	C	ADD	1536	11.23	4.313	2.772	19.68	2.603	0.009343
2	2:79230585:G:A	79230585	A	ADD	1536	-14.66	5.635	-25.71	-3.62	-2.602	0.009347
2	2:79232182:C:T	79232182	T	ADD	1536	-14.66	5.635	-25.71	-3.62	-2.602	0.009347
4	4:65519108:A:C	65519108	A	ADD	1536	-10.93	4.199	-19.16	-2.698	-2.602	0.009347
8	8:3564635:C:T	3564635	T	ADD	1536	-18.97	7.291	-33.27	-4.684	-2.602	0.009349
7	7:46076308:A:C	46076308	C	ADD	1536	-13.08	5.028	-22.94	-3.228	-2.602	0.009356
1	1:185371940:G:A	185371940	A	ADD	1536	11.42	4.387	2.817	20.01	2.602	0.009357
9	9:21698087:T:C	21698087	C	ADD	1536	-12.24	4.705	-21.46	-3.02	-2.602	0.00936
13	13:67252889:A:C	67252889	A	ADD	1536	-11	4.23	-19.3	-2.713	-2.601	0.009374
2	2:163165779:C:T	163165779	T	ADD	1536	-19.36	7.445	-33.96	-4.773	-2.601	0.009386
2	2:163168402:G:A	163168402	A	ADD	1536	-19.36	7.445	-33.96	-4.773	-2.601	0.009386
13	13:62239133:C:T	62239133	T	ADD	1536	-14.99	5.763	-26.29	-3.694	-2.601	0.009387
13	13:62239201:G:C	62239201	C	ADD	1536	-14.99	5.763	-26.29	-3.694	-2.601	0.009387
13	13:62240359:C:T	62240359	T	ADD	1536	-14.99	5.763	-26.29	-3.694	-2.601	0.009387
13	13:62243662:C:T	62243662	T	ADD	1536	-14.99	5.763	-26.29	-3.694	-2.601	0.009387
20	20:50539717:C:A	50539717	A	ADD	1536	24.72	9.503	6.091	43.34	2.601	0.009387
9	9:21701942:T:G	21701942	G	ADD	1536	-12.22	4.7	-21.44	-3.013	-2.601	0.009388
9	9:21703860:T:C	21703860	C	ADD	1536	-12.22	4.7	-21.44	-3.013	-2.601	0.009388
7	7:8635586:A:C	8635586	C	ADD	1536	-12.94	4.977	-22.7	-3.189	-2.601	0.009394
7	7:82194685:T:C	82194685	C	ADD	1536	14.21	5.466	3.502	24.93	2.601	0.009395
7	7:82194935:C:A	82194935	A	ADD	1536	14.21	5.466	3.502	24.93	2.601	0.009395
7	7:82195848:C:T	82195848	T	ADD	1536	14.21	5.466	3.502	24.93	2.601	0.009395
11	11:116102842:A:C	116102842	C	ADD	1536	-18.58	7.145	-32.59	-4.578	-2.601	0.009395
2	2:233750667:A:G	233750667	G	ADD	1536	11.83	4.55	2.914	20.75	2.601	0.009399
7	7:95536269:G:A	95536269	A	ADD	1536	12.97	4.986	3.193	22.74	2.6	0.009401
7	7:34532490:C:A	34532490	A	ADD	1536	12.31	4.733	3.03	21.58	2.6	0.009408
7	7:34532638:C:T	34532638	T	ADD	1536	12.31	4.733	3.03	21.58	2.6	0.009408
1	1:86904325:G:A	86904325	A	ADD	1536	12.06	4.639	2.969	21.15	2.6	0.009412
1	1:86906114:T:C	86906114	C	ADD	1536	12.06	4.639	2.969	21.15	2.6	0.009412
1	1:86906569:A:G	86906569	G	ADD	1536	12.06	4.639	2.969	21.15	2.6	0.009412
10	10:127927134:T:C	127927134	C	ADD	1536	-19.71	7.582	-34.57	-4.853	-2.6	0.009412
3	3:52277445:A:G	52277445	G	ADD	1536	-11.34	4.362	-19.89	-2.791	-2.6	0.009419
3	3:52307169:G:A	52307169	A	ADD	1536	-11.34	4.362	-19.89	-2.791	-2.6	0.009419
6	6:75228004:G:A	75228004	A	ADD	1536	12.6	4.845	3.1	22.09	2.6	0.00942
13	13:26778961:T:G	26778961	G	ADD	1536	11.21	4.312	2.759	19.66	2.6	0.00942
13	13:26779252:C:T	26779252	T	ADD	1536	11.21	4.312	2.759	19.66	2.6	0.00942
13	13:26780341:T:C	26780341	C	ADD	1536	11.21	4.312	2.759	19.66	2.6	0.00942
13	13:26780420:C:T	26780420	T	ADD	1536	11.21	4.312	2.759	19.66	2.6	0.00942
13	13:26780665:A:G	26780665	G	ADD	1536	11.21	4.312	2.759	19.66	2.6	0.00942
2	2:181536656:G:A	181536656	A	ADD	1536	-13.27	5.103	-23.27	-3.265	-2.6	0.009421
2	2:69272799:G:C	69272799	C	ADD	1536	-14.47	5.564	-25.37	-3.56	-2.6	0.009422
2	2:69273571:C:T	69273571	T	ADD	1536	-14.47	5.564	-25.37	-3.56	-2.6	0.009422
2	2:69273927:T:C	69273927	C	ADD	1536	-14.47	5.564	-25.37	-3.56	-2.6	0.009422
4	4:5656562:C:G	5656562	G	ADD	1536	19.42	7.471	4.779	34.07	2.6	0.009422
8	8:3334243:C:T	3334243	T	ADD	1536	13.32	5.126	3.279	23.37	2.6	0.009424
18	18:57653754:A:C	57653754	A	ADD	1536	14.52	5.587	3.574	25.48	2.6	0.009424
3	3:157946508:A:G	157946508	G	ADD	1536	18.31	7.042	4.504	32.11	2.6	0.009425
3	3:157946870:T:C	157946870	C	ADD	1536	18.31	7.042	4.504	32.11	2.6	0.009425
3	3:157953874:C:T	157953874	T	ADD	1536	18.31	7.042	4.504	32.11	2.6	0.009425
3	3:157958364:C:T	157958364	T	ADD	1536	18.31	7.042	4.504	32.11	2.6	0.009425
3	3:157967224:A:G	157967224	G	ADD	1536	18.31	7.042	4.504	32.11	2.6	0.009425
3	3:157977416:G:C	157977416	C	ADD	1536	18.31	7.042	4.504	32.11	2.6	0.009425
3	3:157982955:C:T	157982955	T	ADD	1536	18.31	7.042	4.504	32.11	2.6	0.009425
3	3:157991708:T:C	157991708	C	ADD	1536	18.31	7.042	4.504	32.11	2.6	0.009425
3	3:157996864:C:T	157996864	T	ADD	1536	18.31	7.042	4.504	32.11	2.6	0.009425
8	8:118236571:G:A	118236571	A	ADD	1536	11.02	4.24	2.711	19.33	2.599	0.00943
9	9:108907267:G:A	108907267	A	ADD	1536	10.78	4.146	2.651	18.9	2.599	0.00943
16	16:71319646:G:A	71319646	G	ADD	1536	16.3	6.272	4.009	28.6	2.599	0.009435
12	12:51619338:G:A	51619338	A	ADD	1536	14.85	5.715	3.652	26.06	2.599	0.009441
12	12:51625056:G:A	51625056	A	ADD	1536	14.85	5.715	3.652	26.06	2.599	0.009441
12	12:51625725:T:C	51625725	C	ADD	1536	14.85	5.715	3.652	26.06	2.599	0.009441
7	7:151657113:A:C	151657113	C	ADD	1536	-12.67	4.875	-22.23	-3.115	-2.599	0.009442
16	16:1943418:A:G	1943418	A	ADD	1536	11.01	4.237	2.707	19.32	2.599	0.009443
2	2:111629125:G:T	111629125	T	ADD	1536	11.49	4.421	2.824	20.15	2.599	0.009446
5	5:22785264:G:C	22785264	C	ADD	1536	-19.66	7.565	-34.48	-4.832	-2.599	0.009449
2	2:127464296:C:A	127464296	A	ADD	1536	13.15	5.062	3.233	23.08	2.599	0.009452
9	9:139328926:C:T	139328926	T	ADD	1536	-15.25	5.87	-26.76	-3.749	-2.599	0.009453
5	5:109002085:C:A	109002085	C	ADD	1536	-23.35	8.985	-40.96	-5.736	-2.598	0.009457
7	7:79017435:T:C	79017435	C	ADD	1536	13.3	5.119	3.266	23.33	2.598	0.009464
7	7:79017864:C:A	79017864	A	ADD	1536	13.3	5.119	3.266	23.33	2.598	0.009464
7	7:8635885:A:G	8635885	G	ADD	1536	-12.93	4.976	-22.68	-3.175	-2.598	0.009468
2	2:232401468:A:G	232401468	G	ADD	1536	-13.73	5.286	-24.09	-3.371	-2.598	0.009474
2	2:232401893:G:A	232401893	A	ADD	1536	-13.73	5.286	-24.09	-3.371	-2.598	0.009474
9	9:22905600:A:G	22905600	G	ADD	1536	-11.36	4.374	-19.93	-2.789	-2.598	0.009476
13	13:110717517:G:A	110717517	A	ADD	1536	-11.77	4.533	-20.66	-2.89	-2.598	0.009479
10	10:28469504:T:C	28469504	C	ADD	1536	-11	4.235	-19.3	-2.7	-2.598	0.00948
4	4:17878590:A:G	17878590	G	ADD	1536	15.86	6.107	3.893	27.83	2.597	0.009482
4	4:17878591:A:C	17878591	C	ADD	1536	15.86	6.107	3.893	27.83	2.597	0.009482
10	10:83809874:C:T	83809874	T	ADD	1536	12.15	4.677	2.981	21.31	2.597	0.009488
4	4:138145877:A:G	138145877	G	ADD	1536	13.62	5.243	3.34	23.89	2.597	0.009494
9	9:35212968:G:C	35212968	C	ADD	1536	21.18	8.155	5.193	37.16	2.597	0.009499
12	12:5169288:C:A	5169288	A	ADD	1536	-14.95	5.758	-26.24	-3.667	-2.597	0.0095
12	12:5173157:G:C	5173157	C	ADD	1536	-14.95	5.758	-26.24	-3.667	-2.597	0.0095
13	13:50179355:G:A	50179355	A	ADD	1536	11.31	4.354	2.772	19.84	2.597	0.009503
13	13:50180582:C:T	50180582	T	ADD	1536	11.31	4.354	2.772	19.84	2.597	0.009503
2	2:181366422:C:T	181366422	T	ADD	1536	-14.22	5.478	-24.96	-3.488	-2.597	0.009505
2	2:181368734:G:T	181368734	T	ADD	1536	-14.22	5.478	-24.96	-3.488	-2.597	0.009505
9	9:106394323:C:T	106394323	T	ADD	1536	15.97	6.149	3.914	28.02	2.597	0.009507
9	9:106394337:A:G	106394337	G	ADD	1536	15.97	6.149	3.914	28.02	2.597	0.009507
9	9:106394776:G:A	106394776	A	ADD	1536	15.97	6.149	3.914	28.02	2.597	0.009507
9	9:106394902:C:A	106394902	A	ADD	1536	15.97	6.149	3.914	28.02	2.597	0.009507
9	9:106395329:A:G	106395329	G	ADD	1536	15.97	6.149	3.914	28.02	2.597	0.009507
9	9:106395403:A:G	106395403	G	ADD	1536	15.97	6.149	3.914	28.02	2.597	0.009507
9	9:106395504:T:G	106395504	G	ADD	1536	15.97	6.149	3.914	28.02	2.597	0.009507
9	9:106395674:T:A	106395674	A	ADD	1536	15.97	6.149	3.914	28.02	2.597	0.009507
9	9:106400170:T:A	106400170	A	ADD	1536	15.97	6.149	3.914	28.02	2.597	0.009507
9	9:106400534:T:G	106400534	G	ADD	1536	15.97	6.149	3.914	28.02	2.597	0.009507
13	13:50067098:A:G	50067098	G	ADD	1536	-16.26	6.261	-28.53	-3.986	-2.597	0.009507
6	6:44205356:T:C	44205356	C	ADD	1536	-12.62	4.86	-22.14	-3.093	-2.596	0.009511
6	6:44208358:T:C	44208358	C	ADD	1536	-12.62	4.86	-22.14	-3.093	-2.596	0.009511
6	6:99583773:G:A	99583773	A	ADD	1536	11.87	4.571	2.908	20.83	2.596	0.009517
10	10:52186519:A:G	52186519	G	ADD	1536	-20.3	7.818	-35.62	-4.973	-2.596	0.009521
7	7:151658324:G:A	151658324	A	ADD	1536	-12.66	4.875	-22.21	-3.101	-2.596	0.009524
8	8:140884163:G:A	140884163	G	ADD	1536	-11.53	4.442	-20.24	-2.825	-2.596	0.009527
3	3:86822515:A:T	86822515	T	ADD	1536	-15.8	6.085	-27.72	-3.869	-2.596	0.009528
1	1:15137739:G:A	15137739	G	ADD	1536	-10.88	4.191	-19.09	-2.665	-2.596	0.009531
20	20:51888122:A:G	51888122	G	ADD	1536	-12.56	4.838	-22.04	-3.075	-2.596	0.009531
1	1:161701810:G:A	161701810	A	ADD	1536	11.15	4.294	2.73	19.56	2.596	0.009533
1	1:161702141:C:A	161702141	A	ADD	1536	11.15	4.294	2.73	19.56	2.596	0.009533
10	10:18317860:G:A	18317860	A	ADD	1536	-11.04	4.253	-19.37	-2.703	-2.596	0.009534
3	3:71965465:G:T	71965465	T	ADD	1536	18.88	7.276	4.623	33.14	2.595	0.009539
11	11:43028917:A:G	43028917	G	ADD	1536	-13.15	5.066	-23.08	-3.219	-2.595	0.00954
11	11:43029956:T:C	43029956	C	ADD	1536	-13.15	5.066	-23.08	-3.219	-2.595	0.00954
11	11:43031271:A:G	43031271	G	ADD	1536	-13.15	5.066	-23.08	-3.219	-2.595	0.00954
11	11:43032022:A:T	43032022	T	ADD	1536	-13.15	5.066	-23.08	-3.219	-2.595	0.00954
11	11:43035914:G:T	43035914	T	ADD	1536	-13.15	5.066	-23.08	-3.219	-2.595	0.00954
11	11:43040988:C:T	43040988	T	ADD	1536	-13.15	5.066	-23.08	-3.219	-2.595	0.00954
16	16:89803629:C:T	89803629	T	ADD	1536	14.3	5.509	3.5	25.1	2.595	0.00954
16	16:89805914:T:C	89805914	C	ADD	1536	14.3	5.509	3.5	25.1	2.595	0.00954
16	16:89806063:G:C	89806063	C	ADD	1536	14.3	5.509	3.5	25.1	2.595	0.00954
16	16:89806732:G:A	89806732	A	ADD	1536	14.3	5.509	3.5	25.1	2.595	0.00954
16	16:89807131:C:A	89807131	A	ADD	1536	14.3	5.509	3.5	25.1	2.595	0.00954
16	16:89807543:G:A	89807543	A	ADD	1536	14.3	5.509	3.5	25.1	2.595	0.00954
16	16:89807732:C:T	89807732	T	ADD	1536	14.3	5.509	3.5	25.1	2.595	0.00954
16	16:89807828:C:A	89807828	A	ADD	1536	14.3	5.509	3.5	25.1	2.595	0.00954
16	16:89808850:C:G	89808850	G	ADD	1536	14.3	5.509	3.5	25.1	2.595	0.00954
16	16:89809171:C:T	89809171	T	ADD	1536	14.3	5.509	3.5	25.1	2.595	0.00954
16	16:89809548:C:A	89809548	A	ADD	1536	14.3	5.509	3.5	25.1	2.595	0.00954
16	16:89809962:T:C	89809962	C	ADD	1536	14.3	5.509	3.5	25.1	2.595	0.00954
16	16:89810598:G:A	89810598	A	ADD	1536	14.3	5.509	3.5	25.1	2.595	0.00954
16	16:89810628:C:T	89810628	T	ADD	1536	14.3	5.509	3.5	25.1	2.595	0.00954
16	16:89811546:A:G	89811546	G	ADD	1536	14.3	5.509	3.5	25.1	2.595	0.00954
16	16:89811663:T:C	89811663	C	ADD	1536	14.3	5.509	3.5	25.1	2.595	0.00954
16	16:89811751:C:G	89811751	G	ADD	1536	14.3	5.509	3.5	25.1	2.595	0.00954
16	16:89812199:C:G	89812199	G	ADD	1536	14.3	5.509	3.5	25.1	2.595	0.00954
16	16:89812201:T:C	89812201	C	ADD	1536	14.3	5.509	3.5	25.1	2.595	0.00954
16	16:89813194:C:T	89813194	T	ADD	1536	14.3	5.509	3.5	25.1	2.595	0.00954
16	16:89813589:C:T	89813589	T	ADD	1536	14.3	5.509	3.5	25.1	2.595	0.00954
16	16:89813821:G:A	89813821	A	ADD	1536	14.3	5.509	3.5	25.1	2.595	0.00954
16	16:89813988:T:A	89813988	A	ADD	1536	14.3	5.509	3.5	25.1	2.595	0.00954
16	16:89814604:G:A	89814604	A	ADD	1536	14.3	5.509	3.5	25.1	2.595	0.00954
16	16:89815321:C:T	89815321	T	ADD	1536	14.3	5.509	3.5	25.1	2.595	0.00954
16	16:89815656:T:C	89815656	C	ADD	1536	14.3	5.509	3.5	25.1	2.595	0.00954
16	16:89815824:G:A	89815824	A	ADD	1536	14.3	5.509	3.5	25.1	2.595	0.00954
16	16:89816314:A:G	89816314	G	ADD	1536	14.3	5.509	3.5	25.1	2.595	0.00954
16	16:89816333:C:T	89816333	T	ADD	1536	14.3	5.509	3.5	25.1	2.595	0.00954
16	16:89816367:T:G	89816367	G	ADD	1536	14.3	5.509	3.5	25.1	2.595	0.00954
16	16:89816407:A:G	89816407	G	ADD	1536	14.3	5.509	3.5	25.1	2.595	0.00954
16	16:89816424:G:T	89816424	T	ADD	1536	14.3	5.509	3.5	25.1	2.595	0.00954
16	16:89816569:C:A	89816569	A	ADD	1536	14.3	5.509	3.5	25.1	2.595	0.00954
16	16:89816745:G:C	89816745	C	ADD	1536	14.3	5.509	3.5	25.1	2.595	0.00954
16	16:89816920:G:A	89816920	A	ADD	1536	14.3	5.509	3.5	25.1	2.595	0.00954
16	16:89817017:T:C	89817017	C	ADD	1536	14.3	5.509	3.5	25.1	2.595	0.00954
16	16:89817569:G:A	89817569	A	ADD	1536	14.3	5.509	3.5	25.1	2.595	0.00954
16	16:89817998:C:G	89817998	G	ADD	1536	14.3	5.509	3.5	25.1	2.595	0.00954
16	16:89818908:C:T	89818908	T	ADD	1536	14.3	5.509	3.5	25.1	2.595	0.00954
16	16:89819305:C:T	89819305	T	ADD	1536	14.3	5.509	3.5	25.1	2.595	0.00954
16	16:89819427:T:C	89819427	C	ADD	1536	14.3	5.509	3.5	25.1	2.595	0.00954
16	16:89821131:G:C	89821131	C	ADD	1536	14.3	5.509	3.5	25.1	2.595	0.00954
16	16:89821489:C:T	89821489	T	ADD	1536	14.3	5.509	3.5	25.1	2.595	0.00954
16	16:89822331:C:T	89822331	T	ADD	1536	14.3	5.509	3.5	25.1	2.595	0.00954
16	16:89822364:C:A	89822364	A	ADD	1536	14.3	5.509	3.5	25.1	2.595	0.00954
16	16:89822793:T:C	89822793	C	ADD	1536	14.3	5.509	3.5	25.1	2.595	0.00954
16	16:89823157:C:T	89823157	T	ADD	1536	14.3	5.509	3.5	25.1	2.595	0.00954
2	2:43111668:G:A	43111668	A	ADD	1536	-12.42	4.786	-21.8	-3.041	-2.595	0.009542
19	19:29579063:C:A	29579063	A	ADD	1536	12.23	4.713	2.994	21.47	2.595	0.009544
2	2:69290447:A:T	69290447	T	ADD	1536	-12.92	4.978	-22.67	-3.162	-2.595	0.009545
11	11:105661240:G:A	105661240	G	ADD	1536	11.41	4.397	2.792	20.03	2.595	0.00955
12	12:98964357:C:T	98964357	T	ADD	1536	11.34	4.371	2.775	19.91	2.595	0.009556
12	12:98968227:T:C	98968227	C	ADD	1536	11.34	4.371	2.775	19.91	2.595	0.009556
12	12:98970096:T:C	98970096	C	ADD	1536	11.34	4.371	2.775	19.91	2.595	0.009556
2	2:220218007:A:G	220218007	G	ADD	1536	10.98	4.234	2.687	19.28	2.595	0.009557
7	7:31464032:T:C	31464032	C	ADD	1536	19.63	7.567	4.803	34.46	2.595	0.009557
1	1:57191621:C:T	57191621	T	ADD	1536	11.66	4.493	2.852	20.46	2.595	0.009559
1	1:57192848:G:A	57192848	A	ADD	1536	11.66	4.493	2.852	20.46	2.595	0.009559
1	1:57193079:T:C	57193079	C	ADD	1536	11.66	4.493	2.852	20.46	2.595	0.009559
9	9:132957523:A:G	132957523	G	ADD	1536	-11.81	4.552	-20.73	-2.889	-2.595	0.009562
2	2:172967302:C:T	172967302	T	ADD	1536	13.48	5.194	3.296	23.65	2.594	0.009564
20	20:52596292:C:A	52596292	A	ADD	1536	11.72	4.517	2.866	20.57	2.594	0.009566
4	4:15189461:T:G	15189461	T	ADD	1536	11.11	4.281	2.716	19.5	2.594	0.009569
12	12:105156598:C:T	105156598	T	ADD	1536	-18.18	7.006	-31.91	-4.444	-2.594	0.009569
12	12:105156908:A:C	105156908	C	ADD	1536	-18.18	7.006	-31.91	-4.444	-2.594	0.009569
3	3:157944984:A:G	157944984	G	ADD	1536	18.38	7.083	4.492	32.26	2.594	0.009574
3	3:157949149:T:C	157949149	C	ADD	1536	18.38	7.083	4.492	32.26	2.594	0.009574
3	3:157955687:T:C	157955687	C	ADD	1536	18.38	7.083	4.492	32.26	2.594	0.009574
3	3:157955946:C:G	157955946	G	ADD	1536	18.38	7.083	4.492	32.26	2.594	0.009574
3	3:157963943:A:C	157963943	C	ADD	1536	18.38	7.083	4.492	32.26	2.594	0.009574
3	3:157967016:A:G	157967016	G	ADD	1536	18.38	7.083	4.492	32.26	2.594	0.009574
3	3:157970448:A:G	157970448	G	ADD	1536	18.38	7.083	4.492	32.26	2.594	0.009574
3	3:157970661:A:G	157970661	G	ADD	1536	18.38	7.083	4.492	32.26	2.594	0.009574
3	3:157971239:A:G	157971239	G	ADD	1536	18.38	7.083	4.492	32.26	2.594	0.009574
3	3:157977045:A:G	157977045	G	ADD	1536	18.38	7.083	4.492	32.26	2.594	0.009574
3	3:157979854:T:A	157979854	A	ADD	1536	18.38	7.083	4.492	32.26	2.594	0.009574
3	3:157981324:C:G	157981324	G	ADD	1536	18.38	7.083	4.492	32.26	2.594	0.009574
3	3:157984468:A:T	157984468	T	ADD	1536	18.38	7.083	4.492	32.26	2.594	0.009574
7	7:151669910:C:T	151669910	T	ADD	1536	10.92	4.21	2.67	19.17	2.594	0.009575
17	17:12122432:A:G	12122432	A	ADD	1536	-10.88	4.194	-19.1	-2.659	-2.594	0.009576
12	12:31103962:G:A	31103962	A	ADD	1536	11.18	4.31	2.733	19.63	2.594	0.009577
15	15:80956407:G:A	80956407	A	ADD	1536	-11.35	4.377	-19.93	-2.775	-2.594	0.009578
13	13:67246789:G:C	67246789	G	ADD	1536	-10.97	4.231	-19.26	-2.68	-2.594	0.009591
13	13:67247719:G:C	67247719	G	ADD	1536	-10.97	4.231	-19.26	-2.68	-2.594	0.009591
8	8:3477217:G:C	3477217	C	ADD	1536	-10.6	4.087	-18.61	-2.589	-2.593	0.009593
8	8:126868745:A:G	126868745	G	ADD	1536	12.04	4.642	2.94	21.14	2.593	0.009594
8	8:118235109:G:C	118235109	C	ADD	1536	10.96	4.227	2.678	19.25	2.593	0.009595
17	17:77887075:C:T	77887075	T	ADD	1536	-15.33	5.912	-26.92	-3.744	-2.593	0.009596
18	18:679653:G:C	679653	C	ADD	1536	13.47	5.192	3.289	23.64	2.593	0.009596
18	18:679878:C:T	679878	T	ADD	1536	13.47	5.192	3.289	23.64	2.593	0.009596
18	18:680312:T:C	680312	C	ADD	1536	13.47	5.192	3.289	23.64	2.593	0.009596
18	18:681047:A:T	681047	T	ADD	1536	13.47	5.192	3.289	23.64	2.593	0.009596
18	18:683440:C:T	683440	T	ADD	1536	13.47	5.192	3.289	23.64	2.593	0.009596
14	14:87819958:G:T	87819958	T	ADD	1536	22.75	8.775	5.556	39.95	2.593	0.009602
14	14:87821245:C:T	87821245	T	ADD	1536	22.75	8.775	5.556	39.95	2.593	0.009602
14	14:87832541:A:G	87832541	G	ADD	1536	22.75	8.775	5.556	39.95	2.593	0.009602
14	14:87836780:G:C	87836780	C	ADD	1536	22.75	8.775	5.556	39.95	2.593	0.009602
14	14:87838812:C:T	87838812	T	ADD	1536	22.75	8.775	5.556	39.95	2.593	0.009602
6	6:31208340:C:T	31208340	C	ADD	1536	13.17	5.08	3.216	23.13	2.593	0.009604
3	3:66679977:G:A	66679977	A	ADD	1536	-24.88	9.596	-43.69	-6.074	-2.593	0.009606
7	7:151657351:A:C	151657351	C	ADD	1536	-12.64	4.876	-22.2	-3.086	-2.593	0.009606
10	10:28475748:T:C	28475748	C	ADD	1536	-10.93	4.215	-19.19	-2.668	-2.593	0.009606
10	10:28476516:A:G	28476516	G	ADD	1536	-10.93	4.215	-19.19	-2.668	-2.593	0.009606
10	10:28478492:C:T	28478492	T	ADD	1536	-10.93	4.215	-19.19	-2.668	-2.593	0.009606
10	10:28479942:C:T	28479942	T	ADD	1536	-10.93	4.215	-19.19	-2.668	-2.593	0.009606
10	10:28486182:G:A	28486182	A	ADD	1536	-10.93	4.215	-19.19	-2.668	-2.593	0.009606
10	10:28486809:C:T	28486809	T	ADD	1536	-10.93	4.215	-19.19	-2.668	-2.593	0.009606
10	10:28487042:T:C	28487042	C	ADD	1536	-10.93	4.215	-19.19	-2.668	-2.593	0.009606
10	10:28487770:C:T	28487770	T	ADD	1536	-10.93	4.215	-19.19	-2.668	-2.593	0.009606
9	9:125197764:A:G	125197764	G	ADD	1536	-21.68	8.359	-38.06	-5.291	-2.593	0.009607
9	9:125206930:A:G	125206930	G	ADD	1536	-21.68	8.359	-38.06	-5.291	-2.593	0.009607
9	9:125211687:C:T	125211687	T	ADD	1536	-21.68	8.359	-38.06	-5.291	-2.593	0.009607
14	14:65301792:T:C	65301792	C	ADD	1536	-15.1	5.823	-26.51	-3.685	-2.593	0.009608
17	17:12251758:G:A	12251758	G	ADD	1536	14.15	5.456	3.453	24.84	2.593	0.009608
4	4:42276583:A:G	42276583	A	ADD	1536	-15.87	6.123	-27.87	-3.875	-2.593	0.00961
7	7:34538107:T:C	34538107	C	ADD	1536	12.23	4.718	2.986	21.48	2.593	0.009611
16	16:89957169:T:G	89957169	G	ADD	1536	13.33	5.14	3.252	23.4	2.593	0.009614
16	16:89957635:T:C	89957635	C	ADD	1536	13.33	5.14	3.252	23.4	2.593	0.009614
16	16:89958538:G:A	89958538	A	ADD	1536	13.33	5.14	3.252	23.4	2.593	0.009614
16	16:89965055:G:A	89965055	A	ADD	1536	13.33	5.14	3.252	23.4	2.593	0.009614
16	16:89969567:A:T	89969567	T	ADD	1536	13.33	5.14	3.252	23.4	2.593	0.009614
16	16:89974605:C:T	89974605	T	ADD	1536	13.33	5.14	3.252	23.4	2.593	0.009614
11	11:70374786:G:A	70374786	A	ADD	1536	-11.08	4.273	-19.45	-2.703	-2.593	0.009616
16	16:80252384:T:C	80252384	C	ADD	1536	-23.2	8.947	-40.73	-5.66	-2.593	0.009616
11	11:59025688:C:T	59025688	T	ADD	1536	-12.3	4.746	-21.6	-3.001	-2.592	0.009623
2	2:184292995:G:A	184292995	A	ADD	1536	11.54	4.451	2.814	20.26	2.592	0.009626
6	6:128558412:T:C	128558412	C	ADD	1536	12.03	4.641	2.933	21.13	2.592	0.009632
6	6:128564206:C:T	128564206	T	ADD	1536	12.03	4.641	2.933	21.13	2.592	0.009632
6	6:128565357:T:G	128565357	G	ADD	1536	12.03	4.641	2.933	21.13	2.592	0.009632
2	2:127465350:A:G	127465350	G	ADD	1536	13.1	5.053	3.193	23	2.592	0.009635
7	7:79016208:C:A	79016208	A	ADD	1536	13.29	5.128	3.241	23.34	2.592	0.009635
7	7:79025106:A:G	79025106	G	ADD	1536	13.29	5.128	3.241	23.34	2.592	0.009635
7	7:79026081:C:T	79026081	T	ADD	1536	13.29	5.128	3.241	23.34	2.592	0.009635
11	11:119763417:G:A	119763417	A	ADD	1536	11.98	4.622	2.92	21.04	2.592	0.009639
2	2:45206363:C:T	45206363	T	ADD	1536	-14.32	5.526	-25.15	-3.491	-2.592	0.009642
6	6:97058150:T:C	97058150	C	ADD	1536	-12.44	4.799	-21.84	-3.032	-2.592	0.009642
3	3:64902519:A:G	64902519	G	ADD	1536	-12.74	4.917	-22.38	-3.105	-2.591	0.009648
10	10:17535549:G:A	17535549	A	ADD	1536	-11.08	4.277	-19.47	-2.701	-2.591	0.009648
4	4:88801187:T:G	88801187	T	ADD	1536	10.78	4.162	2.628	18.94	2.591	0.009652
4	4:88803363:C:T	88803363	C	ADD	1536	10.78	4.162	2.628	18.94	2.591	0.009652
4	4:88804657:T:C	88804657	T	ADD	1536	10.78	4.162	2.628	18.94	2.591	0.009652
7	7:107810796:T:A	107810796	A	ADD	1536	14.93	5.76	3.637	26.22	2.591	0.009652
7	7:107811778:C:A	107811778	A	ADD	1536	14.93	5.76	3.637	26.22	2.591	0.009652
7	7:151672332:C:G	151672332	G	ADD	1536	10.9	4.208	2.657	19.15	2.591	0.009653
7	7:151672604:G:T	151672604	T	ADD	1536	10.9	4.208	2.657	19.15	2.591	0.009653
7	7:151672609:G:A	151672609	A	ADD	1536	10.9	4.208	2.657	19.15	2.591	0.009653
7	7:151674387:A:G	151674387	G	ADD	1536	10.9	4.208	2.657	19.15	2.591	0.009653
7	7:151675777:G:A	151675777	A	ADD	1536	10.9	4.208	2.657	19.15	2.591	0.009653
7	7:151676607:G:A	151676607	A	ADD	1536	10.9	4.208	2.657	19.15	2.591	0.009653
2	2:79236614:A:G	79236614	G	ADD	1536	-14.58	5.628	-25.61	-3.553	-2.591	0.009654
2	2:79242480:G:T	79242480	T	ADD	1536	-14.58	5.628	-25.61	-3.553	-2.591	0.009654
10	10:5681139:G:A	5681139	A	ADD	1536	-22.29	8.6	-39.14	-5.429	-2.591	0.009654
6	6:75353583:C:T	75353583	T	ADD	1536	17.35	6.695	4.227	30.47	2.591	0.009655
7	7:151657622:C:T	151657622	T	ADD	1536	-12.64	4.876	-22.19	-3.078	-2.591	0.009656
7	7:151657825:G:T	151657825	T	ADD	1536	-12.64	4.876	-22.19	-3.078	-2.591	0.009656
4	4:140572524:C:T	140572524	C	ADD	1536	11.5	4.438	2.801	20.2	2.591	0.009658
13	13:94376798:G:T	94376798	T	ADD	1536	11.73	4.528	2.858	20.61	2.591	0.009658
13	13:94381112:C:T	94381112	T	ADD	1536	11.73	4.528	2.858	20.61	2.591	0.009658
2	2:69292148:A:G	69292148	G	ADD	1536	-14.36	5.543	-25.23	-3.498	-2.591	0.009662
3	3:112492203:A:G	112492203	G	ADD	1536	11.68	4.509	2.845	20.52	2.591	0.009662
5	5:30387990:A:G	30387990	G	ADD	1536	14.98	5.782	3.648	26.31	2.591	0.009663
5	5:30390141:A:C	30390141	C	ADD	1536	14.98	5.782	3.648	26.31	2.591	0.009663
5	5:30391764:C:T	30391764	T	ADD	1536	14.98	5.782	3.648	26.31	2.591	0.009663
13	13:62248520:G:A	62248520	A	ADD	1536	-16.83	6.494	-29.55	-4.097	-2.591	0.009667
6	6:75412599:G:T	75412599	T	ADD	1536	14.14	5.457	3.442	24.83	2.591	0.009668
6	6:75412609:C:A	75412609	A	ADD	1536	14.14	5.457	3.442	24.83	2.591	0.009668
8	8:37317145:G:A	37317145	G	ADD	1536	-11	4.248	-19.33	-2.679	-2.591	0.009669
3	3:169033294:C:T	169033294	T	ADD	1536	14.01	5.409	3.411	24.61	2.591	0.009672
8	8:118236975:A:T	118236975	T	ADD	1536	10.97	4.236	2.672	19.28	2.591	0.009672
8	8:111152387:G:A	111152387	A	ADD	1536	21.77	8.405	5.3	38.25	2.591	0.009674
14	14:65342282:A:T	65342282	T	ADD	1536	-19.8	7.642	-34.77	-4.819	-2.591	0.009674
14	14:65343431:G:C	65343431	C	ADD	1536	-19.8	7.642	-34.77	-4.819	-2.591	0.009674
14	14:65343809:C:A	65343809	A	ADD	1536	-19.8	7.642	-34.77	-4.819	-2.591	0.009674
14	14:65344106:T:C	65344106	C	ADD	1536	-19.8	7.642	-34.77	-4.819	-2.591	0.009674
14	14:65344602:A:G	65344602	G	ADD	1536	-19.8	7.642	-34.77	-4.819	-2.591	0.009674
3	3:13338981:T:C	13338981	C	ADD	1536	11.76	4.541	2.863	20.66	2.59	0.009677
3	3:13339060:G:A	13339060	A	ADD	1536	11.76	4.541	2.863	20.66	2.59	0.009677
10	10:129358776:A:T	129358776	T	ADD	1536	-10.77	4.159	-18.93	-2.621	-2.59	0.009683
6	6:128568770:G:A	128568770	A	ADD	1536	11.99	4.63	2.917	21.07	2.59	0.009687
20	20:52579475:T:C	52579475	C	ADD	1536	12.15	4.689	2.955	21.34	2.59	0.009687
16	16:81064387:A:G	81064387	G	ADD	1536	-13.38	5.166	-23.51	-3.254	-2.59	0.009693
2	2:192272933:A:G	192272933	G	ADD	1536	22.39	8.644	5.444	39.33	2.59	0.009696
16	16:78027835:G:A	78027835	A	ADD	1536	10.89	4.206	2.648	19.14	2.59	0.0097
10	10:18418180:A:G	18418180	G	ADD	1536	-11.58	4.472	-20.34	-2.815	-2.589	0.009704
17	17:77883923:A:G	77883923	G	ADD	1536	-14.98	5.787	-26.33	-3.642	-2.589	0.009706
17	17:77884007:A:G	77884007	G	ADD	1536	-14.98	5.787	-26.33	-3.642	-2.589	0.009706
17	17:77884069:A:G	77884069	G	ADD	1536	-14.98	5.787	-26.33	-3.642	-2.589	0.009706
17	17:77884096:A:G	77884096	G	ADD	1536	-14.98	5.787	-26.33	-3.642	-2.589	0.009706
17	17:77884162:G:A	77884162	A	ADD	1536	-14.98	5.787	-26.33	-3.642	-2.589	0.009706
17	17:77884921:G:A	77884921	A	ADD	1536	-14.98	5.787	-26.33	-3.642	-2.589	0.009706
17	17:77885032:G:A	77885032	A	ADD	1536	-14.98	5.787	-26.33	-3.642	-2.589	0.009706
16	16:71303429:T:C	71303429	T	ADD	1536	16.24	6.273	3.948	28.54	2.589	0.009707
12	12:115543773:T:A	115543773	A	ADD	1536	-21.15	8.167	-37.15	-5.139	-2.589	0.009711
13	13:94904571:A:G	94904571	G	ADD	1536	-13.83	5.341	-24.3	-3.361	-2.589	0.009712
6	6:75239512:A:G	75239512	A	ADD	1536	12.55	4.846	3.048	22.04	2.589	0.009715
6	6:75247914:C:T	75247914	T	ADD	1536	12.55	4.846	3.048	22.04	2.589	0.009715
6	6:75248214:C:T	75248214	T	ADD	1536	12.55	4.846	3.048	22.04	2.589	0.009715
6	6:75250691:G:A	75250691	A	ADD	1536	12.55	4.846	3.048	22.04	2.589	0.009715
6	6:75250879:A:C	75250879	C	ADD	1536	12.55	4.846	3.048	22.04	2.589	0.009715
6	6:75251675:G:A	75251675	A	ADD	1536	12.55	4.846	3.048	22.04	2.589	0.009715
6	6:75253224:A:C	75253224	C	ADD	1536	12.55	4.846	3.048	22.04	2.589	0.009715
6	6:75253640:C:T	75253640	T	ADD	1536	12.55	4.846	3.048	22.04	2.589	0.009715
6	6:75256040:G:A	75256040	A	ADD	1536	12.55	4.846	3.048	22.04	2.589	0.009715
6	6:75256231:A:G	75256231	G	ADD	1536	12.55	4.846	3.048	22.04	2.589	0.009715
6	6:75257303:T:A	75257303	A	ADD	1536	12.55	4.846	3.048	22.04	2.589	0.009715
6	6:75259598:C:T	75259598	T	ADD	1536	12.55	4.846	3.048	22.04	2.589	0.009715
6	6:75260493:C:T	75260493	T	ADD	1536	12.55	4.846	3.048	22.04	2.589	0.009715
6	6:75260641:G:A	75260641	A	ADD	1536	12.55	4.846	3.048	22.04	2.589	0.009715
6	6:75263728:T:C	75263728	C	ADD	1536	12.55	4.846	3.048	22.04	2.589	0.009715
6	6:75266276:A:G	75266276	G	ADD	1536	12.55	4.846	3.048	22.04	2.589	0.009715
6	6:75267710:C:T	75267710	T	ADD	1536	12.55	4.846	3.048	22.04	2.589	0.009715
6	6:75268663:C:G	75268663	G	ADD	1536	12.55	4.846	3.048	22.04	2.589	0.009715
6	6:75271284:T:C	75271284	C	ADD	1536	12.55	4.846	3.048	22.04	2.589	0.009715
6	6:75272841:A:G	75272841	G	ADD	1536	12.55	4.846	3.048	22.04	2.589	0.009715
6	6:75275463:T:C	75275463	C	ADD	1536	12.55	4.846	3.048	22.04	2.589	0.009715
6	6:75275757:A:G	75275757	G	ADD	1536	12.55	4.846	3.048	22.04	2.589	0.009715
16	16:57869092:A:G	57869092	G	ADD	1536	23.15	8.942	5.625	40.68	2.589	0.009717
4	4:71177231:C:T	71177231	T	ADD	1536	-13.61	5.258	-23.92	-3.307	-2.589	0.00972
9	9:1519043:G:A	1519043	G	ADD	1536	11.49	4.438	2.791	20.19	2.589	0.00972
2	2:1043730:G:T	1043730	T	ADD	1536	13.35	5.155	3.242	23.45	2.589	0.009721
4	4:122617601:A:G	122617601	G	ADD	1536	-22.72	8.777	-39.92	-5.519	-2.589	0.009723
5	5:28195642:C:G	28195642	G	ADD	1536	-14.38	5.555	-25.27	-3.493	-2.589	0.009724
5	5:7513856:A:G	7513856	G	ADD	1536	14.99	5.789	3.64	26.33	2.589	0.009725
5	5:7514321:C:T	7514321	T	ADD	1536	14.99	5.789	3.64	26.33	2.589	0.009725
5	5:180581761:C:T	180581761	T	ADD	1536	-18.73	7.234	-32.91	-4.548	-2.589	0.009726
11	11:115773425:G:A	115773425	A	ADD	1536	-11.28	4.357	-19.82	-2.739	-2.588	0.009732
18	18:71475457:A:C	71475457	A	ADD	1536	11.66	4.506	2.832	20.49	2.588	0.009732
3	3:5446187:C:T	5446187	T	ADD	1536	11.59	4.476	2.813	20.36	2.588	0.009733
3	3:5446200:C:T	5446200	T	ADD	1536	11.59	4.476	2.813	20.36	2.588	0.009733
12	12:27623315:G:A	27623315	A	ADD	1536	17.82	6.885	4.327	31.31	2.588	0.009733
12	12:27623316:C:T	27623316	T	ADD	1536	17.82	6.885	4.327	31.31	2.588	0.009733
12	12:27623558:C:T	27623558	T	ADD	1536	17.82	6.885	4.327	31.31	2.588	0.009733
12	12:27623728:T:C	27623728	C	ADD	1536	17.82	6.885	4.327	31.31	2.588	0.009733
12	12:27623751:G:A	27623751	A	ADD	1536	17.82	6.885	4.327	31.31	2.588	0.009733
12	12:27623816:A:C	27623816	C	ADD	1536	17.82	6.885	4.327	31.31	2.588	0.009733
13	13:24647573:T:C	24647573	C	ADD	1536	11.98	4.63	2.91	21.06	2.588	0.009733
13	13:24648264:G:A	24648264	A	ADD	1536	11.98	4.63	2.91	21.06	2.588	0.009733
7	7:78999118:G:A	78999118	A	ADD	1536	14.41	5.566	3.498	25.32	2.588	0.009735
7	7:78999501:T:C	78999501	C	ADD	1536	14.41	5.566	3.498	25.32	2.588	0.009735
7	7:79003412:C:T	79003412	T	ADD	1536	14.41	5.566	3.498	25.32	2.588	0.009735
7	7:79004131:T:C	79004131	C	ADD	1536	14.41	5.566	3.498	25.32	2.588	0.009735
7	7:79005170:A:G	79005170	G	ADD	1536	14.41	5.566	3.498	25.32	2.588	0.009735
7	7:79005183:C:T	79005183	T	ADD	1536	14.41	5.566	3.498	25.32	2.588	0.009735
7	7:79005466:G:C	79005466	C	ADD	1536	14.41	5.566	3.498	25.32	2.588	0.009735
7	7:79006918:C:T	79006918	T	ADD	1536	14.41	5.566	3.498	25.32	2.588	0.009735
7	7:79008446:G:A	79008446	A	ADD	1536	14.41	5.566	3.498	25.32	2.588	0.009735
7	7:79011808:A:G	79011808	G	ADD	1536	14.41	5.566	3.498	25.32	2.588	0.009735
7	7:79013516:A:T	79013516	T	ADD	1536	14.41	5.566	3.498	25.32	2.588	0.009735
7	7:79014578:A:C	79014578	C	ADD	1536	14.41	5.566	3.498	25.32	2.588	0.009735
18	18:70986060:C:T	70986060	C	ADD	1536	11.21	4.333	2.723	19.71	2.588	0.009735
8	8:56049488:A:G	56049488	A	ADD	1536	-25.05	9.679	-44.02	-6.082	-2.588	0.009736
7	7:82178889:T:C	82178889	C	ADD	1536	13.05	5.041	3.167	22.93	2.588	0.009739
7	7:82178978:C:A	82178978	A	ADD	1536	13.05	5.041	3.167	22.93	2.588	0.009739
3	3:151668208:G:A	151668208	A	ADD	1536	12.06	4.658	2.926	21.19	2.588	0.00974
5	5:174431344:G:A	174431344	A	ADD	1536	-11.57	4.47	-20.33	-2.808	-2.588	0.00974
13	13:50031170:G:T	50031170	T	ADD	1536	-16.22	6.267	-28.5	-3.936	-2.588	0.009743
3	3:32128742:G:A	32128742	A	ADD	1536	15.59	6.023	3.782	27.39	2.588	0.009746
5	5:24176101:T:C	24176101	C	ADD	1536	12.79	4.943	3.104	22.48	2.588	0.009746
5	5:136002416:A:G	136002416	A	ADD	1536	-12.09	4.67	-21.24	-2.933	-2.588	0.009747
18	18:681823:G:A	681823	A	ADD	1536	13.44	5.193	3.261	23.62	2.588	0.009747
3	3:29293978:A:T	29293978	T	ADD	1536	-13.21	5.105	-23.22	-3.205	-2.588	0.00975
3	3:1562494:T:G	1562494	G	ADD	1536	-22.75	8.792	-39.98	-5.52	-2.588	0.009752
3	3:193764632:A:G	193764632	A	ADD	1536	-11.18	4.319	-19.64	-2.711	-2.588	0.009753
6	6:75269950:G:A	75269950	A	ADD	1536	12.54	4.845	3.042	22.03	2.588	0.009753
2	2:12097375:A:G	12097375	G	ADD	1536	-15.97	6.173	-28.07	-3.875	-2.588	0.009754
5	5:32532587:G:A	32532587	G	ADD	1536	17.13	6.621	4.156	30.11	2.588	0.009754
18	18:62533383:T:C	62533383	C	ADD	1536	16.74	6.468	4.06	29.41	2.588	0.009754
1	1:57686976:G:A	57686976	A	ADD	1536	18.39	7.106	4.46	32.32	2.588	0.009759
3	3:136772099:A:G	136772099	G	ADD	1536	14.92	5.767	3.619	26.23	2.587	0.009761
3	3:136772139:G:A	136772139	A	ADD	1536	14.92	5.767	3.619	26.23	2.587	0.009761
14	14:71138741:G:C	71138741	C	ADD	1536	13.5	5.217	3.273	23.72	2.587	0.009764
11	11:43541018:G:A	43541018	A	ADD	1536	-12.49	4.826	-21.95	-3.027	-2.587	0.009767
10	10:132607354:C:T	132607354	T	ADD	1536	13.91	5.376	3.372	24.44	2.587	0.009768
4	4:5672867:C:T	5672867	T	ADD	1536	19.26	7.444	4.667	33.85	2.587	0.009778
16	16:65721618:G:A	65721618	A	ADD	1536	18.58	7.183	4.503	32.66	2.587	0.009778
1	1:111417915:C:A	111417915	A	ADD	1536	11.71	4.527	2.837	20.58	2.587	0.009784
9	9:136464669:A:T	136464669	T	ADD	1536	11.57	4.472	2.802	20.33	2.587	0.009785
10	10:18317077:G:A	18317077	A	ADD	1536	-10.97	4.24	-19.28	-2.657	-2.587	0.009785
8	8:18831942:T:C	18831942	C	ADD	1536	-20.88	8.072	-36.7	-5.057	-2.586	0.009789
4	4:91175600:A:G	91175600	G	ADD	1536	12.66	4.894	3.066	22.25	2.586	0.009791
20	20:44737383:T:C	44737383	C	ADD	1536	11.7	4.525	2.835	20.57	2.586	0.009791
10	10:124124669:T:C	124124669	C	ADD	1536	-16.37	6.328	-28.77	-3.964	-2.586	0.009793
2	2:55156296:A:G	55156296	G	ADD	1536	-12.92	4.996	-22.71	-3.128	-2.586	0.0098
7	7:95536532:A:C	95536532	C	ADD	1536	12.89	4.985	3.121	22.66	2.586	0.0098
9	9:96182013:C:A	96182013	A	ADD	1536	-14.8	5.724	-26.02	-3.583	-2.586	0.009804
9	9:96182569:C:T	96182569	T	ADD	1536	-14.8	5.724	-26.02	-3.583	-2.586	0.009804
9	9:96189961:G:A	96189961	A	ADD	1536	-14.8	5.724	-26.02	-3.583	-2.586	0.009804
8	8:118229762:C:T	118229762	T	ADD	1536	10.94	4.231	2.648	19.24	2.586	0.009806
20	20:20412652:G:C	20412652	C	ADD	1536	15.65	6.052	3.787	27.51	2.586	0.009808
4	4:45182527:A:G	45182527	G	ADD	1536	-12.15	4.7	-21.37	-2.941	-2.586	0.00981
5	5:62369102:C:T	62369102	T	ADD	1536	13.23	5.116	3.201	23.26	2.586	0.00981
3	3:158007978:G:A	158007978	A	ADD	1536	18.29	7.075	4.427	32.16	2.586	0.009812
3	3:158011181:C:A	158011181	A	ADD	1536	18.29	7.075	4.427	32.16	2.586	0.009812
3	3:158017955:C:A	158017955	A	ADD	1536	18.29	7.075	4.427	32.16	2.586	0.009812
8	8:17301789:T:C	17301789	C	ADD	1536	13.79	5.332	3.336	24.23	2.586	0.009813
16	16:78156295:A:G	78156295	A	ADD	1536	11	4.254	2.661	19.34	2.586	0.009813
9	9:1669625:A:G	1669625	A	ADD	1536	11.31	4.374	2.737	19.88	2.586	0.009814
14	14:63122799:C:A	63122799	A	ADD	1536	-11.11	4.297	-19.53	-2.688	-2.585	0.009816
13	13:114882056:A:G	114882056	G	ADD	1536	-11.5	4.448	-20.22	-2.782	-2.585	0.009819
13	13:114883542:C:T	114883542	T	ADD	1536	-11.5	4.448	-20.22	-2.782	-2.585	0.009819
13	13:114883790:C:T	114883790	T	ADD	1536	-11.5	4.448	-20.22	-2.782	-2.585	0.009819
13	13:114884126:C:T	114884126	T	ADD	1536	-11.5	4.448	-20.22	-2.782	-2.585	0.009819
13	13:114884191:C:A	114884191	A	ADD	1536	-11.5	4.448	-20.22	-2.782	-2.585	0.009819
5	5:12606091:A:G	12606091	G	ADD	1536	16.78	6.492	4.059	29.51	2.585	0.009822
16	16:58413490:C:T	58413490	T	ADD	1536	14.64	5.664	3.542	25.74	2.585	0.009823
3	3:169007193:A:G	169007193	G	ADD	1536	13.84	5.352	3.346	24.32	2.585	0.009827
13	13:94403867:T:C	94403867	C	ADD	1536	12.32	4.765	2.979	21.66	2.585	0.009827
9	9:108941509:A:T	108941509	T	ADD	1536	10.74	4.154	2.596	18.88	2.585	0.009832
9	9:108949159:T:C	108949159	C	ADD	1536	10.74	4.154	2.596	18.88	2.585	0.009832
9	9:108949596:T:C	108949596	C	ADD	1536	10.74	4.154	2.596	18.88	2.585	0.009832
12	12:114922303:T:A	114922303	T	ADD	1536	-11.31	4.376	-19.89	-2.735	-2.585	0.009833
2	2:55204028:A:C	55204028	A	ADD	1536	-11.86	4.587	-20.84	-2.866	-2.585	0.009836
9	9:12086814:G:A	12086814	A	ADD	1536	-16.31	6.312	-28.68	-3.944	-2.585	0.009836
9	9:12087500:T:G	12087500	G	ADD	1536	-16.31	6.312	-28.68	-3.944	-2.585	0.009836
9	9:12111732:T:C	12111732	C	ADD	1536	-16.31	6.312	-28.68	-3.944	-2.585	0.009836
12	12:34121654:A:G	34121654	A	ADD	1536	24.23	9.375	5.857	42.61	2.585	0.009837
5	5:57398918:G:C	57398918	C	ADD	1536	-14.3	5.531	-25.14	-3.455	-2.585	0.009838
1	1:57705916:C:A	57705916	A	ADD	1536	18.5	7.157	4.471	32.53	2.585	0.009839
1	1:57706210:C:G	57706210	G	ADD	1536	18.5	7.157	4.471	32.53	2.585	0.009839
1	1:57710214:A:C	57710214	C	ADD	1536	18.5	7.157	4.471	32.53	2.585	0.009839
1	1:57713477:T:C	57713477	C	ADD	1536	18.5	7.157	4.471	32.53	2.585	0.009839
12	12:95691539:A:C	95691539	C	ADD	1536	12.65	4.896	3.058	22.25	2.585	0.009842
2	2:182874605:A:G	182874605	G	ADD	1536	11.47	4.438	2.772	20.17	2.584	0.009845
3	3:71967935:C:G	71967935	G	ADD	1536	16.98	6.569	4.102	29.85	2.584	0.009845
11	11:37051399:G:A	37051399	A	ADD	1536	12.79	4.95	3.091	22.5	2.584	0.009846
22	22:33411446:G:A	33411446	A	ADD	1536	-11.53	4.461	-20.27	-2.785	-2.584	0.00985
10	10:19911087:A:T	19911087	T	ADD	1536	19.32	7.477	4.668	33.98	2.584	0.009851
17	17:69723299:C:T	69723299	T	ADD	1536	16.2	6.27	3.914	28.49	2.584	0.009852
17	17:69723513:T:C	69723513	C	ADD	1536	16.2	6.27	3.914	28.49	2.584	0.009852
2	2:213319545:C:A	213319545	A	ADD	1536	24.54	9.495	5.927	43.15	2.584	0.009853
3	3:52287293:T:C	52287293	C	ADD	1536	-11.26	4.357	-19.8	-2.72	-2.584	0.009853
13	13:53558653:C:T	53558653	T	ADD	1536	-11.47	4.44	-20.17	-2.771	-2.584	0.009856
4	4:25475192:A:G	25475192	A	ADD	1536	12.33	4.773	2.978	21.69	2.584	0.009858
5	5:62323962:G:A	62323962	A	ADD	1536	13.31	5.15	3.214	23.4	2.584	0.00986
5	5:62337685:T:G	62337685	G	ADD	1536	13.31	5.15	3.214	23.4	2.584	0.00986
5	5:62344506:C:T	62344506	T	ADD	1536	13.31	5.15	3.214	23.4	2.584	0.00986
4	4:122639609:T:A	122639609	A	ADD	1536	-22.56	8.732	-39.68	-5.448	-2.584	0.009864
4	4:122639715:T:G	122639715	G	ADD	1536	-22.56	8.732	-39.68	-5.448	-2.584	0.009864
6	6:136359446:A:C	136359446	A	ADD	1536	10.93	4.232	2.64	19.23	2.584	0.009864
21	21:35639974:T:C	35639974	C	ADD	1536	11.87	4.595	2.867	20.88	2.584	0.009864
14	14:104364802:G:A	104364802	A	ADD	1536	-12.03	4.657	-21.16	-2.904	-2.584	0.009869
1	1:99359975:A:G	99359975	G	ADD	1536	-14.34	5.551	-25.22	-3.461	-2.583	0.009873
18	18:75814363:T:C	75814363	C	ADD	1536	-11.29	4.371	-19.86	-2.726	-2.583	0.009873
4	4:122624789:G:T	122624789	T	ADD	1536	-23.05	8.921	-40.53	-5.562	-2.583	0.009876
4	4:122627501:G:A	122627501	A	ADD	1536	-23.05	8.921	-40.53	-5.562	-2.583	0.009876
10	10:129357667:A:G	129357667	A	ADD	1536	-10.76	4.163	-18.92	-2.595	-2.583	0.009877
2	2:191261942:A:G	191261942	G	ADD	1536	-15.07	5.835	-26.51	-3.637	-2.583	0.009878
8	8:5352355:A:G	5352355	G	ADD	1536	-14.87	5.757	-26.16	-3.588	-2.583	0.009879
8	8:3483841:G:T	3483841	T	ADD	1536	-10.86	4.203	-19.09	-2.62	-2.583	0.009881
9	9:98314306:G:A	98314306	A	ADD	1536	-20.05	7.763	-35.27	-4.837	-2.583	0.009888
7	7:108065381:G:A	108065381	A	ADD	1536	-13.18	5.103	-23.18	-3.179	-2.583	0.00989
4	4:159954244:A:G	159954244	G	ADD	1536	10.92	4.23	2.634	19.21	2.583	0.009896
7	7:19572587:T:A	19572587	A	ADD	1536	12.45	4.822	3.002	21.91	2.583	0.0099
9	9:22871050:G:A	22871050	A	ADD	1536	-12.63	4.89	-22.21	-3.044	-2.582	0.009903
10	10:2324750:T:A	2324750	A	ADD	1536	10.63	4.118	2.563	18.71	2.582	0.009903
15	15:47808354:G:A	47808354	G	ADD	1536	-10.82	4.189	-19.03	-2.607	-2.582	0.009904
15	15:47809002:C:G	47809002	C	ADD	1536	-10.82	4.189	-19.03	-2.607	-2.582	0.009904
9	9:12093330:C:T	12093330	T	ADD	1536	-16.31	6.318	-28.7	-3.931	-2.582	0.009911
9	9:12094471:C:T	12094471	T	ADD	1536	-16.31	6.318	-28.7	-3.931	-2.582	0.009911
9	9:12104474:G:T	12104474	T	ADD	1536	-16.31	6.318	-28.7	-3.931	-2.582	0.009911
9	9:12106667:A:T	12106667	T	ADD	1536	-16.31	6.318	-28.7	-3.931	-2.582	0.009911
8	8:129184165:G:A	129184165	A	ADD	1536	11.2	4.339	2.698	19.71	2.582	0.009919
1	1:12188427:T:C	12188427	C	ADD	1536	16	6.199	3.854	28.15	2.582	0.009921
4	4:110740865:T:A	110740865	A	ADD	1536	11.73	4.544	2.826	20.64	2.582	0.009923
4	4:110741290:A:C	110741290	C	ADD	1536	11.73	4.544	2.826	20.64	2.582	0.009923
12	12:131503109:G:A	131503109	G	ADD	1536	-14.5	5.616	-25.5	-3.492	-2.582	0.009923
16	16:89847420:T:A	89847420	A	ADD	1536	14.34	5.553	3.453	25.22	2.582	0.009923
16	16:89847803:T:C	89847803	C	ADD	1536	14.34	5.553	3.453	25.22	2.582	0.009923
16	16:89849977:A:C	89849977	C	ADD	1536	14.34	5.553	3.453	25.22	2.582	0.009923
16	16:89850382:T:C	89850382	C	ADD	1536	14.34	5.553	3.453	25.22	2.582	0.009923
16	16:89850957:A:T	89850957	T	ADD	1536	14.34	5.553	3.453	25.22	2.582	0.009923
16	16:89851004:A:G	89851004	G	ADD	1536	14.34	5.553	3.453	25.22	2.582	0.009923
16	16:89851179:C:T	89851179	T	ADD	1536	14.34	5.553	3.453	25.22	2.582	0.009923
10	10:78587870:G:C	78587870	C	ADD	1536	16.03	6.21	3.861	28.2	2.582	0.009924
10	10:78587890:A:C	78587890	C	ADD	1536	16.03	6.21	3.861	28.2	2.582	0.009924
16	16:12292798:G:A	12292798	A	ADD	1536	10.85	4.203	2.613	19.09	2.582	0.009924
4	4:15210204:C:A	15210204	C	ADD	1536	10.74	4.161	2.587	18.9	2.582	0.009927
4	4:15211293:G:A	15211293	G	ADD	1536	10.74	4.161	2.587	18.9	2.582	0.009927
4	4:15211314:C:T	15211314	C	ADD	1536	10.74	4.161	2.587	18.9	2.582	0.009927
4	4:15211511:T:C	15211511	T	ADD	1536	10.74	4.161	2.587	18.9	2.582	0.009927
4	4:15211702:G:A	15211702	G	ADD	1536	10.74	4.161	2.587	18.9	2.582	0.009927
4	4:15212628:T:C	15212628	T	ADD	1536	10.74	4.161	2.587	18.9	2.582	0.009927
7	7:151677923:T:C	151677923	T	ADD	1536	-11.12	4.307	-19.56	-2.677	-2.582	0.009928
13	13:109923414:G:A	109923414	G	ADD	1536	-12	4.649	-21.11	-2.89	-2.582	0.009928
16	16:89773886:C:T	89773886	T	ADD	1536	14.41	5.58	3.468	25.34	2.582	0.009929
13	13:67251040:T:G	67251040	T	ADD	1536	-10.92	4.229	-19.21	-2.628	-2.581	0.009933
13	13:67251066:T:C	67251066	T	ADD	1536	-10.92	4.229	-19.21	-2.628	-2.581	0.009933
4	4:32519107:C:T	32519107	T	ADD	1536	-19.77	7.659	-34.78	-4.759	-2.581	0.009934
4	4:32519561:T:C	32519561	C	ADD	1536	-19.77	7.659	-34.78	-4.759	-2.581	0.009934
4	4:32520712:A:G	32520712	G	ADD	1536	-19.77	7.659	-34.78	-4.759	-2.581	0.009934
6	6:16065750:C:G	16065750	G	ADD	1536	13.6	5.27	3.275	23.93	2.581	0.009934
6	6:16069752:G:A	16069752	A	ADD	1536	13.6	5.27	3.275	23.93	2.581	0.009934
6	6:16069767:G:A	16069767	A	ADD	1536	13.6	5.27	3.275	23.93	2.581	0.009934
2	2:181396021:C:T	181396021	T	ADD	1536	12.28	4.756	2.955	21.6	2.581	0.009936
6	6:41641604:T:C	41641604	C	ADD	1536	12	4.647	2.887	21.1	2.581	0.009941
19	19:41525369:C:G	41525369	G	ADD	1536	13.04	5.051	3.136	22.93	2.581	0.009948
16	16:78023931:C:T	78023931	T	ADD	1536	10.84	4.202	2.608	19.08	2.581	0.009954
16	16:78024989:T:C	78024989	C	ADD	1536	10.84	4.202	2.608	19.08	2.581	0.009954
16	16:78025145:G:A	78025145	A	ADD	1536	10.84	4.202	2.608	19.08	2.581	0.009954
16	16:78025305:C:T	78025305	T	ADD	1536	10.84	4.202	2.608	19.08	2.581	0.009954
16	16:78025494:C:T	78025494	T	ADD	1536	10.84	4.202	2.608	19.08	2.581	0.009954
16	16:78025533:C:A	78025533	A	ADD	1536	10.84	4.202	2.608	19.08	2.581	0.009954
16	16:78025581:G:A	78025581	A	ADD	1536	10.84	4.202	2.608	19.08	2.581	0.009954
16	16:78025648:T:C	78025648	C	ADD	1536	10.84	4.202	2.608	19.08	2.581	0.009954
16	16:78025841:T:G	78025841	G	ADD	1536	10.84	4.202	2.608	19.08	2.581	0.009954
16	16:78025856:C:G	78025856	G	ADD	1536	10.84	4.202	2.608	19.08	2.581	0.009954
16	16:78025913:G:A	78025913	A	ADD	1536	10.84	4.202	2.608	19.08	2.581	0.009954
16	16:78026203:A:G	78026203	G	ADD	1536	10.84	4.202	2.608	19.08	2.581	0.009954
16	16:78026309:C:T	78026309	T	ADD	1536	10.84	4.202	2.608	19.08	2.581	0.009954
16	16:78026981:G:A	78026981	A	ADD	1536	10.84	4.202	2.608	19.08	2.581	0.009954
16	16:78027065:G:A	78027065	A	ADD	1536	10.84	4.202	2.608	19.08	2.581	0.009954
16	16:78027179:T:C	78027179	C	ADD	1536	10.84	4.202	2.608	19.08	2.581	0.009954
3	3:35988433:G:A	35988433	A	ADD	1536	-17.19	6.663	-30.25	-4.135	-2.581	0.009955
2	2:182876521:A:G	182876521	G	ADD	1536	11.44	4.435	2.752	20.14	2.58	0.009961
2	2:182876893:T:C	182876893	C	ADD	1536	11.44	4.435	2.752	20.14	2.58	0.009961
8	8:95329159:G:A	95329159	A	ADD	1536	18.18	7.045	4.37	31.99	2.58	0.009965
1	1:26689220:A:G	26689220	A	ADD	1536	11.1	4.302	2.668	19.53	2.58	0.009967
7	7:135422199:G:C	135422199	C	ADD	1536	23.03	8.925	5.536	40.52	2.58	0.009967
4	4:81894847:G:T	81894847	T	ADD	1536	22.53	8.733	5.416	39.65	2.58	0.009968
13	13:50195882:G:A	50195882	A	ADD	1536	11.04	4.277	2.653	19.42	2.58	0.00997
8	8:3478295:T:C	3478295	C	ADD	1536	-10.56	4.095	-18.59	-2.539	-2.58	0.009971
3	3:100085556:C:A	100085556	C	ADD	1536	-12.01	4.657	-21.14	-2.887	-2.58	0.009973
3	3:100087334:G:C	100087334	G	ADD	1536	-12.01	4.657	-21.14	-2.887	-2.58	0.009973
10	10:129359502:A:G	129359502	G	ADD	1536	-10.73	4.157	-18.87	-2.577	-2.58	0.009975
9	9:18129414:A:G	18129414	G	ADD	1536	-13.78	5.34	-24.24	-3.31	-2.58	0.009978
6	6:68411325:G:C	68411325	C	ADD	1536	-15.09	5.849	-26.55	-3.625	-2.58	0.009982
4	4:187123582:T:G	187123582	G	ADD	1536	12.16	4.713	2.92	21.39	2.58	0.009984
2	2:173909208:T:C	173909208	C	ADD	1536	11.02	4.274	2.648	19.4	2.58	0.009987
6	6:31024710:T:A	31024710	A	ADD	1536	-17.26	6.693	-30.38	-4.147	-2.58	0.009987
16	16:80289991:G:A	80289991	A	ADD	1536	-22.72	8.809	-39.99	-5.456	-2.579	0.009992
11	11:31928161:A:G	31928161	A	ADD	1536	-11.48	4.45	-20.2	-2.756	-2.579	0.009993
16	16:89824263:G:C	89824263	C	ADD	1536	14.13	5.479	3.394	24.87	2.579	0.009993
16	16:89824562:G:C	89824562	C	ADD	1536	14.13	5.479	3.394	24.87	2.579	0.009993
16	16:89825065:G:A	89825065	A	ADD	1536	14.13	5.479	3.394	24.87	2.579	0.009993
16	16:89825248:T:C	89825248	C	ADD	1536	14.13	5.479	3.394	24.87	2.579	0.009993
16	16:89825338:A:G	89825338	G	ADD	1536	14.13	5.479	3.394	24.87	2.579	0.009993
16	16:89826630:G:A	89826630	A	ADD	1536	14.13	5.479	3.394	24.87	2.579	0.009993
16	16:89827239:T:C	89827239	C	ADD	1536	14.13	5.479	3.394	24.87	2.579	0.009993
16	16:89827251:G:A	89827251	A	ADD	1536	14.13	5.479	3.394	24.87	2.579	0.009993
16	16:89827330:C:G	89827330	G	ADD	1536	14.13	5.479	3.394	24.87	2.579	0.009993
16	16:89827435:A:C	89827435	C	ADD	1536	14.13	5.479	3.394	24.87	2.579	0.009993
16	16:89827556:G:T	89827556	T	ADD	1536	14.13	5.479	3.394	24.87	2.579	0.009993
16	16:89827610:G:A	89827610	A	ADD	1536	14.13	5.479	3.394	24.87	2.579	0.009993
16	16:89827755:A:G	89827755	G	ADD	1536	14.13	5.479	3.394	24.87	2.579	0.009993
16	16:89828220:A:G	89828220	G	ADD	1536	14.13	5.479	3.394	24.87	2.579	0.009993
16	16:89828437:A:G	89828437	G	ADD	1536	14.13	5.479	3.394	24.87	2.579	0.009993
16	16:89828484:C:T	89828484	T	ADD	1536	14.13	5.479	3.394	24.87	2.579	0.009993
16	16:89829196:G:C	89829196	C	ADD	1536	14.13	5.479	3.394	24.87	2.579	0.009993
16	16:89829427:G:A	89829427	A	ADD	1536	14.13	5.479	3.394	24.87	2.579	0.009993
16	16:89829430:A:G	89829430	G	ADD	1536	14.13	5.479	3.394	24.87	2.579	0.009993
16	16:89829455:A:G	89829455	G	ADD	1536	14.13	5.479	3.394	24.87	2.579	0.009993
16	16:89829835:C:G	89829835	G	ADD	1536	14.13	5.479	3.394	24.87	2.579	0.009993
16	16:89831243:C:A	89831243	A	ADD	1536	14.13	5.479	3.394	24.87	2.579	0.009993
16	16:89831520:A:T	89831520	T	ADD	1536	14.13	5.479	3.394	24.87	2.579	0.009993
16	16:89831558:C:T	89831558	T	ADD	1536	14.13	5.479	3.394	24.87	2.579	0.009993
16	16:89831630:G:A	89831630	A	ADD	1536	14.13	5.479	3.394	24.87	2.579	0.009993
6	6:97029305:G:A	97029305	A	ADD	1536	-12.36	4.791	-21.75	-2.967	-2.579	0.009996
6	6:97034874:C:T	97034874	T	ADD	1536	-12.36	4.791	-21.75	-2.967	-2.579	0.009996
14	14:91690796:A:C	91690796	A	ADD	1536	11.96	4.64	2.871	21.06	2.579	0.01001
16	16:52625613:C:A	52625613	A	ADD	1536	-10.96	4.249	-19.29	-2.629	-2.579	0.01001
1	1:236946610:G:A	236946610	G	ADD	1536	20.84	8.084	4.999	36.69	2.578	0.01002
8	8:118236971:C:T	118236971	T	ADD	1536	10.94	4.242	2.623	19.25	2.578	0.01002
9	9:18130036:G:T	18130036	T	ADD	1536	-13.77	5.34	-24.24	-3.302	-2.578	0.01002
14	14:30545681:G:A	30545681	A	ADD	1536	15.26	5.918	3.659	26.86	2.578	0.01002
15	15:33517920:G:A	33517920	G	ADD	1536	11.98	4.645	2.872	21.08	2.578	0.01002
2	2:69269893:C:T	69269893	T	ADD	1536	-14.37	5.574	-25.29	-3.444	-2.578	0.01003
2	2:69270212:A:G	69270212	G	ADD	1536	-14.37	5.574	-25.29	-3.444	-2.578	0.01003
2	2:69270506:A:G	69270506	G	ADD	1536	-14.37	5.574	-25.29	-3.444	-2.578	0.01003
3	3:116324276:G:A	116324276	A	ADD	1536	12.31	4.774	2.951	21.66	2.578	0.01003
5	5:67407840:A:C	67407840	C	ADD	1536	-10.97	4.254	-19.3	-2.629	-2.578	0.01003
5	5:82862919:G:A	82862919	A	ADD	1536	-11.72	4.548	-20.64	-2.811	-2.578	0.01003
5	5:87094544:T:G	87094544	G	ADD	1536	15.31	5.937	3.67	26.94	2.578	0.01003
8	8:2636743:A:T	2636743	T	ADD	1536	-12.03	4.666	-21.17	-2.884	-2.578	0.01003
8	8:2636961:T:C	2636961	C	ADD	1536	-12.03	4.666	-21.17	-2.884	-2.578	0.01003
8	8:3478076:T:G	3478076	G	ADD	1536	-10.58	4.103	-18.62	-2.536	-2.578	0.01003
11	11:12368388:T:C	12368388	C	ADD	1536	19.27	7.473	4.62	33.91	2.578	0.01003
12	12:27610573:G:A	27610573	A	ADD	1536	17.49	6.783	4.192	30.78	2.578	0.01003
12	12:27612517:A:C	27612517	C	ADD	1536	17.49	6.783	4.192	30.78	2.578	0.01003
12	12:27614340:G:A	27614340	A	ADD	1536	17.49	6.783	4.192	30.78	2.578	0.01003
12	12:27614760:A:G	27614760	G	ADD	1536	17.49	6.783	4.192	30.78	2.578	0.01003
22	22:35537036:G:A	35537036	A	ADD	1536	-18.1	7.02	-31.85	-4.338	-2.578	0.01003
1	1:171939290:C:A	171939290	C	ADD	1536	-12.62	4.896	-22.22	-3.025	-2.578	0.01004
6	6:43474912:A:G	43474912	G	ADD	1536	13.02	5.05	3.12	22.92	2.578	0.01004
6	6:124596496:A:G	124596496	G	ADD	1536	17.46	6.772	4.183	30.73	2.578	0.01004
16	16:78368996:G:A	78368996	A	ADD	1536	-11.18	4.338	-19.68	-2.68	-2.578	0.01004
16	16:78369046:C:T	78369046	T	ADD	1536	-11.18	4.338	-19.68	-2.68	-2.578	0.01004
2	2:4670587:G:A	4670587	G	ADD	1536	12.34	4.787	2.955	21.72	2.577	0.01005
9	9:79537871:A:G	79537871	G	ADD	1536	14.67	5.691	3.514	25.82	2.577	0.01005
3	3:1567338:A:T	1567338	T	ADD	1536	-15.37	5.964	-27.06	-3.68	-2.577	0.01006
4	4:91909597:T:C	91909597	C	ADD	1536	-15.29	5.932	-26.91	-3.66	-2.577	0.01006
4	4:110805192:A:T	110805192	T	ADD	1536	-10.82	4.199	-19.05	-2.59	-2.577	0.01006
6	6:38778285:T:C	38778285	C	ADD	1536	12	4.656	2.873	21.12	2.577	0.01006
7	7:33440600:C:G	33440600	G	ADD	1536	19.32	7.497	4.625	34.01	2.577	0.01006
12	12:5191243:T:C	5191243	C	ADD	1536	-14.9	5.783	-26.24	-3.568	-2.577	0.01006
16	16:89856934:A:C	89856934	C	ADD	1536	14.27	5.537	3.417	25.12	2.577	0.01006
1	1:7493231:A:G	7493231	A	ADD	1536	11.88	4.611	2.844	20.92	2.577	0.01007
2	2:44550937:G:C	44550937	C	ADD	1536	17.92	6.957	4.29	31.56	2.577	0.01007
3	3:15521665:G:A	15521665	A	ADD	1536	11.02	4.275	2.637	19.39	2.577	0.01007
3	3:15521721:G:A	15521721	A	ADD	1536	11.02	4.275	2.637	19.39	2.577	0.01007
3	3:193427781:G:A	193427781	A	ADD	1536	-13.71	5.319	-24.13	-3.28	-2.577	0.01007
4	4:71237277:T:C	71237277	C	ADD	1536	-13.96	5.419	-24.58	-3.341	-2.576	0.01007
7	7:22390862:G:A	22390862	A	ADD	1536	14.4	5.59	3.444	25.35	2.576	0.01008
8	8:73332559:A:G	73332559	G	ADD	1536	23.63	9.172	5.655	41.61	2.576	0.01008
10	10:73093352:A:G	73093352	G	ADD	1536	11.66	4.525	2.789	20.53	2.576	0.01008
12	12:1230267:A:G	1230267	G	ADD	1536	22.87	8.875	5.471	40.26	2.576	0.01008
20	20:44746738:C:T	44746738	T	ADD	1536	11.72	4.547	2.803	20.63	2.576	0.01008
2	2:233750118:G:A	233750118	A	ADD	1536	11.7	4.544	2.799	20.61	2.576	0.01009
4	4:15192874:G:A	15192874	G	ADD	1536	12.68	4.923	3.033	22.33	2.576	0.01009
8	8:3487466:C:T	3487466	T	ADD	1536	-10.63	4.126	-18.72	-2.541	-2.576	0.01009
9	9:96149692:A:C	96149692	C	ADD	1536	-14.86	5.769	-26.17	-3.553	-2.576	0.01009
9	9:96150254:G:T	96150254	T	ADD	1536	-14.86	5.769	-26.17	-3.553	-2.576	0.01009
12	12:107071655:A:G	107071655	G	ADD	1536	24.03	9.328	5.746	42.31	2.576	0.01009
2	2:234748944:C:T	234748944	T	ADD	1536	18.36	7.128	4.388	32.33	2.576	0.0101
8	8:4240142:C:A	4240142	C	ADD	1536	-10.92	4.24	-19.23	-2.611	-2.576	0.0101
2	2:8142945:C:A	8142945	A	ADD	1536	-21.07	8.183	-37.11	-5.034	-2.575	0.01011
10	10:68230347:C:A	68230347	A	ADD	1536	21.66	8.412	5.176	38.15	2.575	0.01011
16	16:6946960:A:G	6946960	G	ADD	1536	13.69	5.317	3.271	24.11	2.575	0.01011
1	1:111451714:A:T	111451714	T	ADD	1536	17.23	6.692	4.116	30.35	2.575	0.01012
8	8:3477849:G:C	3477849	C	ADD	1536	-10.55	4.097	-18.58	-2.52	-2.575	0.01012
16	16:85728813:G:A	85728813	A	ADD	1536	14.83	5.761	3.543	26.13	2.575	0.01012
6	6:75540963:A:G	75540963	G	ADD	1536	19.51	7.576	4.657	34.35	2.575	0.01013
6	6:75542080:T:C	75542080	C	ADD	1536	19.51	7.576	4.657	34.35	2.575	0.01013
6	6:75542459:G:A	75542459	A	ADD	1536	19.51	7.576	4.657	34.35	2.575	0.01013
6	6:75542460:A:T	75542460	T	ADD	1536	19.51	7.576	4.657	34.35	2.575	0.01013
6	6:75543546:C:T	75543546	T	ADD	1536	19.51	7.576	4.657	34.35	2.575	0.01013
6	6:75545338:T:C	75545338	C	ADD	1536	19.51	7.576	4.657	34.35	2.575	0.01013
6	6:75545376:A:T	75545376	T	ADD	1536	19.51	7.576	4.657	34.35	2.575	0.01013
6	6:75546281:C:T	75546281	T	ADD	1536	19.51	7.576	4.657	34.35	2.575	0.01013
6	6:75551988:C:G	75551988	G	ADD	1536	19.51	7.576	4.657	34.35	2.575	0.01013
6	6:75554442:T:C	75554442	C	ADD	1536	19.51	7.576	4.657	34.35	2.575	0.01013
6	6:75559956:C:G	75559956	G	ADD	1536	19.51	7.576	4.657	34.35	2.575	0.01013
6	6:75560529:T:C	75560529	C	ADD	1536	19.51	7.576	4.657	34.35	2.575	0.01013
6	6:75562039:C:A	75562039	A	ADD	1536	19.51	7.576	4.657	34.35	2.575	0.01013
10	10:52188456:A:C	52188456	C	ADD	1536	-20.06	7.791	-35.33	-4.788	-2.575	0.01013
1	1:9159671:C:T	9159671	T	ADD	1536	-12.92	5.019	-22.76	-3.084	-2.574	0.01014
2	2:184298771:A:C	184298771	A	ADD	1536	11.44	4.445	2.731	20.16	2.574	0.01014
3	3:3812199:G:A	3812199	A	ADD	1536	-11.97	4.652	-21.09	-2.857	-2.574	0.01014
3	3:71961277:G:A	71961277	A	ADD	1536	17.2	6.681	4.105	30.29	2.574	0.01014
5	5:129591296:G:A	129591296	G	ADD	1536	-17.67	6.865	-31.13	-4.217	-2.574	0.01014
7	7:31604093:A:G	31604093	G	ADD	1536	16.39	6.368	3.911	28.87	2.574	0.01014
10	10:129357315:T:C	129357315	C	ADD	1536	-10.7	4.155	-18.84	-2.552	-2.574	0.01014
10	10:129358090:G:A	129358090	A	ADD	1536	-10.7	4.155	-18.84	-2.552	-2.574	0.01014
10	10:129358148:T:C	129358148	C	ADD	1536	-10.7	4.155	-18.84	-2.552	-2.574	0.01014
10	10:129358173:C:T	129358173	T	ADD	1536	-10.7	4.155	-18.84	-2.552	-2.574	0.01014
10	10:129358281:G:A	129358281	A	ADD	1536	-10.7	4.155	-18.84	-2.552	-2.574	0.01014
10	10:129358917:G:A	129358917	A	ADD	1536	-10.7	4.155	-18.84	-2.552	-2.574	0.01014
10	10:129359236:G:A	129359236	A	ADD	1536	-10.7	4.155	-18.84	-2.552	-2.574	0.01014
10	10:129359301:C:A	129359301	A	ADD	1536	-10.7	4.155	-18.84	-2.552	-2.574	0.01014
2	2:69251249:A:C	69251249	C	ADD	1536	-14.44	5.609	-25.43	-3.442	-2.574	0.01015
3	3:35990335:G:T	35990335	T	ADD	1536	-17.17	6.67	-30.24	-4.096	-2.574	0.01015
5	5:87089681:G:T	87089681	T	ADD	1536	14.98	5.821	3.574	26.39	2.574	0.01015
5	5:87089700:C:T	87089700	T	ADD	1536	14.98	5.821	3.574	26.39	2.574	0.01015
12	12:50261769:C:T	50261769	T	ADD	1536	-11.27	4.38	-19.86	-2.69	-2.574	0.01015
3	3:87560074:T:C	87560074	C	ADD	1536	-23.18	9.006	-40.83	-5.527	-2.574	0.01016
3	3:87563902:C:A	87563902	A	ADD	1536	-23.18	9.006	-40.83	-5.527	-2.574	0.01016
4	4:15182373:G:A	15182373	G	ADD	1536	12.67	4.923	3.021	22.32	2.574	0.01016
4	4:15183823:G:T	15183823	G	ADD	1536	12.67	4.923	3.021	22.32	2.574	0.01016
4	4:15183941:C:T	15183941	C	ADD	1536	12.67	4.923	3.021	22.32	2.574	0.01016
4	4:15184548:G:C	15184548	G	ADD	1536	12.67	4.923	3.021	22.32	2.574	0.01016
4	4:15187699:A:G	15187699	A	ADD	1536	12.67	4.923	3.021	22.32	2.574	0.01016
5	5:28191497:C:T	28191497	T	ADD	1536	-14.24	5.533	-25.08	-3.396	-2.574	0.01016
5	5:28191576:A:G	28191576	G	ADD	1536	-14.24	5.533	-25.08	-3.396	-2.574	0.01016
5	5:28193524:T:G	28193524	G	ADD	1536	-14.24	5.533	-25.08	-3.396	-2.574	0.01016
5	5:179716336:G:A	179716336	A	ADD	1536	-11.27	4.379	-19.85	-2.687	-2.574	0.01016
12	12:67253149:C:A	67253149	A	ADD	1536	14.01	5.443	3.339	24.68	2.573	0.01016
17	17:69720871:A:G	69720871	G	ADD	1536	16.06	6.239	3.829	28.28	2.574	0.01016
17	17:69720987:G:T	69720987	T	ADD	1536	16.06	6.239	3.829	28.28	2.574	0.01016
17	17:69722205:A:G	69722205	G	ADD	1536	16.06	6.239	3.829	28.28	2.574	0.01016
17	17:69722268:C:G	69722268	G	ADD	1536	16.06	6.239	3.829	28.28	2.574	0.01016
17	17:69722405:A:G	69722405	G	ADD	1536	16.06	6.239	3.829	28.28	2.574	0.01016
3	3:140147286:G:A	140147286	G	ADD	1536	-11.72	4.554	-20.64	-2.792	-2.573	0.01017
21	21:46659871:C:T	46659871	T	ADD	1536	-21.01	8.164	-37.01	-5.007	-2.573	0.01017
13	13:44493748:G:A	44493748	A	ADD	1536	11.89	4.622	2.834	20.95	2.573	0.01018
14	14:65303322:A:C	65303322	C	ADD	1536	-14.95	5.812	-26.35	-3.563	-2.573	0.01018
3	3:69240439:T:C	69240439	C	ADD	1536	-11.92	4.634	-21	-2.839	-2.573	0.01019
8	8:17638034:A:G	17638034	A	ADD	1536	-11.01	4.278	-19.39	-2.621	-2.572	0.01019
3	3:30700922:A:G	30700922	A	ADD	1536	-11.55	4.489	-20.34	-2.748	-2.572	0.0102
7	7:99266318:G:A	99266318	A	ADD	1536	-12.1	4.705	-21.32	-2.88	-2.572	0.0102
10	10:127956731:T:C	127956731	C	ADD	1536	17.27	6.713	4.111	30.43	2.572	0.0102
2	2:69292747:G:A	69292747	A	ADD	1536	-14.26	5.545	-25.13	-3.393	-2.572	0.01021
5	5:113124606:G:A	113124606	G	ADD	1536	-11.05	4.296	-19.47	-2.628	-2.572	0.01021
5	5:164357477:A:G	164357477	G	ADD	1536	18.63	7.244	4.433	32.83	2.572	0.01021
5	5:164357812:G:T	164357812	T	ADD	1536	18.63	7.244	4.433	32.83	2.572	0.01021
5	5:164357813:A:T	164357813	T	ADD	1536	18.63	7.244	4.433	32.83	2.572	0.01021
10	10:6237156:C:A	6237156	A	ADD	1536	14.23	5.534	3.386	25.08	2.572	0.01021
3	3:30695012:A:G	30695012	G	ADD	1536	-11.2	4.357	-19.74	-2.664	-2.572	0.01022
3	3:30695034:A:G	30695034	G	ADD	1536	-11.2	4.357	-19.74	-2.664	-2.572	0.01022
4	4:110800372:G:A	110800372	A	ADD	1536	-10.86	4.223	-19.14	-2.583	-2.572	0.01022
4	4:110800432:G:C	110800432	C	ADD	1536	-10.86	4.223	-19.14	-2.583	-2.572	0.01022
3	3:86832620:T:C	86832620	C	ADD	1536	-15.58	6.061	-27.46	-3.705	-2.571	0.01023
3	3:86835439:C:T	86835439	T	ADD	1536	-15.58	6.061	-27.46	-3.705	-2.571	0.01023
8	8:17676369:G:C	17676369	C	ADD	1536	-11.25	4.376	-19.83	-2.675	-2.571	0.01023
8	8:17676632:A:G	17676632	G	ADD	1536	-11.25	4.376	-19.83	-2.675	-2.571	0.01023
9	9:119248126:G:A	119248126	A	ADD	1536	18.99	7.388	4.515	33.48	2.571	0.01023
12	12:96658778:G:C	96658778	C	ADD	1536	16.08	6.252	3.821	28.33	2.571	0.01023
12	12:96658830:G:A	96658830	A	ADD	1536	16.08	6.252	3.821	28.33	2.571	0.01023
12	12:96661014:G:A	96661014	A	ADD	1536	16.08	6.252	3.821	28.33	2.571	0.01023
12	12:96664454:C:T	96664454	T	ADD	1536	16.08	6.252	3.821	28.33	2.571	0.01023
12	12:124967317:G:A	124967317	A	ADD	1536	16.99	6.61	4.04	29.95	2.571	0.01023
17	17:74980528:A:C	74980528	C	ADD	1536	11.94	4.642	2.837	21.03	2.571	0.01023
13	13:32765784:T:G	32765784	G	ADD	1536	10.81	4.203	2.568	19.04	2.571	0.01024
22	22:44496917:A:G	44496917	G	ADD	1536	-15.51	6.031	-27.33	-3.684	-2.571	0.01024
2	2:229367367:G:A	229367367	G	ADD	1536	-14.04	5.462	-24.74	-3.334	-2.57	0.01025
7	7:33446503:G:C	33446503	C	ADD	1536	19.14	7.445	4.545	33.73	2.57	0.01025
13	13:20723127:G:A	20723127	G	ADD	1536	-11.46	4.458	-20.2	-2.722	-2.57	0.01025
1	1:25243767:A:G	25243767	A	ADD	1536	-10.88	4.232	-19.17	-2.582	-2.57	0.01026
3	3:100097616:A:C	100097616	A	ADD	1536	-11.97	4.657	-21.1	-2.842	-2.57	0.01026
3	3:100102080:A:C	100102080	A	ADD	1536	-11.97	4.657	-21.1	-2.842	-2.57	0.01026
3	3:100111606:G:A	100111606	G	ADD	1536	-11.97	4.657	-21.1	-2.842	-2.57	0.01026
6	6:11581990:A:G	11581990	G	ADD	1536	14.83	5.771	3.521	26.15	2.57	0.01026
7	7:41266132:G:A	41266132	A	ADD	1536	-10.76	4.187	-18.97	-2.555	-2.57	0.01026
7	7:156036680:C:T	156036680	T	ADD	1536	11.89	4.625	2.822	20.95	2.57	0.01026
10	10:28478524:A:C	28478524	C	ADD	1536	-10.91	4.244	-19.22	-2.59	-2.57	0.01026
11	11:48704740:A:G	48704740	G	ADD	1536	-18.64	7.252	-32.85	-4.424	-2.57	0.01026
12	12:21312924:A:G	21312924	G	ADD	1536	-16.65	6.48	-29.35	-3.954	-2.57	0.01026
12	12:21313929:A:C	21313929	C	ADD	1536	-16.65	6.48	-29.35	-3.954	-2.57	0.01026
1	1:182663024:G:A	182663024	A	ADD	1536	-14.93	5.81	-26.32	-3.544	-2.57	0.01027
4	4:91170452:C:G	91170452	G	ADD	1536	13.1	5.098	3.109	23.09	2.57	0.01027
4	4:91170473:T:C	91170473	C	ADD	1536	13.1	5.098	3.109	23.09	2.57	0.01027
9	9:93476005:A:C	93476005	C	ADD	1536	12.31	4.789	2.92	21.69	2.57	0.01027
10	10:2083467:T:C	2083467	C	ADD	1536	-18.62	7.246	-32.82	-4.42	-2.57	0.01027
10	10:68484217:T:C	68484217	C	ADD	1536	12.16	4.732	2.886	21.43	2.57	0.01027
10	10:68484329:A:G	68484329	G	ADD	1536	12.16	4.732	2.886	21.43	2.57	0.01027
12	12:105167560:C:T	105167560	T	ADD	1536	-18.15	7.063	-32	-4.307	-2.57	0.01027
12	12:105168572:G:A	105168572	A	ADD	1536	-18.15	7.063	-32	-4.307	-2.57	0.01027
12	12:105171637:A:G	105171637	G	ADD	1536	-18.15	7.063	-32	-4.307	-2.57	0.01027
12	12:105172046:A:G	105172046	G	ADD	1536	-18.15	7.063	-32	-4.307	-2.57	0.01027
12	12:105172673:A:G	105172673	G	ADD	1536	-18.15	7.063	-32	-4.307	-2.57	0.01027
1	1:9102889:G:A	9102889	A	ADD	1536	15.78	6.14	3.742	27.81	2.569	0.01028
2	2:9285673:T:C	9285673	C	ADD	1536	16.14	6.281	3.828	28.45	2.569	0.01028
2	2:11530369:G:A	11530369	G	ADD	1536	-14.57	5.669	-25.68	-3.456	-2.57	0.01028
8	8:4241173:C:T	4241173	T	ADD	1536	18.88	7.349	4.48	33.29	2.57	0.01028
8	8:140879677:A:G	140879677	G	ADD	1536	-11.41	4.439	-20.11	-2.706	-2.57	0.01028
16	16:5786191:G:A	5786191	A	ADD	1536	-11.16	4.341	-19.66	-2.646	-2.569	0.01028
18	18:62527528:G:A	62527528	A	ADD	1536	16.63	6.473	3.945	29.32	2.569	0.01028
18	18:62528146:G:T	62528146	T	ADD	1536	16.63	6.473	3.945	29.32	2.569	0.01028
18	18:62528302:C:T	62528302	T	ADD	1536	16.63	6.473	3.945	29.32	2.569	0.01028
2	2:44544914:A:C	44544914	C	ADD	1536	17.81	6.934	4.223	31.4	2.569	0.01029
2	2:127807019:A:G	127807019	A	ADD	1536	-10.94	4.258	-19.29	-2.594	-2.569	0.01029
12	12:79737628:T:C	79737628	C	ADD	1536	-16.25	6.324	-28.64	-3.852	-2.569	0.01029
12	12:79738884:T:C	79738884	C	ADD	1536	-16.28	6.337	-28.7	-3.861	-2.569	0.01029
21	21:24166774:G:A	24166774	A	ADD	1536	16.7	6.501	3.961	29.44	2.569	0.01029
4	4:5651961:A:C	5651961	C	ADD	1536	18.99	7.394	4.501	33.49	2.569	0.0103
5	5:40960623:A:T	40960623	T	ADD	1536	-11.32	4.405	-19.95	-2.682	-2.569	0.0103
5	5:136001939:A:G	136001939	G	ADD	1536	-12.04	4.686	-21.22	-2.854	-2.569	0.0103
5	5:136002315:T:A	136002315	A	ADD	1536	-12.04	4.686	-21.22	-2.854	-2.569	0.0103
12	12:27619323:C:T	27619323	T	ADD	1536	17.82	6.937	4.224	31.42	2.569	0.0103
12	12:27619827:A:G	27619827	G	ADD	1536	17.82	6.937	4.224	31.42	2.569	0.0103
12	12:27621942:C:T	27621942	T	ADD	1536	17.82	6.937	4.224	31.42	2.569	0.0103
12	12:27622549:C:G	27622549	G	ADD	1536	17.82	6.937	4.224	31.42	2.569	0.0103
12	12:27622729:C:T	27622729	T	ADD	1536	17.82	6.937	4.224	31.42	2.569	0.0103
12	12:67253256:C:T	67253256	T	ADD	1536	13.99	5.445	3.314	24.66	2.569	0.0103
13	13:45630865:G:A	45630865	A	ADD	1536	-12.98	5.054	-22.89	-3.077	-2.569	0.0103
3	3:66778154:A:T	66778154	T	ADD	1536	-14.05	5.47	-24.77	-3.329	-2.569	0.01031
6	6:1277702:A:G	1277702	A	ADD	1536	14.88	5.794	3.525	26.24	2.568	0.01031
6	6:128547994:G:A	128547994	A	ADD	1536	11.93	4.646	2.827	21.04	2.568	0.01031
6	6:128548915:C:A	128548915	A	ADD	1536	11.93	4.646	2.827	21.04	2.568	0.01031
6	6:128550751:A:T	128550751	T	ADD	1536	11.93	4.646	2.827	21.04	2.568	0.01031
6	6:128551619:C:A	128551619	A	ADD	1536	11.93	4.646	2.827	21.04	2.568	0.01031
6	6:128553454:T:C	128553454	C	ADD	1536	11.93	4.646	2.827	21.04	2.568	0.01031
6	6:128553518:A:G	128553518	G	ADD	1536	11.93	4.646	2.827	21.04	2.568	0.01031
12	12:105144019:C:A	105144019	A	ADD	1536	-18.49	7.199	-32.6	-4.38	-2.568	0.01031
12	12:105144534:A:C	105144534	C	ADD	1536	-18.49	7.199	-32.6	-4.38	-2.568	0.01031
15	15:99633448:G:A	99633448	A	ADD	1536	11.49	4.474	2.723	20.26	2.568	0.01031
20	20:20414276:C:G	20414276	G	ADD	1536	15.51	6.037	3.673	27.34	2.568	0.01031
1	1:158768874:G:A	158768874	A	ADD	1536	18.06	7.032	4.277	31.84	2.568	0.01032
4	4:24675303:T:C	24675303	C	ADD	1536	11.04	4.299	2.614	19.47	2.568	0.01032
4	4:24675703:T:C	24675703	C	ADD	1536	11.04	4.299	2.614	19.47	2.568	0.01032
4	4:24676205:A:G	24676205	G	ADD	1536	11.04	4.299	2.614	19.47	2.568	0.01032
4	4:24677004:A:G	24677004	G	ADD	1536	11.04	4.299	2.614	19.47	2.568	0.01032
4	4:114009518:G:A	114009518	A	ADD	1536	18.86	7.345	4.467	33.26	2.568	0.01032
4	4:114009538:T:G	114009538	G	ADD	1536	18.86	7.345	4.467	33.26	2.568	0.01032
8	8:14890410:C:A	14890410	A	ADD	1536	-12.25	4.772	-21.61	-2.902	-2.568	0.01032
11	11:88695004:A:G	88695004	G	ADD	1536	18.97	7.386	4.493	33.44	2.568	0.01032
11	11:88695407:T:C	88695407	C	ADD	1536	18.97	7.386	4.493	33.44	2.568	0.01032
11	11:88699888:C:G	88699888	G	ADD	1536	18.97	7.386	4.493	33.44	2.568	0.01032
1	1:5348479:G:A	5348479	A	ADD	1536	11.11	4.325	2.629	19.58	2.568	0.01033
1	1:159230099:A:T	159230099	A	ADD	1536	11.11	4.325	2.628	19.58	2.568	0.01033
2	2:75714591:G:A	75714591	G	ADD	1536	10.74	4.181	2.542	18.93	2.568	0.01033
2	2:106037333:C:T	106037333	C	ADD	1536	10.52	4.097	2.491	18.55	2.568	0.01033
12	12:30227777:C:T	30227777	T	ADD	1536	11.41	4.443	2.701	20.12	2.568	0.01033
15	15:40389870:C:A	40389870	A	ADD	1536	11.25	4.382	2.664	19.84	2.568	0.01033
10	10:95579110:G:A	95579110	G	ADD	1536	17.96	6.993	4.249	31.66	2.568	0.01034
10	10:134036823:G:C	134036823	C	ADD	1536	13.65	5.318	3.23	24.08	2.567	0.01034
10	10:134036828:A:G	134036828	G	ADD	1536	13.65	5.318	3.23	24.08	2.567	0.01034
12	12:67309006:A:C	67309006	C	ADD	1536	23.67	9.219	5.602	41.74	2.568	0.01034
14	14:47915907:C:A	47915907	C	ADD	1536	-10.91	4.25	-19.24	-2.582	-2.567	0.01034
14	14:47923377:G:A	47923377	G	ADD	1536	-10.91	4.25	-19.24	-2.582	-2.567	0.01034
14	14:47923378:A:G	47923378	A	ADD	1536	-10.91	4.25	-19.24	-2.582	-2.567	0.01034
14	14:47923379:T:C	47923379	T	ADD	1536	-10.91	4.25	-19.24	-2.582	-2.567	0.01034
17	17:4824853:T:G	4824853	G	ADD	1536	-12.65	4.928	-22.31	-2.993	-2.567	0.01034
20	20:24377257:G:A	24377257	A	ADD	1536	-10.93	4.257	-19.27	-2.586	-2.567	0.01034
20	20:24378132:C:T	24378132	T	ADD	1536	-10.93	4.257	-19.27	-2.586	-2.567	0.01034
20	20:24380262:G:T	24380262	T	ADD	1536	-10.93	4.257	-19.27	-2.586	-2.567	0.01034
20	20:24381312:G:T	24381312	T	ADD	1536	-10.93	4.257	-19.27	-2.586	-2.567	0.01034
20	20:24381315:A:G	24381315	G	ADD	1536	-10.93	4.257	-19.27	-2.586	-2.567	0.01034
2	2:163218766:C:A	163218766	A	ADD	1536	-19.03	7.411	-33.55	-4.501	-2.567	0.01035
2	2:163220988:G:A	163220988	A	ADD	1536	-19.03	7.411	-33.55	-4.501	-2.567	0.01035
2	2:163222786:A:C	163222786	C	ADD	1536	-19.03	7.411	-33.55	-4.501	-2.567	0.01035
2	2:163223268:A:G	163223268	G	ADD	1536	-19.03	7.411	-33.55	-4.501	-2.567	0.01035
2	2:163230185:C:T	163230185	T	ADD	1536	-19.03	7.411	-33.55	-4.501	-2.567	0.01035
2	2:163232194:T:C	163232194	C	ADD	1536	-19.03	7.411	-33.55	-4.501	-2.567	0.01035
2	2:163232810:T:C	163232810	C	ADD	1536	-19.03	7.411	-33.55	-4.501	-2.567	0.01035
2	2:163234614:A:C	163234614	C	ADD	1536	-19.03	7.411	-33.55	-4.501	-2.567	0.01035
2	2:163235209:C:T	163235209	T	ADD	1536	-19.03	7.411	-33.55	-4.501	-2.567	0.01035
2	2:163237219:G:A	163237219	A	ADD	1536	-19.03	7.411	-33.55	-4.501	-2.567	0.01035
2	2:163241522:C:A	163241522	A	ADD	1536	-19.03	7.411	-33.55	-4.501	-2.567	0.01035
2	2:163249675:C:G	163249675	G	ADD	1536	-19.03	7.411	-33.55	-4.501	-2.567	0.01035
2	2:163253924:A:T	163253924	T	ADD	1536	-19.03	7.411	-33.55	-4.501	-2.567	0.01035
2	2:163256949:G:T	163256949	T	ADD	1536	-19.03	7.411	-33.55	-4.501	-2.567	0.01035
3	3:52065202:G:T	52065202	T	ADD	1536	-11.17	4.352	-19.7	-2.643	-2.567	0.01035
11	11:43530455:C:T	43530455	C	ADD	1536	-12.41	4.835	-21.89	-2.935	-2.567	0.01035
3	3:7772324:A:T	7772324	T	ADD	1536	24.26	9.454	5.735	42.79	2.567	0.01036
3	3:7772675:A:T	7772675	T	ADD	1536	24.26	9.454	5.735	42.79	2.567	0.01036
5	5:162994643:T:C	162994643	C	ADD	1536	18.84	7.342	4.454	33.23	2.567	0.01036
5	5:162997442:G:A	162997442	G	ADD	1536	18.84	7.342	4.454	33.23	2.567	0.01036
6	6:128543476:G:A	128543476	A	ADD	1536	11.92	4.643	2.818	21.02	2.567	0.01036
7	7:34543560:C:T	34543560	T	ADD	1536	-11.18	4.355	-19.71	-2.643	-2.567	0.01036
11	11:115779164:G:T	115779164	T	ADD	1536	-11.18	4.355	-19.71	-2.643	-2.567	0.01036
12	12:18972715:G:A	18972715	A	ADD	1536	-22.54	8.781	-39.75	-5.328	-2.567	0.01036
14	14:65291697:G:A	65291697	A	ADD	1536	-21.4	8.338	-37.74	-5.06	-2.567	0.01036
14	14:92921725:C:T	92921725	T	ADD	1536	-12.8	4.986	-22.57	-3.025	-2.567	0.01036
2	2:163251950:C:T	163251950	T	ADD	1536	-19	7.401	-33.5	-4.489	-2.567	0.01037
3	3:52041215:T:C	52041215	C	ADD	1536	19.25	7.5	4.549	33.95	2.566	0.01037
8	8:3481618:T:G	3481618	G	ADD	1536	-10.81	4.212	-19.07	-2.554	-2.566	0.01037
8	8:114936051:G:A	114936051	A	ADD	1536	-10.99	4.284	-19.39	-2.597	-2.566	0.01037
8	8:114937295:T:C	114937295	C	ADD	1536	-10.99	4.284	-19.39	-2.597	-2.566	0.01037
8	8:114941893:G:T	114941893	T	ADD	1536	-10.99	4.284	-19.39	-2.597	-2.566	0.01037
8	8:114944578:G:A	114944578	A	ADD	1536	-10.99	4.284	-19.39	-2.597	-2.566	0.01037
8	8:114945010:C:T	114945010	T	ADD	1536	-10.99	4.284	-19.39	-2.597	-2.566	0.01037
8	8:114945014:A:C	114945014	C	ADD	1536	-10.99	4.284	-19.39	-2.597	-2.566	0.01037
10	10:83813159:G:A	83813159	A	ADD	1536	12.01	4.678	2.837	21.17	2.566	0.01037
6	6:73749861:A:C	73749861	C	ADD	1536	11.45	4.464	2.705	20.2	2.566	0.01038
6	6:73750100:T:C	73750100	C	ADD	1536	11.45	4.464	2.705	20.2	2.566	0.01038
6	6:73752358:C:T	73752358	T	ADD	1536	11.45	4.464	2.705	20.2	2.566	0.01038
2	2:15834677:G:A	15834677	A	ADD	1536	12.22	4.763	2.886	21.55	2.566	0.01039
4	4:125355040:G:A	125355040	G	ADD	1536	21.39	8.337	5.052	37.73	2.566	0.01039
8	8:3285561:C:G	3285561	G	ADD	1536	14.05	5.475	3.316	24.78	2.566	0.01039
10	10:60376990:A:G	60376990	A	ADD	1536	10.95	4.266	2.584	19.31	2.566	0.01039
10	10:132603060:G:A	132603060	A	ADD	1536	12.8	4.989	3.023	22.58	2.566	0.01039
10	10:132606517:G:A	132606517	A	ADD	1536	12.8	4.989	3.023	22.58	2.566	0.01039
10	10:132606566:T:C	132606566	C	ADD	1536	12.8	4.989	3.023	22.58	2.566	0.01039
10	10:132606582:C:T	132606582	T	ADD	1536	12.8	4.989	3.023	22.58	2.566	0.01039
10	10:132606583:C:T	132606583	T	ADD	1536	12.8	4.989	3.023	22.58	2.566	0.01039
19	19:53074662:G:A	53074662	A	ADD	1536	-14.86	5.792	-26.21	-3.508	-2.566	0.01039
1	1:80329965:T:C	80329965	T	ADD	1536	-10.93	4.261	-19.28	-2.581	-2.566	0.0104
1	1:80330158:A:G	80330158	A	ADD	1536	-10.93	4.261	-19.28	-2.581	-2.566	0.0104
3	3:5330636:T:G	5330636	G	ADD	1536	21.86	8.522	5.159	38.57	2.565	0.0104
4	4:15209367:T:G	15209367	T	ADD	1536	10.67	4.159	2.517	18.82	2.565	0.0104
5	5:62300908:G:A	62300908	A	ADD	1536	13.29	5.18	3.136	23.44	2.565	0.0104
5	5:62301086:A:C	62301086	C	ADD	1536	13.29	5.18	3.136	23.44	2.565	0.0104
5	5:62320063:G:A	62320063	A	ADD	1536	13.29	5.18	3.136	23.44	2.565	0.0104
16	16:58374994:T:C	58374994	C	ADD	1536	14.71	5.734	3.471	25.95	2.565	0.0104
16	16:58378818:G:A	58378818	A	ADD	1536	14.71	5.734	3.471	25.95	2.565	0.0104
16	16:58380032:G:T	58380032	T	ADD	1536	14.71	5.734	3.471	25.95	2.565	0.0104
16	16:58380994:A:G	58380994	G	ADD	1536	14.71	5.734	3.471	25.95	2.565	0.0104
16	16:78022764:A:G	78022764	G	ADD	1536	10.78	4.204	2.545	19.02	2.565	0.0104
1	1:57188900:A:G	57188900	G	ADD	1536	11.53	4.494	2.719	20.33	2.565	0.01041
1	1:92255996:T:C	92255996	T	ADD	1536	13.17	5.135	3.107	23.24	2.565	0.01041
1	1:171478356:A:G	171478356	G	ADD	1536	15.25	5.947	3.598	26.91	2.565	0.01041
1	1:171482921:A:G	171482921	G	ADD	1536	15.25	5.947	3.598	26.91	2.565	0.01041
1	1:171512298:G:A	171512298	A	ADD	1536	15.25	5.947	3.598	26.91	2.565	0.01041
6	6:78197537:A:G	78197537	A	ADD	1536	11.09	4.322	2.616	19.56	2.565	0.01041
11	11:3215305:A:G	3215305	A	ADD	1536	-19.56	7.626	-34.51	-4.614	-2.565	0.01041
17	17:4835895:T:C	4835895	C	ADD	1536	-12.63	4.925	-22.29	-2.981	-2.565	0.01041
3	3:24339432:A:G	24339432	G	ADD	1536	13.64	5.318	3.216	24.06	2.565	0.01042
4	4:110790056:A:C	110790056	C	ADD	1536	-10.72	4.18	-18.91	-2.528	-2.565	0.01042
5	5:135987657:C:A	135987657	A	ADD	1536	-11.96	4.665	-21.11	-2.821	-2.565	0.01042
5	5:135990317:A:G	135990317	G	ADD	1536	-11.96	4.665	-21.11	-2.821	-2.565	0.01042
5	5:135990533:G:A	135990533	A	ADD	1536	-11.96	4.665	-21.11	-2.821	-2.565	0.01042
5	5:135992200:G:C	135992200	C	ADD	1536	-11.96	4.665	-21.11	-2.821	-2.565	0.01042
7	7:22390479:C:T	22390479	T	ADD	1536	14.33	5.586	3.379	25.27	2.565	0.01042
9	9:34730015:C:T	34730015	T	ADD	1536	-10.97	4.276	-19.35	-2.587	-2.565	0.01042
16	16:46642286:G:A	46642286	A	ADD	1536	-11.1	4.329	-19.59	-2.618	-2.565	0.01042
1	1:55073188:A:C	55073188	C	ADD	1536	21.34	8.323	5.03	37.65	2.564	0.01043
5	5:76266447:A:G	76266447	G	ADD	1536	-13.9	5.422	-24.53	-3.277	-2.564	0.01043
7	7:73663178:C:A	73663178	A	ADD	1536	23.62	9.21	5.568	41.67	2.565	0.01043
8	8:3486398:A:T	3486398	T	ADD	1536	-10.78	4.204	-19.02	-2.542	-2.565	0.01043
15	15:31471749:A:G	31471749	G	ADD	1536	-10.65	4.153	-18.79	-2.51	-2.564	0.01043
9	9:12931403:G:A	12931403	A	ADD	1536	-17.29	6.743	-30.51	-4.074	-2.564	0.01044
10	10:28476119:T:C	28476119	C	ADD	1536	-10.78	4.204	-19.02	-2.54	-2.564	0.01044
10	10:55927604:G:A	55927604	A	ADD	1536	-17.7	6.904	-31.23	-4.172	-2.564	0.01044
10	10:55928140:T:C	55928140	C	ADD	1536	-17.7	6.904	-31.23	-4.172	-2.564	0.01044
17	17:12053129:C:A	12053129	A	ADD	1536	10.65	4.154	2.51	18.79	2.564	0.01044
18	18:13403109:A:G	13403109	G	ADD	1536	-11.4	4.446	-20.11	-2.686	-2.564	0.01044
10	10:18337471:A:T	18337471	A	ADD	1536	11.87	4.63	2.796	20.95	2.564	0.01045
10	10:19863609:G:A	19863609	A	ADD	1536	19.52	7.613	4.597	34.44	2.564	0.01045
12	12:79736822:T:G	79736822	G	ADD	1536	-16.15	6.3	-28.5	-3.805	-2.564	0.01045
15	15:101956226:C:G	101956226	G	ADD	1536	14.49	5.652	3.412	25.57	2.564	0.01045
15	15:101958064:G:A	101958064	A	ADD	1536	14.49	5.652	3.412	25.57	2.564	0.01045
15	15:101958622:C:T	101958622	T	ADD	1536	14.49	5.652	3.412	25.57	2.564	0.01045
2	2:171441202:A:G	171441202	G	ADD	1536	10.85	4.231	2.554	19.14	2.564	0.01046
12	12:101856596:A:G	101856596	G	ADD	1536	-12.88	5.026	-22.73	-3.033	-2.564	0.01046
12	12:107084826:A:G	107084826	G	ADD	1536	23.86	9.307	5.617	42.1	2.563	0.01046
1	1:236144951:A:G	236144951	A	ADD	1536	11.03	4.305	2.596	19.47	2.563	0.01047
3	3:54631523:G:A	54631523	A	ADD	1536	11.53	4.499	2.713	20.35	2.563	0.01047
3	3:120029665:T:A	120029665	A	ADD	1536	18.97	7.402	4.464	33.48	2.563	0.01047
3	3:120040606:C:A	120040606	A	ADD	1536	18.97	7.402	4.464	33.48	2.563	0.01047
4	4:57792078:A:G	57792078	A	ADD	1536	-10.95	4.272	-19.32	-2.576	-2.563	0.01047
10	10:29318093:A:G	29318093	G	ADD	1536	-24.2	9.44	-42.7	-5.694	-2.563	0.01047
8	8:15297137:A:C	15297137	A	ADD	1536	-11.67	4.552	-20.59	-2.745	-2.563	0.01048
9	9:6964245:T:C	6964245	C	ADD	1536	15.71	6.131	3.696	27.73	2.563	0.01048
17	17:5397736:T:C	5397736	C	ADD	1536	11.17	4.359	2.627	19.71	2.563	0.01048
20	20:44737650:G:A	44737650	A	ADD	1536	11.66	4.551	2.743	20.58	2.563	0.01048
5	5:112444963:G:A	112444963	A	ADD	1536	-20.15	7.862	-35.56	-4.738	-2.563	0.01049
13	13:32571088:A:C	32571088	A	ADD	1536	14.63	5.708	3.439	25.81	2.562	0.01049
13	13:109881534:G:A	109881534	G	ADD	1536	-10.89	4.25	-19.22	-2.56	-2.562	0.01049
4	4:110748215:G:C	110748215	C	ADD	1536	11.64	4.544	2.737	20.55	2.562	0.0105
7	7:31461630:T:G	31461630	G	ADD	1536	19.54	7.629	4.593	34.5	2.562	0.0105
14	14:34629640:G:A	34629640	G	ADD	1536	10.74	4.192	2.524	18.95	2.562	0.0105
17	17:49143778:A:G	49143778	G	ADD	1536	23.47	9.159	5.516	41.42	2.562	0.0105
3	3:124811314:G:A	124811314	A	ADD	1536	-11.08	4.327	-19.57	-2.603	-2.562	0.01051
7	7:33441870:T:C	33441870	C	ADD	1536	19.05	7.437	4.475	33.63	2.562	0.01051
10	10:67067605:T:C	67067605	C	ADD	1536	-16.76	6.542	-29.58	-3.937	-2.562	0.01051
10	10:67074819:A:G	67074819	G	ADD	1536	-16.76	6.542	-29.58	-3.937	-2.562	0.01051
16	16:28631383:C:G	28631383	G	ADD	1536	16.5	6.441	3.876	29.12	2.562	0.01051
1	1:57680800:G:A	57680800	A	ADD	1536	18.29	7.141	4.295	32.29	2.561	0.01052
1	1:57688311:T:C	57688311	C	ADD	1536	18.29	7.141	4.295	32.29	2.561	0.01052
1	1:57688879:G:T	57688879	T	ADD	1536	18.29	7.141	4.295	32.29	2.561	0.01052
1	1:57689368:G:C	57689368	C	ADD	1536	18.29	7.141	4.295	32.29	2.561	0.01052
1	1:57689579:A:G	57689579	G	ADD	1536	18.29	7.141	4.295	32.29	2.561	0.01052
1	1:57692150:G:A	57692150	A	ADD	1536	18.29	7.141	4.295	32.29	2.561	0.01052
1	1:57692679:C:T	57692679	T	ADD	1536	18.29	7.141	4.295	32.29	2.561	0.01052
5	5:11539795:C:T	11539795	T	ADD	1536	-11.29	4.409	-19.94	-2.652	-2.561	0.01052
5	5:116329875:G:A	116329875	A	ADD	1536	11.02	4.301	2.587	19.45	2.562	0.01052
6	6:122376275:G:A	122376275	A	ADD	1536	22.82	8.909	5.36	40.28	2.562	0.01052
6	6:122377265:G:A	122377265	A	ADD	1536	22.82	8.909	5.36	40.28	2.562	0.01052
6	6:122377529:G:A	122377529	A	ADD	1536	22.82	8.909	5.36	40.28	2.562	0.01052
6	6:164103316:G:A	164103316	G	ADD	1536	10.95	4.275	2.572	19.33	2.562	0.01052
2	2:55157914:G:A	55157914	A	ADD	1536	-13.28	5.185	-23.44	-3.118	-2.561	0.01053
3	3:15521619:C:T	15521619	T	ADD	1536	10.93	4.268	2.566	19.3	2.561	0.01053
5	5:174896877:A:G	174896877	G	ADD	1536	12.78	4.989	2.999	22.56	2.561	0.01053
6	6:24040471:C:T	24040471	T	ADD	1536	-18.07	7.056	-31.9	-4.243	-2.561	0.01053
6	6:46672943:A:G	46672943	A	ADD	1536	15.05	5.876	3.532	26.56	2.561	0.01053
13	13:67527805:C:A	67527805	A	ADD	1536	17.67	6.898	4.145	31.19	2.561	0.01054
13	13:108714780:C:A	108714780	A	ADD	1536	-11.13	4.348	-19.66	-2.613	-2.561	0.01054
4	4:7342975:C:A	7342975	A	ADD	1536	11.12	4.343	2.608	19.63	2.561	0.01055
8	8:3303471:G:A	3303471	G	ADD	1536	11.38	4.445	2.669	20.09	2.56	0.01055
2	2:182875336:T:C	182875336	C	ADD	1536	11.37	4.44	2.664	20.07	2.56	0.01056
2	2:182875886:T:C	182875886	C	ADD	1536	11.37	4.44	2.664	20.07	2.56	0.01056
3	3:169025223:G:A	169025223	A	ADD	1536	13.65	5.332	3.2	24.1	2.56	0.01056
4	4:17985225:G:A	17985225	A	ADD	1536	15.84	6.189	3.713	27.97	2.56	0.01056
4	4:18000893:G:A	18000893	A	ADD	1536	15.84	6.189	3.713	27.97	2.56	0.01056
4	4:18002467:T:A	18002467	A	ADD	1536	15.84	6.189	3.713	27.97	2.56	0.01056
12	12:5178011:C:T	5178011	T	ADD	1536	-14.6	5.702	-25.77	-3.423	-2.56	0.01056
12	12:5178531:T:C	5178531	C	ADD	1536	-14.6	5.702	-25.77	-3.423	-2.56	0.01056
16	16:56050321:A:G	56050321	A	ADD	1536	-11.94	4.663	-21.08	-2.799	-2.56	0.01056
16	16:78022371:T:C	78022371	C	ADD	1536	10.76	4.202	2.522	18.99	2.56	0.01056
6	6:46675025:C:A	46675025	C	ADD	1536	15.05	5.878	3.526	26.57	2.56	0.01057
10	10:129359499:G:T	129359499	T	ADD	1536	-10.64	4.157	-18.79	-2.494	-2.56	0.01057
13	13:62278136:G:A	62278136	A	ADD	1536	-16.56	6.469	-29.24	-3.88	-2.56	0.01057
13	13:109881494:C:A	109881494	C	ADD	1536	-10.92	4.265	-19.28	-2.558	-2.56	0.01057
16	16:57315033:C:A	57315033	A	ADD	1536	10.93	4.269	2.56	19.29	2.56	0.01057
18	18:29143814:G:A	29143814	G	ADD	1536	18.86	7.369	4.42	33.31	2.56	0.01057
6	6:29818123:G:A	29818123	A	ADD	1536	-12.36	4.829	-21.82	-2.894	-2.559	0.01058
6	6:44215313:C:G	44215313	G	ADD	1536	-12.42	4.851	-21.93	-2.909	-2.56	0.01058
6	6:44215374:T:A	44215374	A	ADD	1536	-12.42	4.851	-21.93	-2.909	-2.56	0.01058
7	7:83505392:A:G	83505392	G	ADD	1536	14.67	5.731	3.435	25.9	2.559	0.01058
8	8:95045124:C:T	95045124	T	ADD	1536	-21.2	8.281	-37.43	-4.964	-2.559	0.01058
10	10:5686458:G:A	5686458	A	ADD	1536	-22.02	8.602	-38.88	-5.158	-2.56	0.01058
10	10:5686925:G:A	5686925	A	ADD	1536	-22.02	8.602	-38.88	-5.158	-2.56	0.01058
13	13:24645810:A:G	24645810	G	ADD	1536	11.85	4.631	2.777	20.93	2.56	0.01058
13	13:24648591:G:A	24648591	A	ADD	1536	11.85	4.631	2.777	20.93	2.56	0.01058
16	16:6947974:A:G	6947974	G	ADD	1536	13.6	5.313	3.185	24.01	2.56	0.01058
1	1:159251511:A:G	159251511	A	ADD	1536	11.14	4.353	2.608	19.67	2.559	0.01059
1	1:159252002:G:A	159252002	G	ADD	1536	10.95	4.28	2.564	19.34	2.559	0.01059
2	2:104721774:A:T	104721774	T	ADD	1536	18.4	7.188	4.308	32.48	2.559	0.01059
3	3:80307801:T:C	80307801	C	ADD	1536	11.75	4.592	2.75	20.75	2.559	0.0106
3	3:80308463:T:C	80308463	C	ADD	1536	11.75	4.592	2.75	20.75	2.559	0.0106
3	3:80309400:A:G	80309400	G	ADD	1536	11.75	4.592	2.75	20.75	2.559	0.0106
13	13:104920055:A:G	104920055	G	ADD	1536	14.41	5.631	3.373	25.45	2.559	0.0106
19	19:41387620:A:G	41387620	G	ADD	1536	10.88	4.252	2.545	19.21	2.559	0.0106
19	19:41388707:T:C	41388707	C	ADD	1536	10.88	4.252	2.545	19.21	2.559	0.0106
19	19:41388777:A:G	41388777	G	ADD	1536	10.88	4.252	2.545	19.21	2.559	0.0106
19	19:41388836:G:A	41388836	A	ADD	1536	10.88	4.252	2.545	19.21	2.559	0.0106
20	20:22577636:A:G	22577636	G	ADD	1536	15.33	5.989	3.587	27.07	2.559	0.0106
20	20:22578011:T:C	22578011	C	ADD	1536	15.33	5.989	3.587	27.07	2.559	0.0106
20	20:22578415:G:A	22578415	A	ADD	1536	15.33	5.989	3.587	27.07	2.559	0.0106
1	1:156875935:T:C	156875935	C	ADD	1536	-11.15	4.36	-19.7	-2.609	-2.558	0.01061
1	1:156876206:G:A	156876206	A	ADD	1536	-11.15	4.36	-19.7	-2.609	-2.558	0.01061
1	1:156876221:G:A	156876221	A	ADD	1536	-11.15	4.36	-19.7	-2.609	-2.558	0.01061
1	1:156876237:C:T	156876237	T	ADD	1536	-11.15	4.36	-19.7	-2.609	-2.558	0.01061
1	1:156876373:A:G	156876373	G	ADD	1536	-11.15	4.36	-19.7	-2.609	-2.558	0.01061
1	1:156876729:T:C	156876729	C	ADD	1536	-11.15	4.36	-19.7	-2.609	-2.558	0.01061
2	2:9284073:G:A	9284073	A	ADD	1536	16.06	6.275	3.756	28.35	2.558	0.01061
2	2:69312207:G:A	69312207	A	ADD	1536	-13.9	5.432	-24.54	-3.251	-2.558	0.01061
6	6:66533785:C:T	66533785	T	ADD	1536	-22.81	8.916	-40.28	-5.335	-2.558	0.01061
6	6:66536917:C:T	66536917	T	ADD	1536	-22.81	8.916	-40.28	-5.335	-2.558	0.01061
6	6:66537519:G:A	66537519	A	ADD	1536	-22.81	8.916	-40.28	-5.335	-2.558	0.01061
6	6:66542894:C:T	66542894	T	ADD	1536	-22.81	8.916	-40.28	-5.335	-2.558	0.01061
6	6:66543191:A:G	66543191	G	ADD	1536	-22.81	8.916	-40.28	-5.335	-2.558	0.01061
6	6:66543902:G:A	66543902	A	ADD	1536	-22.81	8.916	-40.28	-5.335	-2.558	0.01061
6	6:66547243:A:C	66547243	C	ADD	1536	-22.81	8.916	-40.28	-5.335	-2.558	0.01061
6	6:66551707:A:G	66551707	G	ADD	1536	-22.81	8.916	-40.28	-5.335	-2.558	0.01061
6	6:66553262:A:G	66553262	G	ADD	1536	-22.81	8.916	-40.28	-5.335	-2.558	0.01061
6	6:66554710:G:T	66554710	T	ADD	1536	-22.81	8.916	-40.28	-5.335	-2.558	0.01061
7	7:19576929:T:A	19576929	A	ADD	1536	12.32	4.815	2.882	21.76	2.559	0.01061
8	8:126868765:A:G	126868765	G	ADD	1536	11.91	4.656	2.786	21.04	2.558	0.01061
9	9:108932834:T:C	108932834	C	ADD	1536	10.6	4.143	2.479	18.72	2.558	0.01061
9	9:108933647:G:A	108933647	A	ADD	1536	10.6	4.143	2.479	18.72	2.558	0.01061
13	13:67254502:A:G	67254502	A	ADD	1536	-10.83	4.235	-19.13	-2.534	-2.558	0.01061
16	16:89832693:A:G	89832693	G	ADD	1536	14.11	5.513	3.3	24.91	2.559	0.01061
16	16:89832751:G:C	89832751	C	ADD	1536	14.11	5.513	3.3	24.91	2.559	0.01061
16	16:89834270:T:C	89834270	C	ADD	1536	14.11	5.513	3.3	24.91	2.559	0.01061
16	16:89835234:G:A	89835234	A	ADD	1536	14.11	5.513	3.3	24.91	2.559	0.01061
16	16:89835401:G:A	89835401	A	ADD	1536	14.11	5.513	3.3	24.91	2.559	0.01061
19	19:41531368:T:G	41531368	G	ADD	1536	10.91	4.266	2.554	19.27	2.559	0.01061
2	2:143243971:C:T	143243971	T	ADD	1536	21.38	8.359	5	37.77	2.558	0.01062
4	4:18051018:T:C	18051018	C	ADD	1536	22.08	8.633	5.163	39	2.558	0.01062
13	13:47377928:A:G	47377928	G	ADD	1536	11.2	4.378	2.618	19.78	2.558	0.01062
19	19:57654566:G:A	57654566	A	ADD	1536	-10.79	4.216	-19.05	-2.522	-2.558	0.01062
19	19:57654567:C:T	57654567	T	ADD	1536	-10.79	4.216	-19.05	-2.522	-2.558	0.01062
1	1:57187007:C:G	57187007	G	ADD	1536	11.5	4.497	2.688	20.31	2.558	0.01063
3	3:3800947:G:A	3800947	A	ADD	1536	-10.92	4.269	-19.29	-2.553	-2.558	0.01063
6	6:11562410:T:C	11562410	C	ADD	1536	14.88	5.817	3.477	26.28	2.558	0.01063
6	6:11562641:T:C	11562641	C	ADD	1536	14.88	5.817	3.477	26.28	2.558	0.01063
6	6:11562950:A:G	11562950	G	ADD	1536	14.88	5.817	3.477	26.28	2.558	0.01063
6	6:11563017:C:T	11563017	T	ADD	1536	14.88	5.817	3.477	26.28	2.558	0.01063
6	6:11563329:A:G	11563329	G	ADD	1536	14.88	5.817	3.477	26.28	2.558	0.01063
6	6:11564945:T:G	11564945	G	ADD	1536	14.88	5.817	3.477	26.28	2.558	0.01063
6	6:11565241:C:G	11565241	G	ADD	1536	14.88	5.817	3.477	26.28	2.558	0.01063
6	6:11565802:C:A	11565802	A	ADD	1536	14.88	5.817	3.477	26.28	2.558	0.01063
6	6:11572218:T:G	11572218	G	ADD	1536	14.88	5.817	3.477	26.28	2.558	0.01063
6	6:11577466:T:C	11577466	C	ADD	1536	14.88	5.817	3.477	26.28	2.558	0.01063
6	6:11577572:A:G	11577572	G	ADD	1536	14.88	5.817	3.477	26.28	2.558	0.01063
6	6:11578023:C:A	11578023	A	ADD	1536	14.88	5.817	3.477	26.28	2.558	0.01063
6	6:11579778:T:G	11579778	G	ADD	1536	14.88	5.817	3.477	26.28	2.558	0.01063
6	6:11580277:C:T	11580277	T	ADD	1536	14.88	5.817	3.477	26.28	2.558	0.01063
6	6:11580985:A:G	11580985	G	ADD	1536	14.88	5.817	3.477	26.28	2.558	0.01063
6	6:11581374:T:C	11581374	C	ADD	1536	14.88	5.817	3.477	26.28	2.558	0.01063
6	6:11581595:T:G	11581595	G	ADD	1536	14.88	5.817	3.477	26.28	2.558	0.01063
6	6:11582447:A:G	11582447	G	ADD	1536	14.88	5.817	3.477	26.28	2.558	0.01063
6	6:11585011:T:C	11585011	C	ADD	1536	14.88	5.817	3.477	26.28	2.558	0.01063
6	6:11585034:G:T	11585034	T	ADD	1536	14.88	5.817	3.477	26.28	2.558	0.01063
6	6:11585212:A:G	11585212	G	ADD	1536	14.88	5.817	3.477	26.28	2.558	0.01063
6	6:11585390:A:G	11585390	G	ADD	1536	14.88	5.817	3.477	26.28	2.558	0.01063
6	6:11585397:C:T	11585397	T	ADD	1536	14.88	5.817	3.477	26.28	2.558	0.01063
6	6:11585463:G:A	11585463	A	ADD	1536	14.88	5.817	3.477	26.28	2.558	0.01063
10	10:18318278:C:A	18318278	A	ADD	1536	-10.8	4.224	-19.08	-2.525	-2.558	0.01063
1	1:25386671:C:T	25386671	T	ADD	1536	-13.41	5.245	-23.69	-3.133	-2.557	0.01064
2	2:119039841:T:C	119039841	C	ADD	1536	12.79	5.002	2.989	22.6	2.557	0.01064
4	4:260587:G:T	260587	T	ADD	1536	14.47	5.66	3.381	25.57	2.557	0.01064
4	4:266659:T:C	266659	C	ADD	1536	14.47	5.66	3.381	25.57	2.557	0.01064
4	4:267437:G:A	267437	A	ADD	1536	14.47	5.66	3.381	25.57	2.557	0.01064
4	4:272524:G:A	272524	A	ADD	1536	14.47	5.66	3.381	25.57	2.557	0.01064
6	6:25936944:G:A	25936944	G	ADD	1536	-13.4	5.241	-23.68	-3.131	-2.557	0.01064
6	6:25937033:G:A	25937033	G	ADD	1536	-13.4	5.241	-23.68	-3.131	-2.557	0.01064
7	7:52695362:G:A	52695362	A	ADD	1536	-19.86	7.764	-35.07	-4.638	-2.557	0.01064
7	7:52698273:G:A	52698273	A	ADD	1536	-19.86	7.764	-35.07	-4.638	-2.557	0.01064
7	7:52706348:C:G	52706348	G	ADD	1536	-19.94	7.798	-35.23	-4.66	-2.558	0.01064
7	7:52708019:A:G	52708019	G	ADD	1536	-19.94	7.798	-35.23	-4.66	-2.558	0.01064
7	7:52708411:A:T	52708411	T	ADD	1536	-19.94	7.798	-35.23	-4.66	-2.558	0.01064
15	15:100916606:A:G	100916606	G	ADD	1536	13.21	5.166	3.086	23.34	2.557	0.01064
5	5:135989700:G:A	135989700	G	ADD	1536	-11.91	4.657	-21.04	-2.781	-2.557	0.01065
12	12:103772777:G:A	103772777	G	ADD	1536	10.88	4.254	2.54	19.22	2.557	0.01065
16	16:89755903:A:G	89755903	G	ADD	1536	-11.06	4.327	-19.54	-2.584	-2.557	0.01065
20	20:24398257:C:T	24398257	T	ADD	1536	-11.04	4.317	-19.5	-2.578	-2.557	0.01065
7	7:151655339:A:G	151655339	G	ADD	1536	-12.47	4.876	-22.02	-2.909	-2.557	0.01066
7	7:151655591:A:G	151655591	G	ADD	1536	-12.47	4.876	-22.02	-2.909	-2.557	0.01066
7	7:151655720:G:C	151655720	C	ADD	1536	-12.47	4.876	-22.02	-2.909	-2.557	0.01066
7	7:151655850:T:G	151655850	G	ADD	1536	-12.47	4.876	-22.02	-2.909	-2.557	0.01066
7	7:151656024:G:A	151656024	A	ADD	1536	-12.47	4.876	-22.02	-2.909	-2.557	0.01066
7	7:151656301:G:C	151656301	C	ADD	1536	-12.47	4.876	-22.02	-2.909	-2.557	0.01066
7	7:151656302:G:A	151656302	A	ADD	1536	-12.47	4.876	-22.02	-2.909	-2.557	0.01066
8	8:105170188:C:T	105170188	T	ADD	1536	-19.05	7.451	-33.65	-4.447	-2.557	0.01066
9	9:22868584:G:C	22868584	C	ADD	1536	-12.47	4.875	-22.02	-2.91	-2.557	0.01066
20	20:49046992:C:T	49046992	T	ADD	1536	21.83	8.537	5.096	38.56	2.557	0.01066
20	20:49047895:G:A	49047895	A	ADD	1536	21.83	8.537	5.096	38.56	2.557	0.01066
20	20:49054024:C:G	49054024	G	ADD	1536	21.83	8.537	5.096	38.56	2.557	0.01066
5	5:150380664:A:T	150380664	T	ADD	1536	14.8	5.79	3.454	26.15	2.557	0.01067
6	6:44214436:C:G	44214436	G	ADD	1536	-12.42	4.859	-21.95	-2.899	-2.557	0.01067
8	8:3268715:G:A	3268715	A	ADD	1536	11.91	4.659	2.78	21.04	2.557	0.01067
8	8:3268776:A:T	3268776	T	ADD	1536	11.91	4.659	2.78	21.04	2.557	0.01067
8	8:3269159:C:G	3269159	G	ADD	1536	11.91	4.659	2.78	21.04	2.557	0.01067
8	8:3269171:G:T	3269171	T	ADD	1536	11.91	4.659	2.78	21.04	2.557	0.01067
9	9:124091785:G:A	124091785	A	ADD	1536	-15.13	5.919	-26.73	-3.531	-2.556	0.01067
16	16:78028139:G:T	78028139	T	ADD	1536	10.75	4.204	2.507	18.99	2.556	0.01067
5	5:168828528:A:G	168828528	G	ADD	1536	20.23	7.915	4.719	35.75	2.556	0.01068
5	5:168828727:C:G	168828727	G	ADD	1536	20.23	7.915	4.719	35.75	2.556	0.01068
7	7:151677992:G:A	151677992	A	ADD	1536	10.76	4.21	2.511	19.02	2.556	0.01068
9	9:119242603:T:C	119242603	C	ADD	1536	18.94	7.409	4.417	33.46	2.556	0.01068
11	11:13127893:C:A	13127893	A	ADD	1536	-11.44	4.474	-20.2	-2.667	-2.556	0.01068
11	11:13129413:G:C	13129413	C	ADD	1536	-11.44	4.474	-20.2	-2.667	-2.556	0.01068
11	11:13130196:G:A	13130196	A	ADD	1536	-11.44	4.474	-20.2	-2.667	-2.556	0.01068
12	12:116875125:G:A	116875125	G	ADD	1536	-12.28	4.804	-21.69	-2.863	-2.556	0.01068
16	16:89809902:T:C	89809902	C	ADD	1536	14.08	5.508	3.284	24.88	2.556	0.01068
5	5:136002047:A:G	136002047	G	ADD	1536	-12	4.693	-21.19	-2.797	-2.556	0.01069
6	6:164103179:G:A	164103179	G	ADD	1536	10.9	4.264	2.541	19.26	2.556	0.01069
11	11:88680217:G:A	88680217	A	ADD	1536	18.87	7.383	4.399	33.34	2.556	0.01069
11	11:88683157:C:T	88683157	T	ADD	1536	18.87	7.383	4.399	33.34	2.556	0.01069
11	11:88684820:C:A	88684820	A	ADD	1536	18.87	7.383	4.399	33.34	2.556	0.01069
5	5:62363442:C:A	62363442	A	ADD	1536	13.11	5.131	3.056	23.17	2.556	0.0107
6	6:116281360:G:A	116281360	A	ADD	1536	13.14	5.14	3.061	23.21	2.555	0.0107
6	6:116289044:A:G	116289044	G	ADD	1536	13.14	5.14	3.061	23.21	2.555	0.0107
8	8:64155932:G:A	64155932	A	ADD	1536	-14.16	5.54	-25.02	-3.299	-2.556	0.0107
8	8:64156024:T:G	64156024	G	ADD	1536	-14.16	5.54	-25.02	-3.299	-2.556	0.0107
17	17:7507561:G:A	7507561	A	ADD	1536	14.16	5.539	3.299	25.01	2.556	0.0107
2	2:1059514:C:T	1059514	T	ADD	1536	13.42	5.251	3.125	23.71	2.555	0.01071
5	5:20235071:C:A	20235071	C	ADD	1536	12.09	4.73	2.815	21.36	2.555	0.01071
5	5:29611138:C:T	29611138	T	ADD	1536	-11.15	4.363	-19.7	-2.598	-2.555	0.01071
10	10:36705510:T:A	36705510	A	ADD	1536	12.92	5.057	3.01	22.83	2.555	0.01071
1	1:180201124:C:T	180201124	T	ADD	1536	14.41	5.642	3.357	25.47	2.555	0.01072
1	1:180201130:T:A	180201130	A	ADD	1536	14.41	5.642	3.357	25.47	2.555	0.01072
4	4:17927820:T:C	17927820	C	ADD	1536	15.89	6.219	3.7	28.08	2.555	0.01072
5	5:78376189:C:A	78376189	A	ADD	1536	-21.17	8.288	-37.42	-4.929	-2.555	0.01072
7	7:52681859:C:G	52681859	G	ADD	1536	-18.79	7.354	-33.2	-4.375	-2.555	0.01072
7	7:52684476:G:A	52684476	A	ADD	1536	-18.79	7.354	-33.2	-4.375	-2.555	0.01072
9	9:124083175:G:A	124083175	A	ADD	1536	-15.02	5.877	-26.53	-3.496	-2.555	0.01072
9	9:124083614:C:T	124083614	T	ADD	1536	-15.02	5.877	-26.53	-3.496	-2.555	0.01072
9	9:124083948:A:G	124083948	G	ADD	1536	-15.02	5.877	-26.53	-3.496	-2.555	0.01072
4	4:43247737:G:A	43247737	A	ADD	1536	23.68	9.269	5.51	41.84	2.554	0.01073
8	8:3478445:C:A	3478445	A	ADD	1536	-10.48	4.102	-18.52	-2.439	-2.555	0.01073
2	2:181381991:A:G	181381991	A	ADD	1536	12.15	4.756	2.827	21.47	2.554	0.01074
12	12:96645546:G:A	96645546	A	ADD	1536	15.99	6.26	3.72	28.26	2.554	0.01074
12	12:96647014:G:A	96647014	A	ADD	1536	15.99	6.26	3.72	28.26	2.554	0.01074
18	18:11578128:G:A	11578128	A	ADD	1536	-12.07	4.726	-21.33	-2.808	-2.554	0.01074
5	5:86904670:T:G	86904670	G	ADD	1536	20.88	8.175	4.854	36.9	2.554	0.01075
7	7:54265059:T:C	54265059	C	ADD	1536	12.41	4.861	2.887	21.94	2.554	0.01075
8	8:114931307:A:G	114931307	A	ADD	1536	-10.97	4.294	-19.38	-2.55	-2.554	0.01075
8	8:114931925:G:A	114931925	G	ADD	1536	-10.97	4.294	-19.38	-2.55	-2.554	0.01075
8	8:114932476:G:A	114932476	G	ADD	1536	-10.97	4.294	-19.38	-2.55	-2.554	0.01075
8	8:114933840:C:T	114933840	C	ADD	1536	-10.97	4.294	-19.38	-2.55	-2.554	0.01075
8	8:114935089:C:T	114935089	C	ADD	1536	-10.97	4.294	-19.38	-2.55	-2.554	0.01075
8	8:114935227:G:C	114935227	G	ADD	1536	-10.97	4.294	-19.38	-2.55	-2.554	0.01075
8	8:114935483:T:C	114935483	T	ADD	1536	-10.97	4.294	-19.38	-2.55	-2.554	0.01075
8	8:114936865:T:C	114936865	T	ADD	1536	-10.97	4.294	-19.38	-2.55	-2.554	0.01075
8	8:114939338:G:A	114939338	G	ADD	1536	-10.97	4.294	-19.38	-2.55	-2.554	0.01075
8	8:114939414:A:G	114939414	A	ADD	1536	-10.97	4.294	-19.38	-2.55	-2.554	0.01075
8	8:114940509:G:T	114940509	G	ADD	1536	-10.97	4.294	-19.38	-2.55	-2.554	0.01075
8	8:114940597:A:G	114940597	A	ADD	1536	-10.97	4.294	-19.38	-2.55	-2.554	0.01075
8	8:114940618:C:T	114940618	C	ADD	1536	-10.97	4.294	-19.38	-2.55	-2.554	0.01075
8	8:114940846:A:C	114940846	A	ADD	1536	-10.97	4.294	-19.38	-2.55	-2.554	0.01075
8	8:114941388:T:C	114941388	T	ADD	1536	-10.97	4.294	-19.38	-2.55	-2.554	0.01075
8	8:114941685:C:T	114941685	C	ADD	1536	-10.97	4.294	-19.38	-2.55	-2.554	0.01075
8	8:114942711:A:G	114942711	A	ADD	1536	-10.97	4.294	-19.38	-2.55	-2.554	0.01075
8	8:114942798:A:G	114942798	A	ADD	1536	-10.97	4.294	-19.38	-2.55	-2.554	0.01075
8	8:114942803:G:A	114942803	G	ADD	1536	-10.97	4.294	-19.38	-2.55	-2.554	0.01075
8	8:114943518:T:A	114943518	T	ADD	1536	-10.97	4.294	-19.38	-2.55	-2.554	0.01075
8	8:114944169:C:T	114944169	C	ADD	1536	-10.97	4.294	-19.38	-2.55	-2.554	0.01075
8	8:114945078:A:G	114945078	A	ADD	1536	-10.97	4.294	-19.38	-2.55	-2.554	0.01075
8	8:114945808:G:A	114945808	G	ADD	1536	-10.97	4.294	-19.38	-2.55	-2.554	0.01075
8	8:114946033:A:G	114946033	A	ADD	1536	-10.97	4.294	-19.38	-2.55	-2.554	0.01075
8	8:114946537:G:A	114946537	G	ADD	1536	-10.97	4.294	-19.38	-2.55	-2.554	0.01075
8	8:114946991:T:C	114946991	T	ADD	1536	-10.97	4.294	-19.38	-2.55	-2.554	0.01075
8	8:114947098:A:G	114947098	A	ADD	1536	-10.97	4.294	-19.38	-2.55	-2.554	0.01075
8	8:114947327:G:A	114947327	G	ADD	1536	-10.97	4.294	-19.38	-2.55	-2.554	0.01075
8	8:114948706:T:A	114948706	T	ADD	1536	-10.97	4.294	-19.38	-2.55	-2.554	0.01075
4	4:38298228:C:A	38298228	A	ADD	1536	16.17	6.333	3.76	28.58	2.554	0.01076
4	4:38298749:G:A	38298749	A	ADD	1536	16.17	6.333	3.76	28.58	2.554	0.01076
4	4:38299731:A:C	38299731	C	ADD	1536	16.17	6.333	3.76	28.58	2.554	0.01076
4	4:38299907:C:A	38299907	A	ADD	1536	16.17	6.333	3.76	28.58	2.554	0.01076
4	4:38300473:G:A	38300473	A	ADD	1536	16.17	6.333	3.76	28.58	2.554	0.01076
10	10:134036732:G:A	134036732	A	ADD	1536	13.58	5.319	3.157	24.01	2.553	0.01076
13	13:43806358:C:A	43806358	A	ADD	1536	-21.57	8.448	-38.13	-5.014	-2.554	0.01076
17	17:74679357:G:A	74679357	G	ADD	1536	10.71	4.193	2.489	18.93	2.553	0.01076
3	3:3808796:A:G	3808796	A	ADD	1536	-11.88	4.654	-21	-2.761	-2.553	0.01077
3	3:155423302:T:C	155423302	C	ADD	1536	10.85	4.251	2.522	19.19	2.553	0.01077
4	4:107888981:A:G	107888981	G	ADD	1536	-23.68	9.275	-41.86	-5.503	-2.553	0.01077
5	5:29605309:G:A	29605309	A	ADD	1536	11.19	4.383	2.601	19.78	2.553	0.01077
5	5:29606361:G:T	29606361	T	ADD	1536	11.19	4.383	2.601	19.78	2.553	0.01077
5	5:29611889:C:T	29611889	T	ADD	1536	11.19	4.383	2.601	19.78	2.553	0.01077
8	8:134682942:C:A	134682942	A	ADD	1536	-12.74	4.989	-22.52	-2.959	-2.553	0.01077
1	1:65903879:A:G	65903879	G	ADD	1536	16.33	6.397	3.792	28.87	2.553	0.01078
7	7:41252255:G:A	41252255	A	ADD	1536	-10.77	4.217	-19.03	-2.501	-2.553	0.01078
7	7:41253796:C:A	41253796	A	ADD	1536	-10.77	4.217	-19.03	-2.501	-2.553	0.01078
7	7:41253995:T:A	41253995	A	ADD	1536	-10.77	4.217	-19.03	-2.501	-2.553	0.01078
7	7:41254895:C:A	41254895	A	ADD	1536	-10.77	4.217	-19.03	-2.501	-2.553	0.01078
10	10:67077796:G:A	67077796	A	ADD	1536	-16.62	6.512	-29.39	-3.86	-2.553	0.01078
10	10:67078262:C:A	67078262	A	ADD	1536	-16.62	6.512	-29.39	-3.86	-2.553	0.01078
10	10:67079176:C:T	67079176	T	ADD	1536	-16.62	6.512	-29.39	-3.86	-2.553	0.01078
11	11:43545387:G:A	43545387	A	ADD	1536	-12.32	4.828	-21.79	-2.862	-2.553	0.01078
14	14:68191368:G:A	68191368	G	ADD	1536	-10.77	4.219	-19.04	-2.501	-2.553	0.01078
3	3:1558335:A:G	1558335	G	ADD	1536	14.85	5.817	3.448	26.25	2.553	0.01079
3	3:86806575:A:G	86806575	G	ADD	1536	-15.41	6.036	-27.24	-3.577	-2.553	0.01079
3	3:86818545:C:T	86818545	T	ADD	1536	-15.41	6.036	-27.24	-3.577	-2.553	0.01079
4	4:114332773:A:T	114332773	T	ADD	1536	-11.92	4.67	-21.07	-2.767	-2.553	0.01079
8	8:140890466:T:C	140890466	C	ADD	1536	-17.02	6.669	-30.09	-3.951	-2.552	0.01079
2	2:181361097:A:G	181361097	G	ADD	1536	-14.02	5.492	-24.78	-3.253	-2.552	0.0108
2	2:181365780:A:G	181365780	G	ADD	1536	-14.02	5.492	-24.78	-3.253	-2.552	0.0108
2	2:181370207:T:C	181370207	C	ADD	1536	-14.02	5.492	-24.78	-3.253	-2.552	0.0108
2	2:181373085:C:T	181373085	T	ADD	1536	-14.02	5.492	-24.78	-3.253	-2.552	0.0108
2	2:181374163:C:T	181374163	T	ADD	1536	-14.02	5.492	-24.78	-3.253	-2.552	0.0108
2	2:181376438:C:A	181376438	A	ADD	1536	-14.02	5.492	-24.78	-3.253	-2.552	0.0108
2	2:181376439:C:A	181376439	A	ADD	1536	-14.02	5.492	-24.78	-3.253	-2.552	0.0108
2	2:236039869:T:G	236039869	G	ADD	1536	-10.91	4.273	-19.28	-2.531	-2.552	0.0108
5	5:133416258:G:A	133416258	G	ADD	1536	10.89	4.267	2.527	19.25	2.552	0.0108
6	6:2783071:G:A	2783071	A	ADD	1536	-10.7	4.193	-18.92	-2.483	-2.552	0.0108
10	10:83767214:C:T	83767214	T	ADD	1536	11.1	4.351	2.577	19.63	2.552	0.0108
13	13:66872391:G:C	66872391	C	ADD	1536	21.32	8.352	4.946	37.69	2.552	0.0108
14	14:87908465:G:A	87908465	A	ADD	1536	14.9	5.838	3.459	26.34	2.552	0.0108
8	8:118234147:A:G	118234147	G	ADD	1536	10.8	4.232	2.506	19.1	2.552	0.01081
2	2:181371136:C:A	181371136	A	ADD	1536	-14.02	5.494	-24.79	-3.251	-2.552	0.01082
2	2:207450822:T:C	207450822	C	ADD	1536	23.36	9.153	5.416	41.3	2.552	0.01082
8	8:1709918:A:G	1709918	A	ADD	1536	12.56	4.922	2.912	22.21	2.552	0.01082
8	8:3485912:C:T	3485912	T	ADD	1536	-10.74	4.208	-18.99	-2.49	-2.552	0.01082
8	8:3486161:C:T	3486161	T	ADD	1536	-10.74	4.208	-18.99	-2.49	-2.552	0.01082
8	8:4239711:G:C	4239711	C	ADD	1536	11.62	4.554	2.694	20.55	2.552	0.01082
12	12:1670953:A:G	1670953	A	ADD	1536	13.33	5.226	3.092	23.58	2.552	0.01082
22	22:37572236:A:G	37572236	G	ADD	1536	12.33	4.834	2.86	21.81	2.552	0.01082
1	1:238648103:A:G	238648103	A	ADD	1536	-21.72	8.513	-38.41	-5.035	-2.551	0.01083
4	4:18442072:G:A	18442072	A	ADD	1536	-12.7	4.976	-22.45	-2.942	-2.551	0.01083
4	4:57910285:A:G	57910285	G	ADD	1536	-12.44	4.877	-22	-2.884	-2.551	0.01083
6	6:36978463:A:G	36978463	G	ADD	1536	-15.97	6.258	-28.23	-3.702	-2.551	0.01083
13	13:74047953:G:A	74047953	A	ADD	1536	-11.21	4.393	-19.82	-2.597	-2.551	0.01083
2	2:232190985:C:A	232190985	A	ADD	1536	11.9	4.665	2.757	21.04	2.551	0.01084
10	10:83776429:T:C	83776429	C	ADD	1536	11	4.313	2.55	19.46	2.551	0.01084
16	16:89906937:T:A	89906937	A	ADD	1536	13.67	5.36	3.168	24.18	2.551	0.01084
16	16:89907164:C:T	89907164	T	ADD	1536	13.67	5.36	3.168	24.18	2.551	0.01084
16	16:89907493:G:T	89907493	T	ADD	1536	13.67	5.36	3.168	24.18	2.551	0.01084
16	16:89908250:C:T	89908250	T	ADD	1536	13.67	5.36	3.168	24.18	2.551	0.01084
16	16:89909737:C:T	89909737	T	ADD	1536	13.67	5.36	3.168	24.18	2.551	0.01084
16	16:89910068:C:A	89910068	A	ADD	1536	13.67	5.36	3.168	24.18	2.551	0.01084
16	16:89910230:C:G	89910230	G	ADD	1536	13.67	5.36	3.168	24.18	2.551	0.01084
16	16:89912000:C:T	89912000	T	ADD	1536	13.67	5.36	3.168	24.18	2.551	0.01084
16	16:89912281:G:C	89912281	C	ADD	1536	13.67	5.36	3.168	24.18	2.551	0.01084
16	16:89913816:G:A	89913816	A	ADD	1536	13.67	5.36	3.168	24.18	2.551	0.01084
3	3:15522277:A:G	15522277	G	ADD	1536	10.9	4.272	2.524	19.27	2.551	0.01085
10	10:127931073:G:A	127931073	A	ADD	1536	-19.31	7.572	-34.15	-4.472	-2.551	0.01085
3	3:86777047:T:G	86777047	G	ADD	1536	-15.32	6.007	-27.09	-3.546	-2.55	0.01086
3	3:86777912:G:C	86777912	C	ADD	1536	-15.32	6.007	-27.09	-3.546	-2.55	0.01086
3	3:86778235:A:G	86778235	G	ADD	1536	-15.32	6.007	-27.09	-3.546	-2.55	0.01086
3	3:86779357:G:A	86779357	A	ADD	1536	-15.32	6.007	-27.09	-3.546	-2.55	0.01086
3	3:86780778:A:C	86780778	C	ADD	1536	-15.32	6.007	-27.09	-3.546	-2.55	0.01086
3	3:86780929:C:T	86780929	T	ADD	1536	-15.32	6.007	-27.09	-3.546	-2.55	0.01086
3	3:86780967:A:G	86780967	G	ADD	1536	-15.32	6.007	-27.09	-3.546	-2.55	0.01086
3	3:86781092:G:A	86781092	A	ADD	1536	-15.32	6.007	-27.09	-3.546	-2.55	0.01086
3	3:86782125:A:G	86782125	G	ADD	1536	-15.32	6.007	-27.09	-3.546	-2.55	0.01086
3	3:86782542:G:T	86782542	T	ADD	1536	-15.32	6.007	-27.09	-3.546	-2.55	0.01086
3	3:86782746:C:T	86782746	T	ADD	1536	-15.32	6.007	-27.09	-3.546	-2.55	0.01086
3	3:86782971:C:T	86782971	T	ADD	1536	-15.32	6.007	-27.09	-3.546	-2.55	0.01086
3	3:86785264:A:T	86785264	T	ADD	1536	-15.32	6.007	-27.09	-3.546	-2.55	0.01086
3	3:86786045:C:T	86786045	T	ADD	1536	-15.32	6.007	-27.09	-3.546	-2.55	0.01086
3	3:86786061:G:T	86786061	T	ADD	1536	-15.32	6.007	-27.09	-3.546	-2.55	0.01086
3	3:86786456:T:C	86786456	C	ADD	1536	-15.32	6.007	-27.09	-3.546	-2.55	0.01086
3	3:86787455:T:A	86787455	A	ADD	1536	-15.32	6.007	-27.09	-3.546	-2.55	0.01086
3	3:86789065:A:G	86789065	G	ADD	1536	-15.32	6.007	-27.09	-3.546	-2.55	0.01086
3	3:86789504:G:A	86789504	A	ADD	1536	-15.32	6.007	-27.09	-3.546	-2.55	0.01086
3	3:86789649:T:G	86789649	G	ADD	1536	-15.32	6.007	-27.09	-3.546	-2.55	0.01086
3	3:86790064:G:T	86790064	T	ADD	1536	-15.32	6.007	-27.09	-3.546	-2.55	0.01086
3	3:86790219:A:G	86790219	G	ADD	1536	-15.32	6.007	-27.09	-3.546	-2.55	0.01086
3	3:86791405:G:T	86791405	T	ADD	1536	-15.32	6.007	-27.09	-3.546	-2.55	0.01086
3	3:86792218:C:T	86792218	T	ADD	1536	-15.32	6.007	-27.09	-3.546	-2.55	0.01086
3	3:86794047:T:C	86794047	C	ADD	1536	-15.32	6.007	-27.09	-3.546	-2.55	0.01086
3	3:86795346:C:G	86795346	G	ADD	1536	-15.32	6.007	-27.09	-3.546	-2.55	0.01086
3	3:86805006:T:C	86805006	C	ADD	1536	-15.32	6.007	-27.09	-3.546	-2.55	0.01086
7	7:151667445:G:A	151667445	A	ADD	1536	10.72	4.204	2.481	18.96	2.55	0.01086
16	16:57725120:T:G	57725120	G	ADD	1536	-21.95	8.607	-38.82	-5.081	-2.55	0.01086
21	21:41540055:G:A	41540055	A	ADD	1536	-13.09	5.135	-23.16	-3.031	-2.55	0.01086
21	21:41540088:A:G	41540088	G	ADD	1536	-13.09	5.135	-23.16	-3.031	-2.55	0.01086
21	21:41540259:C:G	41540259	G	ADD	1536	-13.09	5.135	-23.16	-3.031	-2.55	0.01086
21	21:41540397:G:A	41540397	A	ADD	1536	-13.09	5.135	-23.16	-3.031	-2.55	0.01086
21	21:41540501:G:A	41540501	A	ADD	1536	-13.09	5.135	-23.16	-3.031	-2.55	0.01086
21	21:41540839:A:C	41540839	C	ADD	1536	-13.09	5.135	-23.16	-3.031	-2.55	0.01086
21	21:41541700:C:A	41541700	A	ADD	1536	-13.09	5.135	-23.16	-3.031	-2.55	0.01086
2	2:69297017:C:T	69297017	T	ADD	1536	-13.54	5.311	-23.95	-3.134	-2.55	0.01087
16	16:89903416:A:C	89903416	C	ADD	1536	13.67	5.363	3.164	24.18	2.55	0.01087
16	16:89903552:G:A	89903552	A	ADD	1536	13.67	5.363	3.164	24.18	2.55	0.01087
16	16:89903680:C:T	89903680	T	ADD	1536	13.67	5.363	3.164	24.18	2.55	0.01087
16	16:89903843:G:A	89903843	A	ADD	1536	13.67	5.363	3.164	24.18	2.55	0.01087
16	16:89904834:G:C	89904834	C	ADD	1536	13.67	5.363	3.164	24.18	2.55	0.01087
16	16:89905115:C:G	89905115	G	ADD	1536	13.67	5.363	3.164	24.18	2.55	0.01087
16	16:89906563:G:A	89906563	A	ADD	1536	13.67	5.363	3.164	24.18	2.55	0.01087
16	16:89906800:G:A	89906800	A	ADD	1536	13.67	5.363	3.164	24.18	2.55	0.01087
20	20:15490156:G:A	15490156	A	ADD	1536	15.58	6.109	3.605	27.55	2.55	0.01087
16	16:89660509:A:G	89660509	G	ADD	1536	10.84	4.251	2.507	19.17	2.55	0.01088
5	5:62239608:T:C	62239608	C	ADD	1536	13.41	5.261	3.101	23.72	2.549	0.01089
5	5:62249173:A:G	62249173	G	ADD	1536	13.41	5.261	3.101	23.72	2.549	0.01089
5	5:62254668:G:A	62254668	A	ADD	1536	13.41	5.261	3.101	23.72	2.549	0.01089
6	6:68540825:C:A	68540825	A	ADD	1536	-13.23	5.191	-23.41	-3.059	-2.549	0.01089
7	7:151676715:G:T	151676715	T	ADD	1536	10.71	4.202	2.476	18.95	2.549	0.01089
7	7:151677255:G:A	151677255	A	ADD	1536	10.71	4.202	2.476	18.95	2.549	0.01089
10	10:129354733:T:C	129354733	C	ADD	1536	-10.62	4.167	-18.79	-2.457	-2.549	0.01089
10	10:129354985:G:A	129354985	A	ADD	1536	-10.62	4.167	-18.79	-2.457	-2.549	0.01089
10	10:129355824:C:A	129355824	A	ADD	1536	-10.62	4.167	-18.79	-2.457	-2.549	0.01089
10	10:129355948:C:T	129355948	T	ADD	1536	-10.62	4.167	-18.79	-2.457	-2.549	0.01089
1	1:57700636:G:A	57700636	A	ADD	1536	18.23	7.15	4.212	32.24	2.549	0.0109
8	8:3269996:G:T	3269996	T	ADD	1536	11.92	4.679	2.755	21.09	2.549	0.0109
8	8:3269997:A:G	3269997	G	ADD	1536	11.92	4.679	2.755	21.09	2.549	0.0109
22	22:33248902:G:A	33248902	A	ADD	1536	10.99	4.312	2.54	19.44	2.549	0.0109
4	4:185718132:A:T	185718132	T	ADD	1536	12.09	4.743	2.792	21.38	2.549	0.01091
5	5:59066830:G:A	59066830	A	ADD	1536	-14.31	5.614	-25.31	-3.304	-2.549	0.01091
5	5:96398441:A:G	96398441	G	ADD	1536	-24.04	9.431	-42.52	-5.553	-2.549	0.01091
5	5:96401182:C:T	96401182	T	ADD	1536	-24.04	9.431	-42.52	-5.553	-2.549	0.01091
5	5:96401215:G:A	96401215	A	ADD	1536	-24.04	9.431	-42.52	-5.553	-2.549	0.01091
5	5:96401607:T:C	96401607	C	ADD	1536	-24.04	9.431	-42.52	-5.553	-2.549	0.01091
5	5:96402596:C:T	96402596	T	ADD	1536	-24.04	9.431	-42.52	-5.553	-2.549	0.01091
5	5:96402632:C:A	96402632	A	ADD	1536	-24.04	9.431	-42.52	-5.553	-2.549	0.01091
5	5:96404273:G:C	96404273	C	ADD	1536	-24.04	9.431	-42.52	-5.553	-2.549	0.01091
5	5:96407734:T:C	96407734	C	ADD	1536	-24.04	9.431	-42.52	-5.553	-2.549	0.01091
9	9:18035097:T:C	18035097	C	ADD	1536	-20.54	8.06	-36.34	-4.746	-2.549	0.01091
4	4:91165346:A:G	91165346	G	ADD	1536	12.98	5.094	2.998	22.97	2.549	0.01092
5	5:150352823:T:C	150352823	C	ADD	1536	14.69	5.764	3.392	25.99	2.548	0.01092
6	6:24040376:T:A	24040376	A	ADD	1536	-18.02	7.073	-31.89	-4.163	-2.549	0.01092
6	6:24040638:C:T	24040638	T	ADD	1536	-18.02	7.073	-31.89	-4.163	-2.549	0.01092
6	6:24041893:G:A	24041893	A	ADD	1536	-18.02	7.073	-31.89	-4.163	-2.549	0.01092
11	11:87058981:G:A	87058981	A	ADD	1536	-12.77	5.011	-22.59	-2.949	-2.548	0.01092
12	12:131640425:T:G	131640425	G	ADD	1536	10.39	4.079	2.399	18.39	2.548	0.01092
4	4:82291771:A:C	82291771	C	ADD	1536	11.4	4.474	2.631	20.17	2.548	0.01093
4	4:82291937:T:G	82291937	G	ADD	1536	11.4	4.474	2.631	20.17	2.548	0.01093
7	7:124381548:A:C	124381548	C	ADD	1536	-11.47	4.502	-20.29	-2.648	-2.548	0.01093
7	7:124382113:A:G	124382113	G	ADD	1536	-11.47	4.502	-20.29	-2.648	-2.548	0.01093
12	12:51629436:A:G	51629436	G	ADD	1536	14.57	5.719	3.363	25.78	2.548	0.01093
1	1:80281613:C:A	80281613	A	ADD	1536	-23.38	9.179	-41.37	-5.394	-2.548	0.01094
1	1:242327441:C:G	242327441	G	ADD	1536	23.68	9.296	5.463	41.9	2.548	0.01094
1	1:242329080:G:A	242329080	A	ADD	1536	23.68	9.296	5.463	41.9	2.548	0.01094
1	1:242329725:C:A	242329725	A	ADD	1536	23.68	9.296	5.463	41.9	2.548	0.01094
1	1:242333286:G:A	242333286	A	ADD	1536	23.68	9.296	5.463	41.9	2.548	0.01094
1	1:242334118:G:A	242334118	A	ADD	1536	23.68	9.296	5.463	41.9	2.548	0.01094
1	1:242335913:A:G	242335913	G	ADD	1536	23.68	9.296	5.463	41.9	2.548	0.01094
1	1:242341646:C:A	242341646	A	ADD	1536	23.68	9.296	5.463	41.9	2.548	0.01094
1	1:242342828:G:A	242342828	A	ADD	1536	23.68	9.296	5.463	41.9	2.548	0.01094
2	2:182777800:A:T	182777800	T	ADD	1536	18.5	7.263	4.269	32.74	2.548	0.01094
3	3:117056987:A:G	117056987	A	ADD	1536	-10.81	4.243	-19.12	-2.494	-2.548	0.01094
3	3:169006403:T:C	169006403	C	ADD	1536	13.61	5.34	3.14	24.07	2.548	0.01094
3	3:169006435:A:G	169006435	G	ADD	1536	13.61	5.34	3.14	24.07	2.548	0.01094
6	6:75399841:C:T	75399841	T	ADD	1536	16.42	6.445	3.787	29.05	2.548	0.01094
7	7:151670264:A:G	151670264	A	ADD	1536	10.54	4.135	2.431	18.64	2.548	0.01094
8	8:3486140:C:A	3486140	A	ADD	1536	-10.73	4.213	-18.99	-2.477	-2.548	0.01094
9	9:18151324:G:T	18151324	T	ADD	1536	-12.88	5.057	-22.8	-2.972	-2.548	0.01094
14	14:20945576:C:T	20945576	T	ADD	1536	17.2	6.751	3.967	30.43	2.548	0.01094
6	6:30120563:C:A	30120563	A	ADD	1536	-23.94	9.397	-42.36	-5.522	-2.548	0.01095
9	9:139330086:G:A	139330086	A	ADD	1536	-14.94	5.865	-26.43	-3.445	-2.547	0.01095
15	15:61071491:C:A	61071491	C	ADD	1536	-11.86	4.654	-20.98	-2.735	-2.547	0.01095
1	1:18445939:G:A	18445939	G	ADD	1536	-11.32	4.443	-20.02	-2.608	-2.547	0.01096
5	5:129652384:T:C	129652384	C	ADD	1536	-17.69	6.943	-31.29	-4.078	-2.547	0.01096
8	8:3336402:C:A	3336402	A	ADD	1536	11.6	4.554	2.674	20.52	2.547	0.01096
9	9:18137939:G:C	18137939	C	ADD	1536	-13.14	5.158	-23.25	-3.028	-2.547	0.01096
9	9:127597511:A:G	127597511	A	ADD	1536	15	5.891	3.459	26.55	2.547	0.01096
10	10:18318803:G:T	18318803	T	ADD	1536	-10.85	4.26	-19.2	-2.501	-2.547	0.01096
11	11:43531010:T:G	43531010	G	ADD	1536	-12.31	4.834	-21.79	-2.838	-2.547	0.01096
13	13:108715037:A:T	108715037	T	ADD	1536	-11.07	4.347	-19.59	-2.551	-2.547	0.01096
14	14:96141149:C:T	96141149	T	ADD	1536	16.6	6.517	3.826	29.37	2.547	0.01096
16	16:78367652:A:C	78367652	C	ADD	1536	-11.04	4.333	-19.53	-2.544	-2.547	0.01096
16	16:78368893:G:C	78368893	C	ADD	1536	-11.04	4.333	-19.53	-2.544	-2.547	0.01096
1	1:57699920:G:A	57699920	A	ADD	1536	17.98	7.061	4.144	31.82	2.547	0.01097
12	12:4070332:A:G	4070332	G	ADD	1536	11.22	4.405	2.585	19.85	2.547	0.01097
12	12:5193528:G:A	5193528	A	ADD	1536	-14.67	5.761	-25.96	-3.38	-2.547	0.01097
16	16:89955230:C:T	89955230	T	ADD	1536	13.09	5.138	3.015	23.16	2.547	0.01097
16	16:89956247:C:T	89956247	T	ADD	1536	13.09	5.138	3.015	23.16	2.547	0.01097
16	16:89956249:T:C	89956249	C	ADD	1536	13.09	5.138	3.015	23.16	2.547	0.01097
16	16:89956253:T:C	89956253	C	ADD	1536	13.09	5.138	3.015	23.16	2.547	0.01097
16	16:89958118:G:A	89958118	A	ADD	1536	13.09	5.138	3.015	23.16	2.547	0.01097
16	16:89958127:T:C	89958127	C	ADD	1536	13.09	5.138	3.015	23.16	2.547	0.01097
16	16:89962635:C:A	89962635	A	ADD	1536	13.09	5.138	3.015	23.16	2.547	0.01097
16	16:89963289:C:G	89963289	G	ADD	1536	13.09	5.138	3.015	23.16	2.547	0.01097
16	16:89965825:G:C	89965825	C	ADD	1536	13.09	5.138	3.015	23.16	2.547	0.01097
16	16:89965988:T:G	89965988	G	ADD	1536	13.09	5.138	3.015	23.16	2.547	0.01097
16	16:89966357:T:A	89966357	A	ADD	1536	13.09	5.138	3.015	23.16	2.547	0.01097
16	16:89966668:A:G	89966668	G	ADD	1536	13.09	5.138	3.015	23.16	2.547	0.01097
16	16:89966921:C:A	89966921	A	ADD	1536	13.09	5.138	3.015	23.16	2.547	0.01097
16	16:89969254:C:T	89969254	T	ADD	1536	13.09	5.138	3.015	23.16	2.547	0.01097
20	20:44742001:G:T	44742001	T	ADD	1536	11.59	4.549	2.67	20.5	2.547	0.01097
20	20:44742647:C:T	44742647	T	ADD	1536	11.59	4.549	2.67	20.5	2.547	0.01097
20	20:44743310:A:G	44743310	G	ADD	1536	11.59	4.549	2.67	20.5	2.547	0.01097
20	20:44745896:A:G	44745896	G	ADD	1536	11.59	4.549	2.67	20.5	2.547	0.01097
20	20:44746403:G:A	44746403	A	ADD	1536	11.59	4.549	2.67	20.5	2.547	0.01097
20	20:44748099:C:T	44748099	T	ADD	1536	11.59	4.549	2.67	20.5	2.547	0.01097
5	5:135983940:T:A	135983940	A	ADD	1536	-11.88	4.666	-21.02	-2.736	-2.546	0.01098
5	5:135984193:C:T	135984193	T	ADD	1536	-11.88	4.666	-21.02	-2.736	-2.546	0.01098
5	5:135993880:C:T	135993880	T	ADD	1536	-11.88	4.666	-21.02	-2.736	-2.546	0.01098
5	5:135993900:C:T	135993900	T	ADD	1536	-11.88	4.666	-21.02	-2.736	-2.546	0.01098
5	5:135994206:G:A	135994206	A	ADD	1536	-11.88	4.666	-21.02	-2.736	-2.546	0.01098
5	5:135995064:A:G	135995064	G	ADD	1536	-11.88	4.666	-21.02	-2.736	-2.546	0.01098
9	9:108918368:G:T	108918368	T	ADD	1536	10.54	4.14	2.427	18.65	2.546	0.01098
16	16:5786389:G:A	5786389	A	ADD	1536	-11.07	4.349	-19.6	-2.549	-2.546	0.01099
3	3:69237821:T:C	69237821	C	ADD	1536	-11.8	4.635	-20.89	-2.716	-2.546	0.011
3	3:69239325:A:G	69239325	G	ADD	1536	-11.8	4.635	-20.89	-2.716	-2.546	0.011
3	3:69239344:G:A	69239344	A	ADD	1536	-11.8	4.635	-20.89	-2.716	-2.546	0.011
3	3:69239374:T:C	69239374	C	ADD	1536	-11.8	4.635	-20.89	-2.716	-2.546	0.011
3	3:69239616:A:G	69239616	G	ADD	1536	-11.8	4.635	-20.89	-2.716	-2.546	0.011
3	3:69239938:A:C	69239938	C	ADD	1536	-11.8	4.635	-20.89	-2.716	-2.546	0.011
4	4:189222630:C:T	189222630	T	ADD	1536	-17.53	6.885	-31.02	-4.034	-2.546	0.011
5	5:68427072:G:A	68427072	A	ADD	1536	13.33	5.236	3.068	23.59	2.546	0.011
6	6:97060319:A:T	97060319	T	ADD	1536	-12.16	4.776	-21.52	-2.797	-2.546	0.011
9	9:28027694:G:A	28027694	A	ADD	1536	-24.34	9.562	-43.08	-5.602	-2.546	0.011
11	11:69009467:A:G	69009467	G	ADD	1536	11.03	4.333	2.538	19.52	2.546	0.011
11	11:106805698:A:C	106805698	C	ADD	1536	-10.72	4.21	-18.97	-2.467	-2.546	0.011
3	3:105697284:A:G	105697284	G	ADD	1536	10.93	4.294	2.514	19.35	2.545	0.01101
3	3:105697294:A:C	105697294	C	ADD	1536	10.93	4.294	2.514	19.35	2.545	0.01101
3	3:105697431:C:T	105697431	T	ADD	1536	10.93	4.294	2.514	19.35	2.545	0.01101
3	3:105697446:C:G	105697446	G	ADD	1536	10.93	4.294	2.514	19.35	2.545	0.01101
3	3:105697533:A:G	105697533	G	ADD	1536	10.93	4.294	2.514	19.35	2.545	0.01101
3	3:105697759:C:G	105697759	G	ADD	1536	10.93	4.294	2.514	19.35	2.545	0.01101
3	3:105697851:A:C	105697851	C	ADD	1536	10.93	4.294	2.514	19.35	2.545	0.01101
3	3:105697883:T:C	105697883	C	ADD	1536	10.93	4.294	2.514	19.35	2.545	0.01101
3	3:105698041:A:G	105698041	G	ADD	1536	10.93	4.294	2.514	19.35	2.545	0.01101
3	3:105698205:G:A	105698205	A	ADD	1536	10.93	4.294	2.514	19.35	2.545	0.01101
3	3:105698625:G:A	105698625	A	ADD	1536	10.93	4.294	2.514	19.35	2.545	0.01101
3	3:105698675:T:A	105698675	A	ADD	1536	10.93	4.294	2.514	19.35	2.545	0.01101
3	3:105698704:T:G	105698704	G	ADD	1536	10.93	4.294	2.514	19.35	2.545	0.01101
6	6:68939877:A:G	68939877	G	ADD	1536	12.5	4.912	2.877	22.13	2.546	0.01101
7	7:22391090:C:T	22391090	T	ADD	1536	14.22	5.588	3.273	25.18	2.546	0.01101
7	7:22391120:A:C	22391120	C	ADD	1536	14.22	5.588	3.273	25.18	2.546	0.01101
7	7:22391198:G:A	22391198	A	ADD	1536	14.22	5.588	3.273	25.18	2.546	0.01101
7	7:22391322:C:T	22391322	T	ADD	1536	14.22	5.588	3.273	25.18	2.546	0.01101
10	10:19859540:G:A	19859540	A	ADD	1536	18.33	7.199	4.216	32.44	2.546	0.01101
10	10:19861798:G:C	19861798	C	ADD	1536	18.33	7.199	4.216	32.44	2.546	0.01101
15	15:40538112:G:C	40538112	C	ADD	1536	-11.1	4.36	-19.64	-2.553	-2.546	0.01101
3	3:30695033:C:T	30695033	T	ADD	1536	-11.08	4.355	-19.62	-2.549	-2.545	0.01102
6	6:112354221:G:A	112354221	A	ADD	1536	-11.79	4.633	-20.87	-2.712	-2.545	0.01102
9	9:108612302:G:T	108612302	T	ADD	1536	-10.63	4.175	-18.81	-2.443	-2.545	0.01102
1	1:91988009:A:G	91988009	G	ADD	1536	-10.96	4.306	-19.4	-2.519	-2.545	0.01103
2	2:155312189:A:G	155312189	G	ADD	1536	-16.28	6.396	-28.81	-3.742	-2.545	0.01103
7	7:151677645:T:C	151677645	C	ADD	1536	10.69	4.2	2.457	18.92	2.545	0.01103
12	12:2758719:T:C	2758719	C	ADD	1536	-12.67	4.978	-22.43	-2.912	-2.545	0.01103
12	12:2758740:A:T	2758740	T	ADD	1536	-12.67	4.978	-22.43	-2.912	-2.545	0.01103
12	12:2758937:A:G	2758937	G	ADD	1536	-12.67	4.978	-22.43	-2.912	-2.545	0.01103
2	2:179231888:A:G	179231888	G	ADD	1536	12.37	4.861	2.842	21.9	2.545	0.01104
4	4:144104906:G:A	144104906	G	ADD	1536	-15.88	6.24	-28.11	-3.648	-2.545	0.01104
6	6:68937082:A:G	68937082	G	ADD	1536	12.52	4.921	2.877	22.17	2.545	0.01104
9	9:124116776:C:A	124116776	A	ADD	1536	-14.92	5.865	-26.42	-3.428	-2.544	0.01104
9	9:124118253:T:C	124118253	C	ADD	1536	-14.92	5.865	-26.42	-3.428	-2.544	0.01104
5	5:116415619:C:G	116415619	G	ADD	1536	16.61	6.528	3.814	29.4	2.544	0.01105
6	6:68542695:A:G	68542695	G	ADD	1536	-13.2	5.189	-23.37	-3.031	-2.544	0.01105
8	8:114915724:A:C	114915724	C	ADD	1536	-10.9	4.285	-19.3	-2.504	-2.544	0.01105
8	8:114916766:G:A	114916766	A	ADD	1536	-10.9	4.285	-19.3	-2.504	-2.544	0.01105
8	8:114917357:G:C	114917357	C	ADD	1536	-10.9	4.285	-19.3	-2.504	-2.544	0.01105
8	8:114918088:A:G	114918088	G	ADD	1536	-10.9	4.285	-19.3	-2.504	-2.544	0.01105
8	8:114918137:C:T	114918137	T	ADD	1536	-10.9	4.285	-19.3	-2.504	-2.544	0.01105
8	8:114918287:A:G	114918287	G	ADD	1536	-10.9	4.285	-19.3	-2.504	-2.544	0.01105
8	8:114918533:A:T	114918533	T	ADD	1536	-10.9	4.285	-19.3	-2.504	-2.544	0.01105
8	8:114918594:G:A	114918594	A	ADD	1536	-10.9	4.285	-19.3	-2.504	-2.544	0.01105
8	8:114918827:G:A	114918827	A	ADD	1536	-10.9	4.285	-19.3	-2.504	-2.544	0.01105
8	8:114918872:A:G	114918872	G	ADD	1536	-10.9	4.285	-19.3	-2.504	-2.544	0.01105
8	8:114920288:T:C	114920288	C	ADD	1536	-10.9	4.285	-19.3	-2.504	-2.544	0.01105
8	8:114920995:C:A	114920995	A	ADD	1536	-10.9	4.285	-19.3	-2.504	-2.544	0.01105
8	8:114921082:G:T	114921082	T	ADD	1536	-10.9	4.285	-19.3	-2.504	-2.544	0.01105
8	8:114921422:C:G	114921422	G	ADD	1536	-10.9	4.285	-19.3	-2.504	-2.544	0.01105
8	8:114921450:C:T	114921450	T	ADD	1536	-10.9	4.285	-19.3	-2.504	-2.544	0.01105
8	8:114923043:T:C	114923043	C	ADD	1536	-10.9	4.285	-19.3	-2.504	-2.544	0.01105
8	8:114923296:C:G	114923296	G	ADD	1536	-10.9	4.285	-19.3	-2.504	-2.544	0.01105
8	8:114923320:T:A	114923320	A	ADD	1536	-10.9	4.285	-19.3	-2.504	-2.544	0.01105
8	8:114923439:C:A	114923439	A	ADD	1536	-10.9	4.285	-19.3	-2.504	-2.544	0.01105
8	8:114924019:A:G	114924019	G	ADD	1536	-10.9	4.285	-19.3	-2.504	-2.544	0.01105
8	8:114924236:C:A	114924236	A	ADD	1536	-10.9	4.285	-19.3	-2.504	-2.544	0.01105
8	8:114924727:G:A	114924727	A	ADD	1536	-10.9	4.285	-19.3	-2.504	-2.544	0.01105
8	8:114928727:G:A	114928727	A	ADD	1536	-10.9	4.285	-19.3	-2.504	-2.544	0.01105
12	12:128069192:G:A	128069192	A	ADD	1536	-11.19	4.396	-19.8	-2.569	-2.544	0.01105
18	18:62527580:A:G	62527580	G	ADD	1536	16.39	6.444	3.765	29.02	2.544	0.01105
3	3:169034522:G:A	169034522	A	ADD	1536	13.74	5.403	3.155	24.33	2.544	0.01106
6	6:29799306:T:C	29799306	C	ADD	1536	13.27	5.215	3.045	23.49	2.544	0.01106
15	15:42677959:G:A	42677959	A	ADD	1536	17.77	6.984	4.078	31.46	2.544	0.01106
1	1:92256626:C:T	92256626	C	ADD	1536	13.09	5.147	3.004	23.18	2.544	0.01107
1	1:92257080:C:G	92257080	C	ADD	1536	13.09	5.147	3.004	23.18	2.544	0.01107
1	1:92262874:T:C	92262874	T	ADD	1536	13.09	5.147	3.004	23.18	2.544	0.01107
3	3:71964183:C:G	71964183	G	ADD	1536	17.04	6.698	3.91	30.16	2.544	0.01107
3	3:86956550:C:G	86956550	G	ADD	1536	-15.89	6.246	-28.13	-3.646	-2.544	0.01107
5	5:39012475:C:T	39012475	T	ADD	1536	23.97	9.423	5.499	42.44	2.544	0.01107
5	5:39047396:A:T	39047396	T	ADD	1536	23.97	9.423	5.499	42.44	2.544	0.01107
5	5:39060635:G:A	39060635	A	ADD	1536	23.97	9.423	5.499	42.44	2.544	0.01107
5	5:39062608:A:G	39062608	G	ADD	1536	23.97	9.423	5.499	42.44	2.544	0.01107
5	5:39063129:C:A	39063129	A	ADD	1536	23.97	9.423	5.499	42.44	2.544	0.01107
5	5:39066362:G:T	39066362	T	ADD	1536	23.97	9.423	5.499	42.44	2.544	0.01107
5	5:39067401:G:A	39067401	A	ADD	1536	23.97	9.423	5.499	42.44	2.544	0.01107
9	9:139280631:C:T	139280631	T	ADD	1536	-12.5	4.913	-22.13	-2.868	-2.544	0.01107
13	13:28874262:A:G	28874262	G	ADD	1536	-11.85	4.661	-20.99	-2.72	-2.544	0.01107
4	4:114332705:G:A	114332705	A	ADD	1536	-11.89	4.677	-21.06	-2.728	-2.543	0.01108
13	13:60078760:A:G	60078760	G	ADD	1536	18.98	7.464	4.355	33.61	2.543	0.01108
14	14:92923032:G:A	92923032	A	ADD	1536	-12.68	4.987	-22.46	-2.909	-2.543	0.01108
1	1:234117520:A:G	234117520	G	ADD	1536	-17.02	6.693	-30.14	-3.901	-2.543	0.01109
2	2:104578533:T:C	104578533	C	ADD	1536	-12.36	4.861	-21.89	-2.834	-2.543	0.01109
3	3:28801888:A:G	28801888	G	ADD	1536	-12.81	5.037	-22.68	-2.937	-2.543	0.01109
3	3:28801945:T:C	28801945	C	ADD	1536	-12.81	5.037	-22.68	-2.937	-2.543	0.01109
5	5:135984067:A:G	135984067	G	ADD	1536	-11.87	4.666	-21.01	-2.72	-2.543	0.01109
6	6:116316103:C:A	116316103	C	ADD	1536	13.21	5.194	3.028	23.39	2.543	0.01109
2	2:179228601:C:T	179228601	T	ADD	1536	-16.76	6.593	-29.69	-3.842	-2.543	0.0111
2	2:179230144:C:A	179230144	A	ADD	1536	-16.76	6.593	-29.69	-3.842	-2.543	0.0111
2	2:179240726:G:A	179240726	A	ADD	1536	-16.76	6.593	-29.69	-3.842	-2.543	0.0111
2	2:179240924:A:G	179240924	G	ADD	1536	-16.76	6.593	-29.69	-3.842	-2.543	0.0111
2	2:179241052:A:G	179241052	G	ADD	1536	-16.76	6.593	-29.69	-3.842	-2.543	0.0111
5	5:5928676:T:C	5928676	C	ADD	1536	-16.98	6.68	-30.08	-3.892	-2.543	0.0111
5	5:5932614:C:G	5932614	G	ADD	1536	-16.98	6.68	-30.08	-3.892	-2.543	0.0111
5	5:5938903:A:G	5938903	G	ADD	1536	-16.98	6.68	-30.08	-3.892	-2.543	0.0111
1	1:242352869:G:C	242352869	C	ADD	1536	23.19	9.123	5.312	41.07	2.542	0.01111
2	2:43109583:A:G	43109583	G	ADD	1536	-12.13	4.771	-21.48	-2.778	-2.542	0.01111
6	6:16068570:T:C	16068570	C	ADD	1536	13.37	5.258	3.062	23.67	2.542	0.01111
7	7:39326891:G:A	39326891	G	ADD	1536	14.82	5.83	3.396	26.25	2.542	0.01111
7	7:78325251:T:G	78325251	G	ADD	1536	12.48	4.909	2.86	22.1	2.542	0.01111
12	12:95709315:G:A	95709315	A	ADD	1536	12.43	4.888	2.846	22.01	2.542	0.01111
4	4:17973293:C:T	17973293	T	ADD	1536	15.73	6.186	3.601	27.85	2.542	0.01112
5	5:82811500:A:G	82811500	A	ADD	1536	14.97	5.887	3.427	26.51	2.542	0.01112
9	9:139285350:G:C	139285350	C	ADD	1536	-12.49	4.913	-22.12	-2.86	-2.542	0.01112
19	19:38518469:A:C	38518469	C	ADD	1536	19.31	7.598	4.423	34.21	2.542	0.01112
4	4:185726548:C:T	185726548	C	ADD	1536	11.23	4.42	2.571	19.9	2.542	0.01113
6	6:68541065:G:A	68541065	A	ADD	1536	-13.2	5.192	-23.37	-3.02	-2.542	0.01113
6	6:107419041:G:A	107419041	A	ADD	1536	-15.68	6.17	-27.78	-3.59	-2.542	0.01113
16	16:58175334:C:A	58175334	A	ADD	1536	18.88	7.43	4.322	33.45	2.542	0.01113
16	16:58175417:G:A	58175417	A	ADD	1536	18.88	7.43	4.322	33.45	2.542	0.01113
17	17:77885407:T:C	77885407	C	ADD	1536	-14.94	5.879	-26.46	-3.419	-2.542	0.01113
17	17:77885419:T:C	77885419	C	ADD	1536	-14.94	5.879	-26.46	-3.419	-2.542	0.01113
11	11:47410090:C:A	47410090	A	ADD	1536	-21.66	8.523	-38.36	-4.954	-2.541	0.01114
13	13:114884533:G:A	114884533	A	ADD	1536	-11.31	4.45	-20.03	-2.587	-2.541	0.01114
14	14:84733154:A:G	84733154	A	ADD	1536	-11.08	4.362	-19.63	-2.535	-2.541	0.01114
2	2:1055144:A:G	1055144	G	ADD	1536	13.46	5.298	3.078	23.85	2.541	0.01115
6	6:55238333:C:A	55238333	A	ADD	1536	11.18	4.399	2.556	19.8	2.541	0.01115
10	10:14618933:C:G	14618933	G	ADD	1536	-11.92	4.69	-21.11	-2.726	-2.541	0.01115
10	10:14619045:T:C	14619045	C	ADD	1536	-11.92	4.69	-21.11	-2.726	-2.541	0.01115
15	15:41209246:A:G	41209246	G	ADD	1536	11.87	4.67	2.715	21.02	2.541	0.01115
20	20:20444040:C:T	20444040	T	ADD	1536	15.25	6.002	3.488	27.02	2.541	0.01115
20	20:20445642:T:C	20445642	C	ADD	1536	15.25	6.002	3.488	27.02	2.541	0.01115
20	20:20445761:C:T	20445761	T	ADD	1536	15.25	6.002	3.488	27.02	2.541	0.01115
20	20:20446102:C:T	20446102	T	ADD	1536	15.25	6.002	3.488	27.02	2.541	0.01115
20	20:20447694:C:G	20447694	G	ADD	1536	15.25	6.002	3.488	27.02	2.541	0.01115
20	20:20447920:A:T	20447920	T	ADD	1536	15.25	6.002	3.488	27.02	2.541	0.01115
20	20:20449811:C:T	20449811	T	ADD	1536	15.25	6.002	3.488	27.02	2.541	0.01115
2	2:9284364:A:C	9284364	C	ADD	1536	15.97	6.285	3.65	28.29	2.541	0.01116
6	6:16065579:G:C	16065579	C	ADD	1536	13.5	5.312	3.085	23.91	2.541	0.01116
9	9:124098535:C:T	124098535	T	ADD	1536	-14.95	5.883	-26.48	-3.417	-2.541	0.01116
9	9:124102896:C:T	124102896	T	ADD	1536	-14.95	5.883	-26.48	-3.417	-2.541	0.01116
9	9:124103759:G:A	124103759	A	ADD	1536	-14.95	5.883	-26.48	-3.417	-2.541	0.01116
9	9:124106209:G:A	124106209	A	ADD	1536	-14.95	5.883	-26.48	-3.417	-2.541	0.01116
9	9:124107795:C:T	124107795	T	ADD	1536	-14.95	5.883	-26.48	-3.417	-2.541	0.01116
9	9:124112339:G:A	124112339	A	ADD	1536	-14.95	5.883	-26.48	-3.417	-2.541	0.01116
9	9:124114305:A:G	124114305	G	ADD	1536	-14.95	5.883	-26.48	-3.417	-2.541	0.01116
10	10:68227541:C:T	68227541	T	ADD	1536	22.41	8.823	5.123	39.71	2.541	0.01116
10	10:68231403:A:T	68231403	T	ADD	1536	22.41	8.823	5.123	39.71	2.541	0.01116
10	10:68238610:A:G	68238610	G	ADD	1536	22.41	8.823	5.123	39.71	2.541	0.01116
12	12:5183643:C:T	5183643	T	ADD	1536	-14.6	5.745	-25.86	-3.337	-2.541	0.01116
13	13:27958036:C:T	27958036	C	ADD	1536	11.67	4.594	2.667	20.67	2.541	0.01116
2	2:141435073:G:C	141435073	C	ADD	1536	-14.59	5.744	-25.85	-3.334	-2.54	0.01117
4	4:110750992:T:C	110750992	C	ADD	1536	-10.56	4.158	-18.71	-2.413	-2.54	0.01117
4	4:110751439:G:A	110751439	A	ADD	1536	-10.56	4.158	-18.71	-2.413	-2.54	0.01117
4	4:110755321:G:T	110755321	T	ADD	1536	-10.56	4.158	-18.71	-2.413	-2.54	0.01117
5	5:79009140:G:A	79009140	G	ADD	1536	-10.52	4.142	-18.64	-2.404	-2.54	0.01117
10	10:13005426:C:A	13005426	A	ADD	1536	-20.44	8.044	-36.2	-4.669	-2.54	0.01117
14	14:20945571:G:A	20945571	A	ADD	1536	17.13	6.745	3.915	30.35	2.54	0.01117
16	16:63655968:A:C	63655968	C	ADD	1536	10.79	4.247	2.465	19.11	2.54	0.01117
16	16:71284193:A:G	71284193	A	ADD	1536	14.17	5.578	3.238	25.1	2.54	0.01117
4	4:57913112:T:C	57913112	C	ADD	1536	-12.67	4.99	-22.45	-2.895	-2.54	0.01118
13	13:45634518:C:G	45634518	G	ADD	1536	-12.83	5.05	-22.73	-2.93	-2.54	0.01118
1	1:81013438:G:A	81013438	A	ADD	1536	12.89	5.074	2.942	22.83	2.54	0.01119
2	2:144686332:C:T	144686332	T	ADD	1536	-16.75	6.596	-29.68	-3.826	-2.54	0.01119
3	3:10302056:A:G	10302056	A	ADD	1536	-11.64	4.584	-20.63	-2.658	-2.54	0.01119
4	4:71171720:C:A	71171720	A	ADD	1536	-13.36	5.261	-23.68	-3.051	-2.54	0.01119
4	4:71173151:G:C	71173151	C	ADD	1536	-13.36	5.261	-23.68	-3.051	-2.54	0.01119
4	4:71173376:G:A	71173376	A	ADD	1536	-13.36	5.261	-23.68	-3.051	-2.54	0.01119
4	4:71175402:A:G	71175402	G	ADD	1536	-13.36	5.261	-23.68	-3.051	-2.54	0.01119
5	5:29601381:T:G	29601381	G	ADD	1536	-11.07	4.357	-19.61	-2.526	-2.54	0.01119
11	11:59028483:T:A	59028483	A	ADD	1536	-12.08	4.758	-21.41	-2.759	-2.54	0.01119
11	11:59028585:C:A	59028585	A	ADD	1536	-12.08	4.758	-21.41	-2.759	-2.54	0.01119
13	13:62244070:C:T	62244070	T	ADD	1536	-14.65	5.766	-25.95	-3.343	-2.54	0.01119
17	17:4890843:T:C	4890843	C	ADD	1536	-11.19	4.405	-19.82	-2.554	-2.54	0.01119
4	4:114011980:A:G	114011980	G	ADD	1536	18.65	7.345	4.257	33.05	2.539	0.0112
2	2:106037635:G:A	106037635	G	ADD	1536	10.41	4.1	2.375	18.45	2.539	0.01121
3	3:52060720:G:A	52060720	A	ADD	1536	-11.05	4.351	-19.57	-2.52	-2.539	0.01121
3	3:52066482:C:T	52066482	T	ADD	1536	-11.05	4.351	-19.57	-2.52	-2.539	0.01121
3	3:64879257:G:A	64879257	A	ADD	1536	-12.69	4.998	-22.49	-2.894	-2.539	0.01121
18	18:74785812:C:T	74785812	T	ADD	1536	-11.28	4.442	-19.98	-2.572	-2.539	0.01121
5	5:111625441:C:G	111625441	G	ADD	1536	-14.94	5.884	-26.47	-3.406	-2.539	0.01122
5	5:135992522:C:T	135992522	C	ADD	1536	-11.82	4.658	-20.95	-2.696	-2.539	0.01122
5	5:135993313:C:A	135993313	C	ADD	1536	-11.82	4.658	-20.95	-2.696	-2.539	0.01122
5	5:135993372:C:T	135993372	C	ADD	1536	-11.82	4.658	-20.95	-2.696	-2.539	0.01122
7	7:604190:T:C	604190	C	ADD	1536	10.98	4.326	2.505	19.46	2.539	0.01122
22	22:33395851:A:C	33395851	C	ADD	1536	-12.66	4.986	-22.43	-2.886	-2.539	0.01122
3	3:119278848:G:A	119278848	G	ADD	1536	13.28	5.232	3.027	23.54	2.539	0.01123
3	3:119286853:C:T	119286853	C	ADD	1536	13.28	5.232	3.027	23.54	2.539	0.01123
4	4:122628483:G:A	122628483	A	ADD	1536	-21.39	8.426	-37.9	-4.874	-2.538	0.01123
13	13:114878438:G:T	114878438	T	ADD	1536	-11.32	4.46	-20.06	-2.58	-2.538	0.01123
13	13:114878703:A:G	114878703	G	ADD	1536	-11.32	4.46	-20.06	-2.58	-2.538	0.01123
13	13:114881800:A:G	114881800	G	ADD	1536	-11.32	4.46	-20.06	-2.58	-2.538	0.01123
19	19:41525407:C:T	41525407	T	ADD	1536	12.8	5.041	2.917	22.68	2.539	0.01123
19	19:41525410:C:T	41525410	T	ADD	1536	12.8	5.041	2.917	22.68	2.539	0.01123
21	21:33917903:A:G	33917903	A	ADD	1536	14.42	5.678	3.286	25.55	2.539	0.01123
7	7:11293032:T:C	11293032	C	ADD	1536	12.73	5.017	2.902	22.57	2.538	0.01124
2	2:236038230:A:G	236038230	G	ADD	1536	-11.03	4.347	-19.55	-2.512	-2.538	0.01125
7	7:96076927:G:A	96076927	G	ADD	1536	17.03	6.712	3.88	30.19	2.538	0.01125
8	8:21402658:A:G	21402658	G	ADD	1536	-10.78	4.246	-19.1	-2.454	-2.538	0.01125
2	2:217921877:A:G	217921877	G	ADD	1536	16.07	6.335	3.659	28.49	2.538	0.01126
2	2:217921884:A:T	217921884	T	ADD	1536	16.07	6.335	3.659	28.49	2.538	0.01126
3	3:52063134:A:T	52063134	T	ADD	1536	-11.03	4.348	-19.56	-2.512	-2.538	0.01126
6	6:55205210:C:T	55205210	C	ADD	1536	11.3	4.454	2.573	20.03	2.538	0.01126
6	6:55205247:C:A	55205247	C	ADD	1536	11.3	4.454	2.573	20.03	2.538	0.01126
6	6:55210311:T:C	55210311	T	ADD	1536	11.3	4.454	2.573	20.03	2.538	0.01126
6	6:55212984:G:A	55212984	G	ADD	1536	11.3	4.454	2.573	20.03	2.538	0.01126
6	6:128556891:G:A	128556891	A	ADD	1536	12.05	4.748	2.743	21.35	2.538	0.01126
6	6:128558281:T:C	128558281	C	ADD	1536	12.05	4.748	2.743	21.35	2.538	0.01126
6	6:128560913:T:C	128560913	C	ADD	1536	12.05	4.748	2.743	21.35	2.538	0.01126
6	6:128562767:T:G	128562767	G	ADD	1536	12.05	4.748	2.743	21.35	2.538	0.01126
6	6:128565521:G:A	128565521	A	ADD	1536	12.05	4.748	2.743	21.35	2.538	0.01126
6	6:128565778:G:A	128565778	A	ADD	1536	12.05	4.748	2.743	21.35	2.538	0.01126
10	10:129358344:T:C	129358344	C	ADD	1536	-10.56	4.16	-18.71	-2.403	-2.538	0.01126
1	1:55060888:G:A	55060888	A	ADD	1536	21.52	8.482	4.897	38.15	2.537	0.01127
1	1:55061281:C:T	55061281	T	ADD	1536	21.52	8.482	4.897	38.15	2.537	0.01127
1	1:55061687:C:T	55061687	T	ADD	1536	21.52	8.482	4.897	38.15	2.537	0.01127
1	1:57193963:G:T	57193963	T	ADD	1536	11.42	4.5	2.598	20.24	2.537	0.01127
1	1:57196269:A:T	57196269	T	ADD	1536	11.42	4.5	2.598	20.24	2.537	0.01127
1	1:57197599:A:G	57197599	G	ADD	1536	11.42	4.5	2.598	20.24	2.537	0.01127
4	4:54475377:C:A	54475377	A	ADD	1536	-12.47	4.917	-22.11	-2.838	-2.537	0.01127
4	4:164294776:C:T	164294776	T	ADD	1536	-21.53	8.484	-38.15	-4.899	-2.537	0.01127
4	4:164295907:G:T	164295907	T	ADD	1536	-21.53	8.484	-38.15	-4.899	-2.537	0.01127
4	4:164295959:C:T	164295959	T	ADD	1536	-21.53	8.484	-38.15	-4.899	-2.537	0.01127
6	6:16067686:G:T	16067686	T	ADD	1536	13.37	5.271	3.043	23.7	2.537	0.01127
9	9:136465342:G:T	136465342	T	ADD	1536	11.35	4.472	2.582	20.11	2.537	0.01127
10	10:30651481:A:G	30651481	A	ADD	1536	-12.28	4.84	-21.77	-2.795	-2.537	0.01127
11	11:80936288:C:T	80936288	T	ADD	1536	-23.09	9.101	-40.93	-5.256	-2.537	0.01127
11	11:80936781:C:G	80936781	G	ADD	1536	-23.09	9.101	-40.93	-5.256	-2.537	0.01127
11	11:80942489:T:C	80942489	C	ADD	1536	-23.09	9.101	-40.93	-5.256	-2.537	0.01127
13	13:29211171:G:C	29211171	C	ADD	1536	-13.65	5.381	-24.2	-3.106	-2.537	0.01127
2	2:181448039:C:T	181448039	C	ADD	1536	10.97	4.323	2.495	19.44	2.537	0.01128
4	4:164291493:G:A	164291493	A	ADD	1536	-21.56	8.5	-38.22	-4.905	-2.537	0.01128
4	4:164293048:C:T	164293048	T	ADD	1536	-21.56	8.5	-38.22	-4.905	-2.537	0.01128
4	4:164297206:C:T	164297206	T	ADD	1536	-21.56	8.5	-38.22	-4.905	-2.537	0.01128
4	4:164300551:T:G	164300551	G	ADD	1536	-21.56	8.5	-38.22	-4.905	-2.537	0.01128
5	5:17229688:C:A	17229688	A	ADD	1536	-10.67	4.204	-18.9	-2.426	-2.537	0.01128
7	7:54233103:T:C	54233103	C	ADD	1536	12.33	4.86	2.804	21.85	2.537	0.01128
7	7:54233682:C:T	54233682	T	ADD	1536	12.33	4.86	2.804	21.85	2.537	0.01128
7	7:54234612:C:A	54234612	A	ADD	1536	12.33	4.86	2.804	21.85	2.537	0.01128
7	7:54235025:G:A	54235025	A	ADD	1536	12.33	4.86	2.804	21.85	2.537	0.01128
7	7:54236863:A:G	54236863	G	ADD	1536	12.33	4.86	2.804	21.85	2.537	0.01128
7	7:54239449:C:T	54239449	T	ADD	1536	12.33	4.86	2.804	21.85	2.537	0.01128
7	7:54240018:T:C	54240018	C	ADD	1536	12.33	4.86	2.804	21.85	2.537	0.01128
7	7:54242806:A:G	54242806	G	ADD	1536	12.33	4.86	2.804	21.85	2.537	0.01128
7	7:54245003:C:T	54245003	T	ADD	1536	12.33	4.86	2.804	21.85	2.537	0.01128
7	7:54247039:T:A	54247039	A	ADD	1536	12.33	4.86	2.804	21.85	2.537	0.01128
7	7:54247433:C:G	54247433	G	ADD	1536	12.33	4.86	2.804	21.85	2.537	0.01128
7	7:54251111:T:A	54251111	A	ADD	1536	12.33	4.86	2.804	21.85	2.537	0.01128
7	7:54252643:C:T	54252643	T	ADD	1536	12.33	4.86	2.804	21.85	2.537	0.01128
7	7:54254164:A:C	54254164	C	ADD	1536	12.33	4.86	2.804	21.85	2.537	0.01128
7	7:54256062:G:C	54256062	C	ADD	1536	12.33	4.86	2.804	21.85	2.537	0.01128
7	7:54264796:T:C	54264796	C	ADD	1536	12.33	4.86	2.804	21.85	2.537	0.01128
17	17:69723575:A:C	69723575	C	ADD	1536	15.89	6.265	3.616	28.17	2.537	0.01128
17	17:77888940:A:T	77888940	T	ADD	1536	-15.1	5.953	-26.77	-3.436	-2.537	0.01128
18	18:1443541:G:A	1443541	A	ADD	1536	10.68	4.209	2.429	18.93	2.537	0.01128
18	18:1445910:C:G	1445910	G	ADD	1536	10.68	4.209	2.429	18.93	2.537	0.01128
18	18:1447376:T:A	1447376	A	ADD	1536	10.68	4.209	2.429	18.93	2.537	0.01128
19	19:41387647:A:G	41387647	G	ADD	1536	10.78	4.249	2.451	19.11	2.537	0.01128
19	19:41387656:A:T	41387656	T	ADD	1536	10.78	4.249	2.451	19.11	2.537	0.01128
20	20:12826999:G:A	12826999	G	ADD	1536	17.26	6.801	3.925	30.59	2.537	0.01128
20	20:16658233:A:T	16658233	A	ADD	1536	10.89	4.293	2.478	19.31	2.537	0.01128
20	20:16658300:G:A	16658300	G	ADD	1536	10.89	4.293	2.478	19.31	2.537	0.01128
20	20:16658414:A:G	16658414	A	ADD	1536	10.89	4.293	2.478	19.31	2.537	0.01128
20	20:16658485:T:C	16658485	T	ADD	1536	10.89	4.293	2.478	19.31	2.537	0.01128
21	21:41909084:G:A	41909084	A	ADD	1536	-15.12	5.959	-26.8	-3.439	-2.537	0.01128
1	1:81010829:T:C	81010829	C	ADD	1536	12.82	5.054	2.915	22.73	2.537	0.01129
1	1:81013414:A:G	81013414	G	ADD	1536	12.82	5.054	2.915	22.73	2.537	0.01129
2	2:23300031:A:G	23300031	G	ADD	1536	23.41	9.229	5.324	41.5	2.537	0.01129
10	10:110369518:G:A	110369518	A	ADD	1536	12.97	5.111	2.948	22.98	2.537	0.01129
10	10:110374044:G:A	110374044	A	ADD	1536	12.97	5.111	2.948	22.98	2.537	0.01129
10	10:110374860:G:A	110374860	A	ADD	1536	12.97	5.111	2.948	22.98	2.537	0.01129
10	10:110377699:G:A	110377699	A	ADD	1536	12.97	5.111	2.948	22.98	2.537	0.01129
10	10:110378430:A:G	110378430	G	ADD	1536	12.97	5.111	2.948	22.98	2.537	0.01129
10	10:110379069:G:A	110379069	A	ADD	1536	12.97	5.111	2.948	22.98	2.537	0.01129
10	10:110379964:C:A	110379964	A	ADD	1536	12.97	5.111	2.948	22.98	2.537	0.01129
10	10:110380011:T:C	110380011	C	ADD	1536	12.97	5.111	2.948	22.98	2.537	0.01129
11	11:118136160:G:A	118136160	A	ADD	1536	13.43	5.296	3.054	23.82	2.537	0.01129
19	19:50738347:G:A	50738347	G	ADD	1536	-17.32	6.829	-30.71	-3.938	-2.537	0.01129
2	2:67459829:T:C	67459829	T	ADD	1536	-10.94	4.314	-19.4	-2.487	-2.536	0.0113
3	3:52279594:G:A	52279594	A	ADD	1536	-11.04	4.353	-19.57	-2.509	-2.536	0.0113
5	5:150345565:A:G	150345565	G	ADD	1536	14.28	5.628	3.244	25.31	2.536	0.0113
14	14:87901749:T:C	87901749	C	ADD	1536	18.97	7.477	4.31	33.62	2.536	0.0113
14	14:87902360:A:G	87902360	G	ADD	1536	18.97	7.477	4.31	33.62	2.536	0.0113
14	14:87902500:T:A	87902500	A	ADD	1536	18.97	7.477	4.31	33.62	2.536	0.0113
14	14:87902537:T:A	87902537	A	ADD	1536	18.97	7.477	4.31	33.62	2.536	0.0113
2	2:184282318:C:A	184282318	A	ADD	1536	11.34	4.472	2.577	20.11	2.536	0.01131
3	3:179368997:A:G	179368997	G	ADD	1536	14.33	5.651	3.255	25.4	2.536	0.01131
3	3:179369714:G:A	179369714	A	ADD	1536	14.33	5.651	3.255	25.4	2.536	0.01131
3	3:179370437:G:T	179370437	T	ADD	1536	14.33	5.651	3.255	25.4	2.536	0.01131
5	5:135991175:A:T	135991175	T	ADD	1536	-11.81	4.658	-20.94	-2.683	-2.536	0.01131
6	6:114088828:C:T	114088828	T	ADD	1536	-11.28	4.448	-20	-2.562	-2.536	0.01131
7	7:34537551:C:G	34537551	G	ADD	1536	11.97	4.718	2.718	21.21	2.536	0.01131
15	15:58629398:T:A	58629398	A	ADD	1536	22.84	9.008	5.189	40.5	2.536	0.01131
1	1:192821723:G:A	192821723	A	ADD	1536	10.82	4.265	2.456	19.17	2.536	0.01132
2	2:144680767:T:C	144680767	C	ADD	1536	-17.22	6.792	-30.53	-3.911	-2.536	0.01132
13	13:45626937:C:T	45626937	T	ADD	1536	-12.85	5.066	-22.78	-2.918	-2.536	0.01132
1	1:57738823:C:G	57738823	G	ADD	1536	18.26	7.202	4.145	32.38	2.536	0.01133
12	12:30228188:C:A	30228188	A	ADD	1536	11.27	4.444	2.558	19.98	2.535	0.01133
5	5:168831262:G:A	168831262	A	ADD	1536	20.2	7.969	4.583	35.82	2.535	0.01134
7	7:78092725:A:G	78092725	G	ADD	1536	13.21	5.211	2.997	23.42	2.535	0.01134
9	9:108940214:G:C	108940214	C	ADD	1536	10.53	4.152	2.389	18.66	2.535	0.01134
9	9:108944202:C:A	108944202	A	ADD	1536	10.53	4.152	2.389	18.66	2.535	0.01134
10	10:127944586:C:T	127944586	T	ADD	1536	-22.42	8.843	-39.75	-5.087	-2.535	0.01134
13	13:94396563:T:G	94396563	T	ADD	1536	-10.78	4.253	-19.12	-2.446	-2.535	0.01134
6	6:44208060:G:A	44208060	A	ADD	1536	-12.32	4.861	-21.85	-2.794	-2.535	0.01135
8	8:129204262:T:C	129204262	C	ADD	1536	-11.15	4.399	-19.77	-2.529	-2.535	0.01135
11	11:12367095:G:A	12367095	A	ADD	1536	18.92	7.464	4.29	33.55	2.535	0.01135
20	20:44732746:A:G	44732746	G	ADD	1536	11.53	4.547	2.613	20.44	2.535	0.01135
20	20:44734296:G:A	44734296	A	ADD	1536	11.53	4.547	2.613	20.44	2.535	0.01135
20	20:44734676:A:T	44734676	T	ADD	1536	11.53	4.547	2.613	20.44	2.535	0.01135
21	21:46655962:G:A	46655962	A	ADD	1536	-20.77	8.195	-36.83	-4.711	-2.535	0.01135
3	3:1629934:G:A	1629934	A	ADD	1536	17.6	6.943	3.99	31.21	2.535	0.01136
3	3:1630055:C:G	1630055	G	ADD	1536	17.6	6.943	3.99	31.21	2.535	0.01136
3	3:151656396:T:G	151656396	G	ADD	1536	11.78	4.648	2.671	20.89	2.535	0.01136
3	3:151659564:G:A	151659564	A	ADD	1536	11.78	4.648	2.671	20.89	2.535	0.01136
3	3:151659630:C:G	151659630	G	ADD	1536	11.78	4.648	2.671	20.89	2.535	0.01136
4	4:122627925:T:G	122627925	G	ADD	1536	-22.23	8.77	-39.42	-5.039	-2.535	0.01136
7	7:11782031:T:A	11782031	A	ADD	1536	-12.5	4.933	-22.17	-2.834	-2.534	0.01136
10	10:19839161:A:G	19839161	A	ADD	1536	12.97	5.117	2.94	23	2.534	0.01136
10	10:131739546:G:A	131739546	A	ADD	1536	-10.69	4.217	-18.95	-2.423	-2.535	0.01136
16	16:89916600:C:A	89916600	A	ADD	1536	13.61	5.371	3.086	24.14	2.534	0.01136
3	3:98158107:A:C	98158107	C	ADD	1536	11.01	4.343	2.493	19.52	2.534	0.01137
3	3:98158132:C:A	98158132	A	ADD	1536	11.01	4.343	2.493	19.52	2.534	0.01137
9	9:25816219:G:A	25816219	A	ADD	1536	11.17	4.408	2.53	19.81	2.534	0.01137
2	2:2127861:A:G	2127861	G	ADD	1536	16.49	6.509	3.735	29.25	2.534	0.01138
7	7:11294748:A:C	11294748	C	ADD	1536	12.67	4.999	2.869	22.47	2.534	0.01138
7	7:141948871:A:G	141948871	A	ADD	1536	11.18	4.411	2.531	19.82	2.534	0.01138
14	14:42697928:C:T	42697928	T	ADD	1536	-12.27	4.841	-21.76	-2.779	-2.534	0.01138
12	12:95711543:C:G	95711543	G	ADD	1536	12.23	4.828	2.77	21.7	2.534	0.01139
17	17:12049201:T:C	12049201	C	ADD	1536	10.54	4.162	2.387	18.7	2.534	0.01139
17	17:73418862:A:C	73418862	C	ADD	1536	10.69	4.22	2.42	18.96	2.533	0.01139
19	19:33107716:C:T	33107716	T	ADD	1536	12.29	4.851	2.782	21.8	2.534	0.01139
4	4:110791413:C:T	110791413	T	ADD	1536	11.31	4.463	2.558	20.05	2.533	0.0114
8	8:2649725:C:T	2649725	T	ADD	1536	-23.77	9.382	-42.16	-5.38	-2.533	0.0114
8	8:136285000:A:G	136285000	G	ADD	1536	12.44	4.91	2.814	22.06	2.533	0.0114
8	8:136292897:T:A	136292897	A	ADD	1536	12.44	4.91	2.814	22.06	2.533	0.0114
8	8:136293760:C:T	136293760	T	ADD	1536	12.44	4.91	2.814	22.06	2.533	0.0114
12	12:95765917:G:A	95765917	G	ADD	1536	13.29	5.247	3.008	23.57	2.533	0.0114
2	2:173933439:A:G	173933439	G	ADD	1536	11.01	4.347	2.49	19.53	2.533	0.01141
2	2:173933873:G:T	173933873	T	ADD	1536	11.01	4.347	2.49	19.53	2.533	0.01141
4	4:159710477:G:A	159710477	G	ADD	1536	22.66	8.946	5.126	40.19	2.533	0.01141
16	16:89801952:G:A	89801952	A	ADD	1536	13.94	5.502	3.152	24.72	2.533	0.01141
18	18:50893966:G:A	50893966	A	ADD	1536	12.85	5.074	2.908	22.8	2.533	0.01141
18	18:57657724:A:G	57657724	A	ADD	1536	12.03	4.747	2.72	21.33	2.533	0.01141
20	20:45177757:T:A	45177757	A	ADD	1536	16.27	6.425	3.682	28.87	2.533	0.01141
5	5:7683784:G:A	7683784	A	ADD	1536	-14.23	5.617	-25.24	-3.216	-2.533	0.01142
6	6:66549167:G:A	66549167	A	ADD	1536	-22.76	8.986	-40.37	-5.147	-2.533	0.01142
7	7:22400802:A:G	22400802	G	ADD	1536	18.33	7.237	4.144	32.51	2.533	0.01142
12	12:27614256:G:A	27614256	A	ADD	1536	17.15	6.77	3.877	30.42	2.533	0.01142
19	19:33108096:C:T	33108096	T	ADD	1536	12.2	4.819	2.759	21.65	2.533	0.01142
19	19:33108884:A:G	33108884	G	ADD	1536	12.2	4.819	2.759	21.65	2.533	0.01142
19	19:33108982:T:C	33108982	C	ADD	1536	12.2	4.819	2.759	21.65	2.533	0.01142
19	19:33109003:G:A	33109003	A	ADD	1536	12.2	4.819	2.759	21.65	2.533	0.01142
19	19:33109270:A:C	33109270	C	ADD	1536	12.2	4.819	2.759	21.65	2.533	0.01142
19	19:33109557:G:A	33109557	A	ADD	1536	12.2	4.819	2.759	21.65	2.533	0.01142
19	19:33110047:T:C	33110047	C	ADD	1536	12.2	4.819	2.759	21.65	2.533	0.01142
19	19:33110058:A:C	33110058	C	ADD	1536	12.2	4.819	2.759	21.65	2.533	0.01142
19	19:33110149:T:C	33110149	C	ADD	1536	12.2	4.819	2.759	21.65	2.533	0.01142
1	1:84639728:A:G	84639728	G	ADD	1536	20.78	8.204	4.697	36.86	2.532	0.01143
7	7:21768231:A:G	21768231	G	ADD	1536	10.84	4.28	2.449	19.23	2.532	0.01143
10	10:19790231:G:A	19790231	A	ADD	1536	18.02	7.116	4.074	31.97	2.532	0.01143
10	10:19791569:C:T	19791569	T	ADD	1536	18.02	7.116	4.074	31.97	2.532	0.01143
10	10:19794214:T:C	19794214	C	ADD	1536	18.02	7.116	4.074	31.97	2.532	0.01143
15	15:61301168:C:A	61301168	A	ADD	1536	23.65	9.338	5.345	41.95	2.532	0.01143
2	2:12083361:G:A	12083361	A	ADD	1536	-15.63	6.174	-27.73	-3.532	-2.532	0.01144
2	2:12083406:C:G	12083406	G	ADD	1536	-15.63	6.174	-27.73	-3.532	-2.532	0.01144
8	8:118236191:T:C	118236191	C	ADD	1536	10.74	4.24	2.426	19.05	2.532	0.01144
13	13:112272046:G:T	112272046	T	ADD	1536	20.04	7.913	4.527	35.55	2.532	0.01144
15	15:47764727:T:C	47764727	T	ADD	1536	-10.65	4.207	-18.9	-2.405	-2.532	0.01145
18	18:67256598:T:A	67256598	A	ADD	1536	12.02	4.748	2.715	21.33	2.532	0.01145
18	18:67260035:A:C	67260035	C	ADD	1536	12.02	4.748	2.715	21.33	2.532	0.01145
1	1:182664258:A:C	182664258	C	ADD	1536	-14.65	5.786	-25.99	-3.306	-2.531	0.01146
4	4:894255:A:G	894255	G	ADD	1536	16.36	6.463	3.693	29.03	2.531	0.01146
4	4:7347203:C:T	7347203	T	ADD	1536	11.41	4.506	2.575	20.24	2.531	0.01146
4	4:22770149:G:A	22770149	A	ADD	1536	15.96	6.306	3.605	28.32	2.532	0.01146
4	4:22770299:A:C	22770299	C	ADD	1536	15.96	6.306	3.605	28.32	2.532	0.01146
4	4:22773530:C:T	22773530	T	ADD	1536	15.96	6.306	3.605	28.32	2.532	0.01146
4	4:22775690:T:A	22775690	A	ADD	1536	15.96	6.306	3.605	28.32	2.532	0.01146
10	10:130786548:A:G	130786548	G	ADD	1536	17.69	6.986	3.993	31.38	2.532	0.01146
12	12:85232076:A:G	85232076	A	ADD	1536	12.21	4.824	2.757	21.67	2.531	0.01146
13	13:62276769:G:A	62276769	A	ADD	1536	-16.34	6.456	-29	-3.69	-2.532	0.01146
13	13:62283990:G:C	62283990	C	ADD	1536	-16.34	6.456	-29	-3.69	-2.532	0.01146
9	9:96167126:C:T	96167126	T	ADD	1536	-14.51	5.734	-25.75	-3.275	-2.531	0.01147
17	17:7509133:C:T	7509133	T	ADD	1536	14.53	5.739	3.277	25.77	2.531	0.01147
13	13:80204753:C:A	80204753	A	ADD	1536	13.54	5.351	3.055	24.03	2.531	0.01148
13	13:80207603:A:C	80207603	C	ADD	1536	13.54	5.351	3.055	24.03	2.531	0.01148
13	13:80216147:A:G	80216147	G	ADD	1536	13.54	5.351	3.055	24.03	2.531	0.01148
15	15:38535591:G:A	38535591	G	ADD	1536	-11.42	4.513	-20.27	-2.577	-2.531	0.01148
20	20:40507834:G:A	40507834	A	ADD	1536	13.37	5.282	3.015	23.72	2.531	0.01148
9	9:18177282:G:C	18177282	C	ADD	1536	-12.79	5.056	-22.7	-2.884	-2.53	0.01149
9	9:124094590:A:T	124094590	T	ADD	1536	-14.73	5.823	-26.15	-3.321	-2.53	0.01149
21	21:35622167:G:A	35622167	A	ADD	1536	-14.49	5.726	-25.71	-3.267	-2.531	0.01149
21	21:35623486:G:A	35623486	A	ADD	1536	-14.49	5.726	-25.71	-3.267	-2.531	0.01149
21	21:35626505:A:G	35626505	G	ADD	1536	-14.49	5.726	-25.71	-3.267	-2.531	0.01149
21	21:35633808:G:A	35633808	A	ADD	1536	-14.49	5.726	-25.71	-3.267	-2.531	0.01149
21	21:35635854:A:G	35635854	G	ADD	1536	-14.49	5.726	-25.71	-3.267	-2.531	0.01149
2	2:75387834:G:A	75387834	G	ADD	1536	-13.71	5.417	-24.32	-3.089	-2.53	0.0115
3	3:21072043:A:G	21072043	G	ADD	1536	10.72	4.238	2.416	19.03	2.53	0.0115
3	3:21073241:A:G	21073241	G	ADD	1536	10.72	4.238	2.416	19.03	2.53	0.0115
5	5:83319613:G:A	83319613	A	ADD	1536	-15.82	6.251	-28.07	-3.564	-2.53	0.0115
9	9:108945118:C:T	108945118	T	ADD	1536	10.52	4.158	2.37	18.67	2.53	0.0115
20	20:20445667:A:G	20445667	G	ADD	1536	15.27	6.035	3.442	27.1	2.53	0.0115
7	7:22375493:T:C	22375493	C	ADD	1536	18.89	7.466	4.255	33.52	2.53	0.01151
7	7:22375677:C:T	22375677	T	ADD	1536	18.89	7.466	4.255	33.52	2.53	0.01151
9	9:22884562:G:A	22884562	A	ADD	1536	-12.22	4.831	-21.69	-2.754	-2.53	0.01151
9	9:124120152:G:A	124120152	A	ADD	1536	-14.89	5.886	-26.43	-3.354	-2.53	0.01151
14	14:94194031:A:G	94194031	A	ADD	1536	-10.66	4.214	-18.92	-2.402	-2.53	0.01151
14	14:99670976:G:A	99670976	A	ADD	1536	10.96	4.333	2.47	19.45	2.53	0.01151
14	14:99671165:G:A	99671165	A	ADD	1536	10.96	4.333	2.47	19.45	2.53	0.01151
15	15:87151042:G:A	87151042	G	ADD	1536	-12.05	4.763	-21.38	-2.715	-2.53	0.01151
16	16:89837326:T:C	89837326	C	ADD	1536	14.03	5.544	3.16	24.89	2.53	0.01151
18	18:62526594:T:G	62526594	G	ADD	1536	16.35	6.464	3.684	29.02	2.53	0.01151
18	18:62531389:C:G	62531389	G	ADD	1536	16.35	6.464	3.684	29.02	2.53	0.01151
1	1:12637160:G:A	12637160	A	ADD	1536	11	4.349	2.478	19.52	2.53	0.01152
3	3:120042138:A:G	120042138	G	ADD	1536	17.77	7.023	4.001	31.53	2.53	0.01152
9	9:139257147:G:C	139257147	C	ADD	1536	-11.62	4.595	-20.63	-2.618	-2.53	0.01152
11	11:2939161:G:A	2939161	G	ADD	1536	10.99	4.346	2.476	19.51	2.53	0.01152
11	11:2939705:G:A	2939705	G	ADD	1536	10.99	4.346	2.476	19.51	2.53	0.01152
13	13:109942936:C:T	109942936	T	ADD	1536	-13.69	5.413	-24.3	-3.083	-2.53	0.01152
6	6:100428055:G:A	100428055	A	ADD	1536	17.2	6.801	3.872	30.53	2.529	0.01153
10	10:129357333:C:G	129357333	G	ADD	1536	-10.51	4.155	-18.65	-2.365	-2.529	0.01153
10	10:129357350:T:C	129357350	C	ADD	1536	-10.51	4.155	-18.65	-2.365	-2.529	0.01153
17	17:12635871:A:G	12635871	G	ADD	1536	20.14	7.964	4.533	35.75	2.529	0.01153
1	1:9504017:A:G	9504017	A	ADD	1536	-11.52	4.554	-20.44	-2.592	-2.529	0.01154
1	1:212714152:T:C	212714152	C	ADD	1536	-10.62	4.199	-18.85	-2.389	-2.529	0.01154
2	2:69288434:G:A	69288434	A	ADD	1536	-14.03	5.548	-24.9	-3.156	-2.529	0.01154
6	6:31221485:A:C	31221485	C	ADD	1536	16.68	6.596	3.752	29.61	2.529	0.01154
6	6:31222095:C:T	31222095	T	ADD	1536	16.68	6.596	3.752	29.61	2.529	0.01154
6	6:31222735:G:A	31222735	A	ADD	1536	16.68	6.596	3.752	29.61	2.529	0.01154
6	6:31222864:C:T	31222864	T	ADD	1536	16.68	6.596	3.752	29.61	2.529	0.01154
6	6:31222936:G:A	31222936	A	ADD	1536	16.68	6.596	3.752	29.61	2.529	0.01154
6	6:31223386:A:T	31223386	T	ADD	1536	16.68	6.596	3.752	29.61	2.529	0.01154
6	6:31223391:T:A	31223391	A	ADD	1536	16.68	6.596	3.752	29.61	2.529	0.01154
6	6:31224308:A:G	31224308	G	ADD	1536	16.68	6.596	3.752	29.61	2.529	0.01154
10	10:28473692:A:G	28473692	G	ADD	1536	-10.65	4.212	-18.91	-2.396	-2.529	0.01155
17	17:77287586:A:G	77287586	G	ADD	1536	11.24	4.446	2.528	19.95	2.529	0.01155
3	3:155380086:A:C	155380086	C	ADD	1536	10.73	4.244	2.412	19.05	2.528	0.01156
4	4:14374197:C:G	14374197	G	ADD	1536	17.68	6.993	3.975	31.39	2.528	0.01156
4	4:14375630:G:A	14375630	A	ADD	1536	17.68	6.993	3.975	31.39	2.528	0.01156
4	4:14376813:C:T	14376813	T	ADD	1536	17.68	6.993	3.975	31.39	2.528	0.01156
4	4:14378301:G:A	14378301	A	ADD	1536	17.68	6.993	3.975	31.39	2.528	0.01156
4	4:14378648:C:T	14378648	T	ADD	1536	17.68	6.993	3.975	31.39	2.528	0.01156
4	4:14378658:C:A	14378658	A	ADD	1536	17.68	6.993	3.975	31.39	2.528	0.01156
10	10:133513897:C:T	133513897	C	ADD	1536	-11.34	4.486	-20.13	-2.55	-2.529	0.01156
20	20:4585365:T:C	4585365	C	ADD	1536	18.87	7.463	4.241	33.5	2.528	0.01156
5	5:28160050:T:C	28160050	C	ADD	1536	22.32	8.83	5.016	39.63	2.528	0.01157
5	5:28165750:G:A	28165750	A	ADD	1536	22.32	8.83	5.016	39.63	2.528	0.01157
5	5:28165762:G:A	28165762	A	ADD	1536	22.32	8.83	5.016	39.63	2.528	0.01157
15	15:47765664:G:C	47765664	G	ADD	1536	-10.63	4.206	-18.88	-2.389	-2.528	0.01157
20	20:17476121:C:T	17476121	T	ADD	1536	10.63	4.206	2.39	18.88	2.528	0.01157
3	3:160258281:G:A	160258281	A	ADD	1536	12.3	4.867	2.764	21.84	2.528	0.01158
3	3:160267858:C:T	160267858	T	ADD	1536	12.3	4.867	2.764	21.84	2.528	0.01158
3	3:160275346:G:A	160275346	A	ADD	1536	12.3	4.867	2.764	21.84	2.528	0.01158
3	3:160276067:A:C	160276067	C	ADD	1536	12.3	4.867	2.764	21.84	2.528	0.01158
3	3:160278160:G:A	160278160	A	ADD	1536	12.3	4.867	2.764	21.84	2.528	0.01158
18	18:48141359:G:A	48141359	A	ADD	1536	15.55	6.15	3.493	27.6	2.528	0.01158
2	2:144687333:G:A	144687333	A	ADD	1536	-16.47	6.517	-29.25	-3.699	-2.528	0.01159
4	4:122643840:C:T	122643840	T	ADD	1536	-22.16	8.769	-39.35	-4.976	-2.527	0.01159
4	4:122644909:C:G	122644909	G	ADD	1536	-22.16	8.769	-39.35	-4.976	-2.527	0.01159
5	5:164410826:C:G	164410826	G	ADD	1536	18.27	7.228	4.102	32.44	2.528	0.01159
7	7:82172769:C:T	82172769	T	ADD	1536	12.66	5.009	2.842	22.48	2.527	0.01159
7	7:151674452:T:C	151674452	C	ADD	1536	10.59	4.19	2.378	18.8	2.528	0.01159
7	7:151674521:G:A	151674521	A	ADD	1536	10.59	4.19	2.378	18.8	2.528	0.01159
7	7:151675575:A:G	151675575	G	ADD	1536	10.59	4.19	2.378	18.8	2.528	0.01159
7	7:151675580:A:G	151675580	G	ADD	1536	10.59	4.19	2.378	18.8	2.528	0.01159
7	7:151676054:A:G	151676054	G	ADD	1536	10.59	4.19	2.378	18.8	2.528	0.01159
7	7:151676152:A:C	151676152	C	ADD	1536	10.59	4.19	2.378	18.8	2.528	0.01159
10	10:129383462:G:A	129383462	A	ADD	1536	-22.17	8.773	-39.37	-4.979	-2.527	0.01159
10	10:129384543:G:A	129384543	A	ADD	1536	-22.17	8.773	-39.37	-4.979	-2.527	0.01159
12	12:27586747:G:A	27586747	A	ADD	1536	17.27	6.833	3.878	30.66	2.528	0.01159
12	12:27588680:A:G	27588680	G	ADD	1536	17.27	6.833	3.878	30.66	2.528	0.01159
15	15:58628752:A:C	58628752	C	ADD	1536	23.49	9.293	5.273	41.7	2.527	0.01159
3	3:30692451:C:T	30692451	T	ADD	1536	-11.02	4.36	-19.57	-2.473	-2.527	0.0116
3	3:30694120:G:A	30694120	A	ADD	1536	-11.02	4.36	-19.57	-2.473	-2.527	0.0116
2	2:191263242:G:T	191263242	T	ADD	1536	-14.82	5.865	-26.31	-3.324	-2.527	0.01161
2	2:191264200:A:G	191264200	G	ADD	1536	-14.82	5.865	-26.31	-3.324	-2.527	0.01161
2	2:191268388:G:A	191268388	A	ADD	1536	-14.82	5.865	-26.31	-3.324	-2.527	0.01161
8	8:18246053:A:G	18246053	G	ADD	1536	-10.64	4.209	-18.88	-2.386	-2.527	0.01161
9	9:124129024:C:T	124129024	T	ADD	1536	-14.94	5.912	-26.53	-3.352	-2.527	0.01161
1	1:108079945:G:A	108079945	A	ADD	1536	11.15	4.413	2.501	19.8	2.527	0.01162
1	1:158841523:A:G	158841523	G	ADD	1536	19.55	7.737	4.385	34.71	2.527	0.01162
3	3:53798465:A:T	53798465	T	ADD	1536	11.14	4.408	2.498	19.78	2.527	0.01162
3	3:53798466:G:C	53798466	C	ADD	1536	11.14	4.408	2.498	19.78	2.527	0.01162
6	6:3978221:G:A	3978221	A	ADD	1536	-13.94	5.517	-24.75	-3.126	-2.527	0.01162
17	17:15174525:T:C	15174525	C	ADD	1536	13.97	5.529	3.133	24.8	2.527	0.01162
4	4:167570398:G:A	167570398	A	ADD	1536	-12.19	4.825	-21.65	-2.732	-2.526	0.01163
10	10:129358343:T:A	129358343	A	ADD	1536	-10.49	4.152	-18.63	-2.352	-2.526	0.01163
14	14:65307705:G:A	65307705	A	ADD	1536	-19.26	7.623	-34.2	-4.317	-2.526	0.01163
15	15:58598516:G:T	58598516	T	ADD	1536	23.41	9.266	5.247	41.57	2.526	0.01163
1	1:237923243:A:G	237923243	G	ADD	1536	-17.7	7.007	-31.43	-3.963	-2.526	0.01165
6	6:31030303:G:A	31030303	A	ADD	1536	-16.62	6.581	-29.52	-3.723	-2.526	0.01165
6	6:31033122:G:A	31033122	A	ADD	1536	-16.62	6.581	-29.52	-3.723	-2.526	0.01165
5	5:29604272:C:T	29604272	T	ADD	1536	-11.02	4.362	-19.57	-2.466	-2.525	0.01166
16	16:87876375:T:C	87876375	C	ADD	1536	-13.81	5.47	-24.54	-3.092	-2.525	0.01166
2	2:127475204:C:T	127475204	T	ADD	1536	12.76	5.052	2.856	22.66	2.525	0.01167
2	2:127479250:G:A	127479250	A	ADD	1536	12.76	5.052	2.856	22.66	2.525	0.01167
3	3:52064794:C:T	52064794	T	ADD	1536	-10.99	4.352	-19.52	-2.459	-2.525	0.01167
3	3:120027202:T:C	120027202	C	ADD	1536	18.66	7.391	4.177	33.15	2.525	0.01167
7	7:34537783:G:A	34537783	G	ADD	1536	-10.59	4.194	-18.81	-2.37	-2.525	0.01167
2	2:142025228:A:G	142025228	G	ADD	1536	14.99	5.938	3.354	26.63	2.525	0.01168
3	3:29493067:T:G	29493067	G	ADD	1536	11.11	4.402	2.486	19.74	2.525	0.01168
4	4:22771502:A:C	22771502	C	ADD	1536	16.03	6.35	3.586	28.48	2.525	0.01168
4	4:22771886:T:G	22771886	G	ADD	1536	16.03	6.35	3.586	28.48	2.525	0.01168
7	7:54213586:A:G	54213586	G	ADD	1536	12.29	4.868	2.749	21.83	2.525	0.01168
7	7:54215738:C:T	54215738	T	ADD	1536	12.29	4.868	2.749	21.83	2.525	0.01168
7	7:54217109:T:C	54217109	C	ADD	1536	12.29	4.868	2.749	21.83	2.525	0.01168
7	7:54218236:T:C	54218236	C	ADD	1536	12.29	4.868	2.749	21.83	2.525	0.01168
7	7:54219648:G:A	54219648	A	ADD	1536	12.29	4.868	2.749	21.83	2.525	0.01168
7	7:54223305:C:G	54223305	G	ADD	1536	12.29	4.868	2.749	21.83	2.525	0.01168
7	7:54223419:A:T	54223419	T	ADD	1536	12.29	4.868	2.749	21.83	2.525	0.01168
7	7:54223916:T:C	54223916	C	ADD	1536	12.29	4.868	2.749	21.83	2.525	0.01168
7	7:54225017:T:C	54225017	C	ADD	1536	12.29	4.868	2.749	21.83	2.525	0.01168
7	7:54227485:T:C	54227485	C	ADD	1536	12.29	4.868	2.749	21.83	2.525	0.01168
7	7:54227691:C:T	54227691	T	ADD	1536	12.29	4.868	2.749	21.83	2.525	0.01168
1	1:92256660:G:A	92256660	G	ADD	1536	12.99	5.146	2.905	23.08	2.525	0.01169
1	1:92262342:C:T	92262342	C	ADD	1536	12.99	5.146	2.905	23.08	2.525	0.01169
5	5:141877663:G:A	141877663	A	ADD	1536	14.32	5.672	3.201	25.44	2.524	0.01169
13	13:50143243:G:A	50143243	G	ADD	1536	-10.78	4.271	-19.15	-2.41	-2.524	0.01169
13	13:50143531:G:A	50143531	G	ADD	1536	-10.78	4.271	-19.15	-2.41	-2.524	0.01169
13	13:50143565:A:T	50143565	A	ADD	1536	-10.78	4.271	-19.15	-2.41	-2.524	0.01169
13	13:50143570:A:G	50143570	A	ADD	1536	-10.78	4.271	-19.15	-2.41	-2.524	0.01169
13	13:50143574:A:G	50143574	A	ADD	1536	-10.78	4.271	-19.15	-2.41	-2.524	0.01169
13	13:50143657:G:A	50143657	G	ADD	1536	-10.78	4.271	-19.15	-2.41	-2.524	0.01169
13	13:50144015:A:G	50144015	A	ADD	1536	-10.78	4.271	-19.15	-2.41	-2.524	0.01169
13	13:50144148:T:C	50144148	T	ADD	1536	-10.78	4.271	-19.15	-2.41	-2.524	0.01169
13	13:50144546:T:C	50144546	T	ADD	1536	-10.78	4.271	-19.15	-2.41	-2.524	0.01169
13	13:50144613:G:A	50144613	G	ADD	1536	-10.78	4.271	-19.15	-2.41	-2.524	0.01169
13	13:50144995:A:C	50144995	A	ADD	1536	-10.78	4.271	-19.15	-2.41	-2.524	0.01169
13	13:50145780:A:C	50145780	A	ADD	1536	-10.78	4.271	-19.15	-2.41	-2.524	0.01169
13	13:50145798:T:A	50145798	T	ADD	1536	-10.78	4.271	-19.15	-2.41	-2.524	0.01169
13	13:50146923:G:T	50146923	G	ADD	1536	-10.78	4.271	-19.15	-2.41	-2.524	0.01169
13	13:50147400:C:A	50147400	C	ADD	1536	-10.78	4.271	-19.15	-2.41	-2.524	0.01169
13	13:50147654:G:T	50147654	G	ADD	1536	-10.78	4.271	-19.15	-2.41	-2.524	0.01169
13	13:50147757:C:T	50147757	C	ADD	1536	-10.78	4.271	-19.15	-2.41	-2.524	0.01169
13	13:50147791:T:G	50147791	T	ADD	1536	-10.78	4.271	-19.15	-2.41	-2.524	0.01169
13	13:50148043:C:T	50148043	C	ADD	1536	-10.78	4.271	-19.15	-2.41	-2.524	0.01169
13	13:50148271:G:A	50148271	G	ADD	1536	-10.78	4.271	-19.15	-2.41	-2.524	0.01169
13	13:50148389:A:G	50148389	A	ADD	1536	-10.78	4.271	-19.15	-2.41	-2.524	0.01169
13	13:50150885:G:A	50150885	G	ADD	1536	-10.78	4.271	-19.15	-2.41	-2.524	0.01169
13	13:50151926:C:T	50151926	C	ADD	1536	-10.78	4.271	-19.15	-2.41	-2.524	0.01169
20	20:55571141:G:A	55571141	A	ADD	1536	-11.7	4.635	-20.78	-2.616	-2.524	0.01169
20	20:55572432:T:C	55572432	C	ADD	1536	-11.7	4.635	-20.78	-2.616	-2.524	0.01169
4	4:32521088:G:A	32521088	A	ADD	1536	-19.75	7.824	-35.09	-4.415	-2.524	0.0117
5	5:148251668:C:T	148251668	T	ADD	1536	14.93	5.914	3.337	26.52	2.524	0.0117
6	6:8236974:G:C	8236974	C	ADD	1536	-11	4.358	-19.54	-2.458	-2.524	0.0117
10	10:129356209:T:A	129356209	A	ADD	1536	-10.51	4.162	-18.66	-2.348	-2.524	0.0117
17	17:77321373:G:A	77321373	A	ADD	1536	11.27	4.464	2.518	20.02	2.524	0.0117
20	20:55575641:G:A	55575641	A	ADD	1536	-11.7	4.634	-20.78	-2.614	-2.524	0.0117
20	20:55576058:G:A	55576058	A	ADD	1536	-11.7	4.634	-20.78	-2.614	-2.524	0.0117
1	1:110304777:G:A	110304777	A	ADD	1536	21.65	8.577	4.838	38.46	2.524	0.01171
2	2:182781319:G:A	182781319	A	ADD	1536	18.09	7.17	4.042	32.15	2.524	0.01171
2	2:182783053:C:T	182783053	T	ADD	1536	18.09	7.17	4.042	32.15	2.524	0.01171
2	2:182783848:G:A	182783848	A	ADD	1536	18.09	7.17	4.042	32.15	2.524	0.01171
3	3:1564748:C:G	1564748	G	ADD	1536	-15.08	5.975	-26.79	-3.368	-2.524	0.01171
3	3:1626881:G:A	1626881	A	ADD	1536	16.16	6.401	3.61	28.7	2.524	0.01171
3	3:155389923:T:C	155389923	C	ADD	1536	10.72	4.246	2.394	19.04	2.524	0.01171
4	4:185720256:T:A	185720256	A	ADD	1536	11.97	4.744	2.675	21.27	2.524	0.01171
8	8:3477283:A:G	3477283	G	ADD	1536	-10.33	4.093	-18.35	-2.308	-2.524	0.01171
18	18:68786780:A:C	68786780	C	ADD	1536	17.13	6.787	3.826	30.43	2.524	0.01171
19	19:52386781:A:C	52386781	C	ADD	1536	11.21	4.443	2.505	19.92	2.524	0.01171
19	19:52389258:C:T	52389258	T	ADD	1536	11.21	4.443	2.505	19.92	2.524	0.01171
19	19:52389357:G:A	52389357	A	ADD	1536	11.21	4.443	2.505	19.92	2.524	0.01171
14	14:47665907:A:G	47665907	G	ADD	1536	10.9	4.318	2.433	19.36	2.523	0.01172
15	15:90765104:A:G	90765104	A	ADD	1536	15.67	6.208	3.498	27.83	2.523	0.01172
16	16:3399012:A:G	3399012	A	ADD	1536	21.53	8.531	4.807	38.25	2.523	0.01172
1	1:18870356:A:G	18870356	G	ADD	1536	-11.79	4.672	-20.94	-2.631	-2.523	0.01173
2	2:168754745:C:T	168754745	C	ADD	1536	10.9	4.318	2.432	19.36	2.523	0.01173
2	2:182869111:A:G	182869111	G	ADD	1536	11.21	4.441	2.501	19.91	2.523	0.01173
3	3:80286653:T:C	80286653	T	ADD	1536	11.48	4.551	2.563	20.4	2.523	0.01173
3	3:80286860:G:T	80286860	G	ADD	1536	11.48	4.551	2.563	20.4	2.523	0.01173
3	3:80288307:C:T	80288307	C	ADD	1536	11.48	4.551	2.563	20.4	2.523	0.01173
8	8:2639448:T:C	2639448	C	ADD	1536	-12.4	4.916	-22.04	-2.769	-2.523	0.01173
8	8:3484691:A:G	3484691	A	ADD	1536	-10.63	4.213	-18.89	-2.373	-2.523	0.01173
10	10:15516613:A:T	15516613	T	ADD	1536	16.24	6.435	3.624	28.85	2.523	0.01173
10	10:15516619:A:T	15516619	T	ADD	1536	16.24	6.435	3.624	28.85	2.523	0.01173
10	10:15516833:T:G	15516833	G	ADD	1536	16.24	6.435	3.624	28.85	2.523	0.01173
12	12:2750893:C:T	2750893	T	ADD	1536	-12.67	5.021	-22.51	-2.828	-2.523	0.01173
13	13:36352635:G:A	36352635	A	ADD	1536	-11.13	4.409	-19.77	-2.484	-2.523	0.01173
15	15:47709199:C:T	47709199	T	ADD	1536	11.71	4.641	2.614	20.81	2.523	0.01173
22	22:33246032:C:T	33246032	T	ADD	1536	10.87	4.308	2.426	19.31	2.523	0.01173
4	4:111493220:A:G	111493220	A	ADD	1536	10.66	4.225	2.379	18.94	2.523	0.01174
10	10:28498281:C:A	28498281	A	ADD	1536	-10.54	4.176	-18.72	-2.351	-2.523	0.01174
11	11:115774774:G:A	115774774	A	ADD	1536	-10.98	4.354	-19.52	-2.451	-2.523	0.01174
3	3:15520244:C:T	15520244	T	ADD	1536	10.76	4.267	2.401	19.13	2.523	0.01175
4	4:54452878:A:G	54452878	A	ADD	1536	-12.87	5.101	-22.86	-2.869	-2.522	0.01175
4	4:102735437:T:A	102735437	A	ADD	1536	-14.61	5.793	-25.97	-3.26	-2.523	0.01175
21	21:40451844:G:A	40451844	A	ADD	1536	-11.02	4.368	-19.58	-2.458	-2.523	0.01175
12	12:5191533:C:G	5191533	G	ADD	1536	-14.6	5.786	-25.94	-3.255	-2.522	0.01176
12	12:20521654:C:A	20521654	C	ADD	1536	-10.76	4.266	-19.12	-2.398	-2.522	0.01176
13	13:39573393:T:C	39573393	C	ADD	1536	12.97	5.142	2.891	23.05	2.522	0.01176
14	14:52414408:C:T	52414408	T	ADD	1536	-15.99	6.338	-28.41	-3.564	-2.522	0.01176
14	14:52416029:C:G	52416029	G	ADD	1536	-15.99	6.338	-28.41	-3.564	-2.522	0.01176
14	14:52416491:G:A	52416491	A	ADD	1536	-15.99	6.338	-28.41	-3.564	-2.522	0.01176
14	14:52416524:T:C	52416524	C	ADD	1536	-15.99	6.338	-28.41	-3.564	-2.522	0.01176
14	14:52416544:A:G	52416544	G	ADD	1536	-15.99	6.338	-28.41	-3.564	-2.522	0.01176
14	14:52416736:A:G	52416736	G	ADD	1536	-15.99	6.338	-28.41	-3.564	-2.522	0.01176
14	14:52417119:T:C	52417119	C	ADD	1536	-15.99	6.338	-28.41	-3.564	-2.522	0.01176
14	14:52417345:C:G	52417345	G	ADD	1536	-15.99	6.338	-28.41	-3.564	-2.522	0.01176
14	14:52417656:G:A	52417656	A	ADD	1536	-15.99	6.338	-28.41	-3.564	-2.522	0.01176
14	14:52417689:C:A	52417689	A	ADD	1536	-15.99	6.338	-28.41	-3.564	-2.522	0.01176
14	14:52417871:G:A	52417871	A	ADD	1536	-15.99	6.338	-28.41	-3.564	-2.522	0.01176
14	14:52417920:T:G	52417920	G	ADD	1536	-15.99	6.338	-28.41	-3.564	-2.522	0.01176
14	14:52418087:C:A	52418087	A	ADD	1536	-15.99	6.338	-28.41	-3.564	-2.522	0.01176
14	14:52418194:T:A	52418194	A	ADD	1536	-15.99	6.338	-28.41	-3.564	-2.522	0.01176
14	14:52418587:T:C	52418587	C	ADD	1536	-15.99	6.338	-28.41	-3.564	-2.522	0.01176
14	14:52418617:C:T	52418617	T	ADD	1536	-15.99	6.338	-28.41	-3.564	-2.522	0.01176
14	14:52418636:G:T	52418636	T	ADD	1536	-15.99	6.338	-28.41	-3.564	-2.522	0.01176
14	14:52418779:A:G	52418779	G	ADD	1536	-15.99	6.338	-28.41	-3.564	-2.522	0.01176
14	14:52418845:C:T	52418845	T	ADD	1536	-15.99	6.338	-28.41	-3.564	-2.522	0.01176
14	14:52419059:C:T	52419059	T	ADD	1536	-15.99	6.338	-28.41	-3.564	-2.522	0.01176
14	14:52419133:A:T	52419133	T	ADD	1536	-15.99	6.338	-28.41	-3.564	-2.522	0.01176
14	14:52419161:A:G	52419161	G	ADD	1536	-15.99	6.338	-28.41	-3.564	-2.522	0.01176
14	14:52419297:C:T	52419297	T	ADD	1536	-15.99	6.338	-28.41	-3.564	-2.522	0.01176
14	14:52419370:A:G	52419370	G	ADD	1536	-15.99	6.338	-28.41	-3.564	-2.522	0.01176
14	14:52419667:C:A	52419667	A	ADD	1536	-15.99	6.338	-28.41	-3.564	-2.522	0.01176
14	14:52419731:T:C	52419731	C	ADD	1536	-15.99	6.338	-28.41	-3.564	-2.522	0.01176
14	14:52419737:A:C	52419737	C	ADD	1536	-15.99	6.338	-28.41	-3.564	-2.522	0.01176
14	14:52420121:C:T	52420121	T	ADD	1536	-15.99	6.338	-28.41	-3.564	-2.522	0.01176
14	14:52420144:G:C	52420144	C	ADD	1536	-15.99	6.338	-28.41	-3.564	-2.522	0.01176
3	3:71947441:G:T	71947441	T	ADD	1536	18.4	7.295	4.099	32.69	2.522	0.01177
4	4:71243925:C:T	71243925	T	ADD	1536	-13.71	5.435	-24.36	-3.054	-2.522	0.01177
4	4:71243926:A:G	71243926	G	ADD	1536	-13.71	5.435	-24.36	-3.054	-2.522	0.01177
4	4:71248932:A:C	71248932	C	ADD	1536	-13.71	5.435	-24.36	-3.054	-2.522	0.01177
6	6:47314287:T:C	47314287	T	ADD	1536	14.8	5.867	3.298	26.3	2.522	0.01177
8	8:104985516:G:A	104985516	A	ADD	1536	-23.38	9.268	-41.54	-5.21	-2.522	0.01177
9	9:139323201:A:G	139323201	G	ADD	1536	-14.92	5.916	-26.51	-3.325	-2.522	0.01177
9	9:139324740:C:T	139324740	T	ADD	1536	-14.92	5.916	-26.51	-3.325	-2.522	0.01177
9	9:139325191:G:A	139325191	A	ADD	1536	-14.92	5.916	-26.51	-3.325	-2.522	0.01177
9	9:139326816:C:T	139326816	T	ADD	1536	-14.92	5.916	-26.51	-3.325	-2.522	0.01177
11	11:117421858:A:G	117421858	G	ADD	1536	10.91	4.324	2.431	19.38	2.522	0.01177
6	6:144459961:A:G	144459961	G	ADD	1536	18.88	7.486	4.205	33.55	2.522	0.01178
13	13:104917789:G:A	104917789	A	ADD	1536	14.32	5.678	3.19	25.45	2.522	0.01178
15	15:54384810:T:C	54384810	T	ADD	1536	-11.24	4.456	-19.97	-2.503	-2.522	0.01178
2	2:10478936:A:G	10478936	G	ADD	1536	-13.42	5.322	-23.85	-2.989	-2.521	0.01179
2	2:181444915:G:T	181444915	T	ADD	1536	10.92	4.332	2.431	19.41	2.521	0.01179
6	6:75220577:G:T	75220577	T	ADD	1536	12.2	4.838	2.716	21.68	2.521	0.01179
8	8:3477389:T:C	3477389	C	ADD	1536	-10.32	4.094	-18.35	-2.299	-2.521	0.01179
8	8:3477441:T:C	3477441	C	ADD	1536	-10.32	4.094	-18.35	-2.299	-2.521	0.01179
15	15:22948004:A:G	22948004	G	ADD	1536	10.89	4.318	2.424	19.35	2.521	0.01179
18	18:47287847:C:T	47287847	T	ADD	1536	-12.49	4.953	-22.2	-2.782	-2.522	0.01179
2	2:46654484:T:A	46654484	T	ADD	1536	10.59	4.202	2.358	18.83	2.521	0.0118
2	2:182768530:G:C	182768530	C	ADD	1536	18.12	7.188	4.033	32.21	2.521	0.0118
7	7:124374022:A:G	124374022	G	ADD	1536	-11.35	4.5	-20.17	-2.526	-2.521	0.0118
7	7:124374239:A:G	124374239	G	ADD	1536	-11.35	4.5	-20.17	-2.526	-2.521	0.0118
7	7:124376529:A:T	124376529	T	ADD	1536	-11.35	4.5	-20.17	-2.526	-2.521	0.0118
7	7:124379392:T:C	124379392	C	ADD	1536	-11.35	4.5	-20.17	-2.526	-2.521	0.0118
7	7:124387943:G:A	124387943	A	ADD	1536	-11.36	4.506	-20.19	-2.528	-2.521	0.0118
9	9:22900997:C:A	22900997	A	ADD	1536	-11.08	4.393	-19.69	-2.466	-2.521	0.0118
14	14:72801830:G:A	72801830	A	ADD	1536	-10.81	4.289	-19.22	-2.408	-2.521	0.0118
1	1:237922588:A:C	237922588	C	ADD	1536	-17.65	7	-31.37	-3.927	-2.521	0.01181
3	3:80304525:A:G	80304525	A	ADD	1536	11.47	4.551	2.553	20.39	2.521	0.01181
4	4:114014013:G:A	114014013	A	ADD	1536	18.43	7.309	4.1	32.75	2.521	0.01181
6	6:24027385:T:C	24027385	C	ADD	1536	-17.13	6.795	-30.45	-3.811	-2.521	0.01181
2	2:165554309:C:A	165554309	A	ADD	1536	20.52	8.141	4.564	36.48	2.521	0.01182
2	2:182733333:G:A	182733333	A	ADD	1536	18.06	7.164	4.015	32.1	2.52	0.01182
2	2:182735919:T:A	182735919	A	ADD	1536	18.06	7.164	4.015	32.1	2.52	0.01182
2	2:182737170:T:G	182737170	G	ADD	1536	18.06	7.164	4.015	32.1	2.52	0.01182
2	2:182742261:T:C	182742261	C	ADD	1536	18.06	7.164	4.015	32.1	2.52	0.01182
2	2:182742734:T:G	182742734	G	ADD	1536	18.06	7.164	4.015	32.1	2.52	0.01182
2	2:182748184:G:A	182748184	A	ADD	1536	18.06	7.164	4.015	32.1	2.52	0.01182
2	2:182748303:T:C	182748303	C	ADD	1536	18.06	7.164	4.015	32.1	2.52	0.01182
5	5:62363212:T:C	62363212	C	ADD	1536	12.93	5.129	2.874	22.98	2.52	0.01182
7	7:30749443:G:C	30749443	C	ADD	1536	-11.97	4.75	-21.28	-2.662	-2.52	0.01182
7	7:103150092:G:A	103150092	G	ADD	1536	10.7	4.246	2.38	19.02	2.52	0.01182
8	8:140880549:A:G	140880549	G	ADD	1536	-16.74	6.64	-29.75	-3.722	-2.521	0.01182
9	9:108615603:C:T	108615603	T	ADD	1536	-10.55	4.184	-18.74	-2.346	-2.521	0.01182
11	11:20348932:C:T	20348932	T	ADD	1536	-11.03	4.376	-19.61	-2.453	-2.52	0.01182
13	13:22915807:A:G	22915807	G	ADD	1536	13.55	5.377	3.013	24.09	2.52	0.01182
13	13:22917087:T:A	22917087	A	ADD	1536	13.55	5.377	3.013	24.09	2.52	0.01182
13	13:22920326:C:G	22920326	G	ADD	1536	13.55	5.377	3.013	24.09	2.52	0.01182
20	20:20413613:A:G	20413613	G	ADD	1536	15.2	6.031	3.38	27.02	2.52	0.01182
4	4:133971364:A:G	133971364	G	ADD	1536	-13.24	5.255	-23.54	-2.944	-2.52	0.01183
4	4:133971989:T:G	133971989	G	ADD	1536	-13.24	5.255	-23.54	-2.944	-2.52	0.01183
13	13:32585607:G:C	32585607	C	ADD	1536	17.06	6.77	3.792	30.33	2.52	0.01183
13	13:102627365:C:A	102627365	C	ADD	1536	11.56	4.586	2.569	20.55	2.52	0.01183
16	16:6948766:A:G	6948766	G	ADD	1536	13.38	5.31	2.976	23.79	2.52	0.01183
17	17:21154654:G:A	21154654	A	ADD	1536	17	6.746	3.78	30.22	2.52	0.01183
2	2:12084726:G:A	12084726	A	ADD	1536	-15.55	6.171	-27.65	-3.455	-2.52	0.01184
2	2:15848609:T:C	15848609	T	ADD	1536	-12.51	4.964	-22.24	-2.78	-2.52	0.01184
5	5:135989035:C:G	135989035	G	ADD	1536	-11.75	4.661	-20.88	-2.61	-2.52	0.01184
7	7:30752207:T:C	30752207	C	ADD	1536	-11.99	4.757	-21.31	-2.664	-2.52	0.01184
7	7:54209716:A:G	54209716	G	ADD	1536	12.25	4.859	2.721	21.77	2.52	0.01184
8	8:140882052:T:A	140882052	T	ADD	1536	-11.13	4.417	-19.79	-2.474	-2.52	0.01184
9	9:108615053:G:A	108615053	A	ADD	1536	-10.53	4.178	-18.72	-2.339	-2.52	0.01184
12	12:81350719:T:C	81350719	C	ADD	1536	16.62	6.597	3.694	29.55	2.52	0.01184
16	16:58396201:G:A	58396201	A	ADD	1536	14.4	5.715	3.201	25.6	2.52	0.01184
16	16:58400152:G:A	58400152	A	ADD	1536	14.4	5.715	3.201	25.6	2.52	0.01184
1	1:34625898:A:C	34625898	C	ADD	1536	-12.27	4.871	-21.82	-2.727	-2.52	0.01185
1	1:99387932:A:G	99387932	A	ADD	1536	-13.44	5.333	-23.89	-2.985	-2.52	0.01185
1	1:99388830:G:T	99388830	G	ADD	1536	-13.44	5.333	-23.89	-2.985	-2.52	0.01185
1	1:99389663:C:T	99389663	C	ADD	1536	-13.44	5.333	-23.89	-2.985	-2.52	0.01185
1	1:99394193:C:T	99394193	C	ADD	1536	-13.44	5.333	-23.89	-2.985	-2.52	0.01185
1	1:99394582:A:G	99394582	A	ADD	1536	-13.44	5.333	-23.89	-2.985	-2.52	0.01185
1	1:99395691:T:C	99395691	T	ADD	1536	-13.44	5.333	-23.89	-2.985	-2.52	0.01185
3	3:15417197:C:T	15417197	T	ADD	1536	13.89	5.512	3.084	24.69	2.52	0.01185
3	3:155269801:A:G	155269801	A	ADD	1536	10.62	4.215	2.359	18.88	2.519	0.01185
6	6:25825390:T:A	25825390	T	ADD	1536	-12.32	4.892	-21.91	-2.737	-2.519	0.01185
7	7:82170071:A:G	82170071	G	ADD	1536	12.7	5.042	2.821	22.58	2.52	0.01185
7	7:82174108:G:C	82174108	C	ADD	1536	12.7	5.042	2.821	22.58	2.52	0.01185
10	10:98263545:G:A	98263545	A	ADD	1536	-16.08	6.382	-28.59	-3.572	-2.52	0.01185
4	4:169607331:T:C	169607331	C	ADD	1536	-15.46	6.136	-27.49	-3.432	-2.519	0.01186
8	8:40004060:G:A	40004060	A	ADD	1536	-14.27	5.663	-25.37	-3.168	-2.519	0.01186
10	10:124126358:T:G	124126358	G	ADD	1536	-15.96	6.335	-28.37	-3.542	-2.519	0.01186
10	10:124130308:G:C	124130308	C	ADD	1536	-15.96	6.335	-28.37	-3.542	-2.519	0.01186
10	10:124131357:G:C	124131357	C	ADD	1536	-15.96	6.335	-28.37	-3.542	-2.519	0.01186
13	13:44493943:T:A	44493943	A	ADD	1536	12.97	5.146	2.879	23.05	2.519	0.01186
13	13:45635321:A:G	45635321	G	ADD	1536	-12.69	5.039	-22.57	-2.818	-2.519	0.01186
14	14:65335761:C:T	65335761	T	ADD	1536	-19.42	7.709	-34.53	-4.311	-2.519	0.01186
14	14:65336455:C:T	65336455	T	ADD	1536	-19.42	7.709	-34.53	-4.311	-2.519	0.01186
14	14:65338884:G:T	65338884	T	ADD	1536	-19.42	7.709	-34.53	-4.311	-2.519	0.01186
14	14:65340964:C:G	65340964	G	ADD	1536	-19.42	7.709	-34.53	-4.311	-2.519	0.01186
18	18:74775275:G:A	74775275	A	ADD	1536	-23.35	9.267	-41.51	-5.183	-2.519	0.01186
18	18:74775892:G:T	74775892	T	ADD	1536	-23.35	9.267	-41.51	-5.183	-2.519	0.01186
18	18:74777111:T:C	74777111	C	ADD	1536	-23.35	9.267	-41.51	-5.183	-2.519	0.01186
18	18:74777238:G:C	74777238	C	ADD	1536	-23.35	9.267	-41.51	-5.183	-2.519	0.01186
1	1:8960153:G:A	8960153	G	ADD	1536	-11.55	4.586	-20.54	-2.564	-2.519	0.01187
9	9:124083420:G:A	124083420	A	ADD	1536	-14.76	5.86	-26.24	-3.275	-2.519	0.01187
9	9:124088359:C:T	124088359	T	ADD	1536	-14.76	5.86	-26.24	-3.275	-2.519	0.01187
11	11:487671:C:T	487671	T	ADD	1536	14.56	5.781	3.232	25.89	2.519	0.01187
16	16:72727732:A:G	72727732	G	ADD	1536	-14.69	5.83	-26.11	-3.259	-2.519	0.01187
17	17:5382031:C:T	5382031	T	ADD	1536	10.98	4.36	2.438	19.53	2.519	0.01187
17	17:5382797:A:G	5382797	G	ADD	1536	10.98	4.36	2.438	19.53	2.519	0.01187
17	17:5390062:A:T	5390062	T	ADD	1536	10.98	4.36	2.438	19.53	2.519	0.01187
17	17:5390704:T:C	5390704	C	ADD	1536	10.98	4.36	2.438	19.53	2.519	0.01187
17	17:5390745:C:G	5390745	G	ADD	1536	10.98	4.36	2.438	19.53	2.519	0.01187
17	17:5391034:G:T	5391034	T	ADD	1536	10.98	4.36	2.438	19.53	2.519	0.01187
17	17:5396813:A:G	5396813	G	ADD	1536	10.98	4.36	2.438	19.53	2.519	0.01187
18	18:3873447:A:C	3873447	C	ADD	1536	10.73	4.26	2.382	19.08	2.519	0.01187
7	7:78320848:G:T	78320848	T	ADD	1536	12.47	4.953	2.767	22.18	2.519	0.01188
10	10:127930291:C:T	127930291	T	ADD	1536	-19.09	7.581	-33.95	-4.236	-2.519	0.01188
4	4:40585050:A:G	40585050	G	ADD	1536	-10.54	4.186	-18.75	-2.337	-2.518	0.01189
10	10:134037130:A:G	134037130	G	ADD	1536	13.4	5.32	2.971	23.83	2.518	0.01189
13	13:22793406:C:A	22793406	A	ADD	1536	12.27	4.872	2.721	21.82	2.518	0.01189
13	13:66408787:A:G	66408787	A	ADD	1536	10.81	4.294	2.398	19.23	2.518	0.01189
13	13:66410374:A:T	66410374	A	ADD	1536	10.81	4.294	2.398	19.23	2.518	0.01189
13	13:98002508:G:A	98002508	A	ADD	1536	-10.61	4.212	-18.86	-2.353	-2.519	0.01189
15	15:79365780:G:A	79365780	A	ADD	1536	10.52	4.179	2.334	18.72	2.518	0.01189
19	19:22697721:G:A	22697721	G	ADD	1536	10.53	4.182	2.335	18.73	2.518	0.01189
3	3:64390467:G:A	64390467	A	ADD	1536	22.12	8.785	4.902	39.34	2.518	0.0119
3	3:64869857:C:T	64869857	C	ADD	1536	10.8	4.29	2.394	19.21	2.518	0.0119
3	3:86856041:T:G	86856041	G	ADD	1536	-15.32	6.083	-27.24	-3.396	-2.518	0.0119
3	3:86862176:A:G	86862176	G	ADD	1536	-15.32	6.083	-27.24	-3.396	-2.518	0.0119
3	3:86866404:C:T	86866404	T	ADD	1536	-15.32	6.083	-27.24	-3.396	-2.518	0.0119
3	3:86871420:C:T	86871420	T	ADD	1536	-15.32	6.083	-27.24	-3.396	-2.518	0.0119
3	3:86873510:A:G	86873510	G	ADD	1536	-15.32	6.083	-27.24	-3.396	-2.518	0.0119
3	3:86878204:C:A	86878204	A	ADD	1536	-15.32	6.083	-27.24	-3.396	-2.518	0.0119
3	3:86878627:C:G	86878627	G	ADD	1536	-15.32	6.083	-27.24	-3.396	-2.518	0.0119
3	3:86879154:G:A	86879154	A	ADD	1536	-15.32	6.083	-27.24	-3.396	-2.518	0.0119
19	19:52800777:C:T	52800777	T	ADD	1536	24.27	9.638	5.379	43.16	2.518	0.0119
19	19:52800868:C:A	52800868	A	ADD	1536	24.27	9.638	5.379	43.16	2.518	0.0119
19	19:52800922:G:T	52800922	T	ADD	1536	24.27	9.638	5.379	43.16	2.518	0.0119
16	16:89837927:A:G	89837927	G	ADD	1536	13.91	5.525	3.081	24.74	2.518	0.01191
16	16:89837951:T:C	89837951	C	ADD	1536	13.91	5.525	3.081	24.74	2.518	0.01191
16	16:89838578:A:T	89838578	T	ADD	1536	13.91	5.525	3.081	24.74	2.518	0.01191
16	16:89838862:T:C	89838862	C	ADD	1536	13.91	5.525	3.081	24.74	2.518	0.01191
16	16:89839142:G:C	89839142	C	ADD	1536	13.91	5.525	3.081	24.74	2.518	0.01191
16	16:89839637:C:A	89839637	A	ADD	1536	13.91	5.525	3.081	24.74	2.518	0.01191
16	16:89839854:T:C	89839854	C	ADD	1536	13.91	5.525	3.081	24.74	2.518	0.01191
16	16:89839976:T:C	89839976	C	ADD	1536	13.91	5.525	3.081	24.74	2.518	0.01191
16	16:89840453:G:C	89840453	C	ADD	1536	13.91	5.525	3.081	24.74	2.518	0.01191
16	16:89840631:T:C	89840631	C	ADD	1536	13.91	5.525	3.081	24.74	2.518	0.01191
16	16:89840708:C:A	89840708	A	ADD	1536	13.91	5.525	3.081	24.74	2.518	0.01191
16	16:89840856:C:T	89840856	T	ADD	1536	13.91	5.525	3.081	24.74	2.518	0.01191
16	16:89841055:A:G	89841055	G	ADD	1536	13.91	5.525	3.081	24.74	2.518	0.01191
16	16:89841167:A:G	89841167	G	ADD	1536	13.91	5.525	3.081	24.74	2.518	0.01191
16	16:89841605:T:G	89841605	G	ADD	1536	13.91	5.525	3.081	24.74	2.518	0.01191
16	16:89842479:T:C	89842479	C	ADD	1536	13.91	5.525	3.081	24.74	2.518	0.01191
16	16:89842884:T:A	89842884	A	ADD	1536	13.91	5.525	3.081	24.74	2.518	0.01191
16	16:89843189:A:C	89843189	C	ADD	1536	13.91	5.525	3.081	24.74	2.518	0.01191
16	16:89844120:G:T	89844120	T	ADD	1536	13.91	5.525	3.081	24.74	2.518	0.01191
16	16:89845287:A:G	89845287	G	ADD	1536	13.91	5.525	3.081	24.74	2.518	0.01191
2	2:165563426:G:A	165563426	A	ADD	1536	22.31	8.861	4.941	39.67	2.518	0.01192
2	2:181453769:A:G	181453769	G	ADD	1536	10.88	4.323	2.41	19.36	2.517	0.01192
3	3:98157847:G:A	98157847	A	ADD	1536	10.93	4.343	2.421	19.44	2.518	0.01192
6	6:104337146:A:G	104337146	G	ADD	1536	-14.36	5.705	-25.54	-3.18	-2.517	0.01192
12	12:92061532:G:A	92061532	A	ADD	1536	-13.65	5.422	-24.28	-3.023	-2.517	0.01192
13	13:51574060:A:C	51574060	C	ADD	1536	-13.82	5.491	-24.58	-3.061	-2.517	0.01192
3	3:71430995:C:A	71430995	C	ADD	1536	-12.87	5.114	-22.9	-2.85	-2.517	0.01193
7	7:70993763:A:G	70993763	G	ADD	1536	-11.71	4.651	-20.82	-2.592	-2.517	0.01193
11	11:43544452:C:T	43544452	T	ADD	1536	-12.17	4.835	-21.65	-2.694	-2.517	0.01193
3	3:32133947:G:A	32133947	A	ADD	1536	15.17	6.027	3.356	26.98	2.517	0.01194
3	3:32134556:C:T	32134556	T	ADD	1536	15.17	6.027	3.356	26.98	2.517	0.01194
3	3:32137347:G:T	32137347	T	ADD	1536	15.17	6.027	3.356	26.98	2.517	0.01194
5	5:50345255:A:G	50345255	G	ADD	1536	10.6	4.21	2.345	18.85	2.517	0.01194
8	8:3485488:C:T	3485488	T	ADD	1536	-10.59	4.207	-18.83	-2.344	-2.517	0.01194
10	10:18344593:C:T	18344593	T	ADD	1536	-10.86	4.314	-19.31	-2.403	-2.517	0.01194
10	10:18345515:C:T	18345515	T	ADD	1536	-10.86	4.314	-19.31	-2.403	-2.517	0.01194
12	12:95369723:G:A	95369723	A	ADD	1536	15.48	6.152	3.426	27.54	2.517	0.01194
12	12:95371398:G:C	95371398	C	ADD	1536	15.48	6.152	3.426	27.54	2.517	0.01194
12	12:95374260:C:T	95374260	T	ADD	1536	15.48	6.152	3.426	27.54	2.517	0.01194
12	12:95374515:T:C	95374515	C	ADD	1536	15.48	6.152	3.426	27.54	2.517	0.01194
12	12:95375117:C:T	95375117	T	ADD	1536	15.48	6.152	3.426	27.54	2.517	0.01194
1	1:156876260:C:T	156876260	T	ADD	1536	-10.97	4.359	-19.51	-2.426	-2.517	0.01195
1	1:163359017:A:G	163359017	G	ADD	1536	23.6	9.375	5.22	41.97	2.517	0.01195
7	7:6062526:G:A	6062526	A	ADD	1536	20.39	8.104	4.51	36.28	2.517	0.01195
15	15:58628415:T:C	58628415	C	ADD	1536	23.62	9.384	5.225	42.01	2.517	0.01195
17	17:54638948:G:A	54638948	A	ADD	1536	-22.49	8.935	-40	-4.974	-2.517	0.01195
8	8:105169598:A:G	105169598	G	ADD	1536	-18.98	7.541	-33.76	-4.196	-2.516	0.01196
7	7:38155601:A:G	38155601	G	ADD	1536	-24.69	9.811	-43.92	-5.456	-2.516	0.01197
7	7:100214015:A:G	100214015	G	ADD	1536	-18.84	7.49	-33.52	-4.165	-2.516	0.01197
4	4:57985527:C:T	57985527	T	ADD	1536	-14.84	5.901	-26.41	-3.279	-2.516	0.01198
4	4:57985792:A:G	57985792	G	ADD	1536	-14.84	5.901	-26.41	-3.279	-2.516	0.01198
4	4:57986705:G:A	57986705	A	ADD	1536	-14.84	5.901	-26.41	-3.279	-2.516	0.01198
4	4:57987476:T:A	57987476	A	ADD	1536	-14.84	5.901	-26.41	-3.279	-2.516	0.01198
4	4:113169092:A:C	113169092	C	ADD	1536	-18.16	7.217	-32.3	-4.011	-2.516	0.01198
5	5:62277081:G:A	62277081	A	ADD	1536	13.08	5.2	2.89	23.27	2.516	0.01198
1	1:201800582:T:G	201800582	G	ADD	1536	-17.44	6.934	-31.03	-3.853	-2.516	0.01199
3	3:15419644:C:T	15419644	T	ADD	1536	13.67	5.435	3.019	24.32	2.516	0.01199
1	1:179599219:A:G	179599219	G	ADD	1536	-21.59	8.583	-38.41	-4.764	-2.515	0.012
1	1:179600084:C:G	179600084	G	ADD	1536	-21.59	8.583	-38.41	-4.764	-2.515	0.012
1	1:179603164:G:A	179603164	A	ADD	1536	-21.59	8.583	-38.41	-4.764	-2.515	0.012
1	1:179614321:C:T	179614321	T	ADD	1536	-21.59	8.583	-38.41	-4.764	-2.515	0.012
1	1:179615715:C:A	179615715	A	ADD	1536	-21.59	8.583	-38.41	-4.764	-2.515	0.012
3	3:15515061:C:T	15515061	T	ADD	1536	10.74	4.269	2.371	19.11	2.515	0.012
3	3:15516481:T:C	15516481	C	ADD	1536	10.74	4.269	2.371	19.11	2.515	0.012
3	3:15516910:T:C	15516910	C	ADD	1536	10.74	4.269	2.371	19.11	2.515	0.012
3	3:29582808:A:G	29582808	G	ADD	1536	11.36	4.518	2.508	20.22	2.515	0.012
4	4:82294317:A:G	82294317	G	ADD	1536	11.16	4.438	2.463	19.86	2.515	0.012
4	4:82296143:A:G	82296143	G	ADD	1536	11.16	4.438	2.463	19.86	2.515	0.012
4	4:82296369:T:G	82296369	G	ADD	1536	11.16	4.438	2.463	19.86	2.515	0.012
4	4:82296394:A:G	82296394	G	ADD	1536	11.16	4.438	2.463	19.86	2.515	0.012
4	4:82297069:T:C	82297069	C	ADD	1536	11.16	4.438	2.463	19.86	2.515	0.012
5	5:150343260:G:C	150343260	C	ADD	1536	14.12	5.616	3.118	25.13	2.515	0.012
5	5:150343458:T:C	150343458	C	ADD	1536	14.12	5.616	3.118	25.13	2.515	0.012
5	5:150343608:C:T	150343608	T	ADD	1536	14.12	5.616	3.118	25.13	2.515	0.012
5	5:150343746:T:G	150343746	G	ADD	1536	14.12	5.616	3.118	25.13	2.515	0.012
5	5:150343794:T:C	150343794	C	ADD	1536	14.12	5.616	3.118	25.13	2.515	0.012
5	5:150344039:A:C	150344039	C	ADD	1536	14.12	5.616	3.118	25.13	2.515	0.012
5	5:150344172:T:C	150344172	C	ADD	1536	14.12	5.616	3.118	25.13	2.515	0.012
6	6:93162083:G:T	93162083	T	ADD	1536	11.53	4.585	2.546	20.52	2.515	0.012
6	6:162905207:A:C	162905207	A	ADD	1536	10.82	4.302	2.388	19.25	2.515	0.012
10	10:83781542:A:G	83781542	A	ADD	1536	10.84	4.31	2.393	19.29	2.515	0.012
13	13:23836184:A:G	23836184	G	ADD	1536	-11.17	4.442	-19.88	-2.466	-2.515	0.012
22	22:17653038:C:T	17653038	T	ADD	1536	14.08	5.597	3.107	25.05	2.515	0.012
2	2:76865585:G:A	76865585	A	ADD	1536	-12.89	5.126	-22.94	-2.844	-2.515	0.01201
6	6:66706874:A:G	66706874	G	ADD	1536	-19.87	7.903	-35.36	-4.386	-2.515	0.01201
6	6:66708534:G:A	66708534	A	ADD	1536	-19.87	7.903	-35.36	-4.386	-2.515	0.01201
8	8:139361224:T:C	139361224	C	ADD	1536	-13.81	5.492	-24.58	-3.048	-2.515	0.01201
10	10:77910502:G:A	77910502	A	ADD	1536	15.07	5.991	3.325	26.81	2.515	0.01201
13	13:26776255:G:A	26776255	A	ADD	1536	10.8	4.293	2.382	19.21	2.515	0.01201
2	2:182856232:A:T	182856232	T	ADD	1536	11.92	4.738	2.628	21.2	2.515	0.01202
2	2:182863138:C:A	182863138	A	ADD	1536	11.92	4.738	2.628	21.2	2.515	0.01202
2	2:182863139:C:A	182863139	A	ADD	1536	11.92	4.738	2.628	21.2	2.515	0.01202
3	3:80300956:T:C	80300956	T	ADD	1536	11.47	4.561	2.529	20.41	2.515	0.01202
4	4:37275774:C:T	37275774	T	ADD	1536	12.85	5.11	2.834	22.86	2.515	0.01202
6	6:24026981:T:C	24026981	C	ADD	1536	-17.07	6.789	-30.38	-3.766	-2.515	0.01202
7	7:41267729:G:C	41267729	C	ADD	1536	-10.64	4.233	-18.94	-2.348	-2.515	0.01202
7	7:41268887:T:A	41268887	A	ADD	1536	-10.64	4.233	-18.94	-2.348	-2.515	0.01202
9	9:36983604:A:G	36983604	A	ADD	1536	-12.72	5.058	-22.63	-2.806	-2.515	0.01202
12	12:2163147:C:G	2163147	G	ADD	1536	-10.5	4.174	-18.68	-2.315	-2.515	0.01202
21	21:35642126:A:T	35642126	T	ADD	1536	-14.39	5.723	-25.61	-3.173	-2.514	0.01202
4	4:26320510:T:G	26320510	G	ADD	1536	11.28	4.487	2.487	20.08	2.514	0.01203
4	4:26322042:G:A	26322042	A	ADD	1536	11.28	4.487	2.487	20.08	2.514	0.01203
6	6:32962420:C:A	32962420	A	ADD	1536	-10.99	4.37	-19.55	-2.421	-2.514	0.01203
6	6:32962783:T:C	32962783	C	ADD	1536	-10.99	4.37	-19.55	-2.421	-2.514	0.01203
7	7:147680902:T:C	147680902	C	ADD	1536	-10.71	4.261	-19.07	-2.362	-2.514	0.01203
9	9:108951075:C:T	108951075	T	ADD	1536	10.42	4.145	2.298	18.55	2.514	0.01203
9	9:108955969:A:G	108955969	G	ADD	1536	10.42	4.145	2.298	18.55	2.514	0.01203
9	9:108969941:A:G	108969941	G	ADD	1536	10.42	4.145	2.298	18.55	2.514	0.01203
10	10:124149232:T:A	124149232	A	ADD	1536	-15.61	6.21	-27.79	-3.443	-2.514	0.01203
2	2:232140361:C:A	232140361	A	ADD	1536	12.94	5.147	2.851	23.03	2.514	0.01204
4	4:77461983:G:A	77461983	A	ADD	1536	13.6	5.411	2.998	24.21	2.514	0.01204
4	4:77462523:T:A	77462523	A	ADD	1536	13.6	5.411	2.998	24.21	2.514	0.01204
4	4:77463119:C:T	77463119	T	ADD	1536	13.6	5.411	2.998	24.21	2.514	0.01204
4	4:77463462:C:T	77463462	T	ADD	1536	13.6	5.411	2.998	24.21	2.514	0.01204
4	4:77463930:G:A	77463930	A	ADD	1536	13.6	5.411	2.998	24.21	2.514	0.01204
4	4:77464016:A:G	77464016	G	ADD	1536	13.6	5.411	2.998	24.21	2.514	0.01204
4	4:110757803:A:G	110757803	G	ADD	1536	-10.46	4.161	-18.62	-2.305	-2.514	0.01204
7	7:596136:G:A	596136	A	ADD	1536	10.74	4.273	2.368	19.12	2.514	0.01204
4	4:114014941:C:G	114014941	G	ADD	1536	18.58	7.393	4.094	33.08	2.514	0.01205
5	5:11534426:G:A	11534426	A	ADD	1536	-10.7	4.257	-19.04	-2.357	-2.514	0.01205
8	8:4238565:A:T	4238565	T	ADD	1536	18.43	7.33	4.058	32.79	2.514	0.01205
8	8:101859831:G:A	101859831	A	ADD	1536	-12.36	4.916	-21.99	-2.722	-2.514	0.01205
8	8:140886590:T:G	140886590	T	ADD	1536	-11.03	4.386	-19.62	-2.428	-2.514	0.01205
11	11:68891141:T:C	68891141	C	ADD	1536	13.18	5.245	2.905	23.46	2.514	0.01205
12	12:2833014:C:T	2833014	T	ADD	1536	18.23	7.254	4.017	32.45	2.514	0.01205
12	12:95706225:T:G	95706225	G	ADD	1536	12.13	4.826	2.672	21.59	2.514	0.01205
2	2:139879505:G:A	139879505	A	ADD	1536	-11.5	4.577	-20.48	-2.533	-2.513	0.01206
2	2:163237866:T:C	163237866	C	ADD	1536	-19.71	7.843	-35.08	-4.34	-2.513	0.01206
2	2:163251807:G:A	163251807	A	ADD	1536	-19.71	7.843	-35.08	-4.34	-2.513	0.01206
4	4:143735198:A:T	143735198	T	ADD	1536	-15.63	6.218	-27.81	-3.441	-2.513	0.01206
4	4:143736804:C:A	143736804	A	ADD	1536	-15.63	6.218	-27.81	-3.441	-2.513	0.01206
4	4:143737159:G:A	143737159	A	ADD	1536	-15.63	6.218	-27.81	-3.441	-2.513	0.01206
11	11:117410423:G:A	117410423	A	ADD	1536	11.31	4.501	2.491	20.13	2.513	0.01206
3	3:87551440:A:G	87551440	G	ADD	1536	-22.59	8.988	-40.21	-4.972	-2.513	0.01207
3	3:87551980:T:C	87551980	C	ADD	1536	-22.59	8.988	-40.21	-4.972	-2.513	0.01207
6	6:75208872:C:T	75208872	T	ADD	1536	12.16	4.838	2.676	21.64	2.513	0.01207
6	6:75209731:C:T	75209731	T	ADD	1536	12.16	4.838	2.676	21.64	2.513	0.01207
6	6:75211546:C:T	75211546	T	ADD	1536	12.16	4.838	2.676	21.64	2.513	0.01207
6	6:75212840:C:A	75212840	A	ADD	1536	12.16	4.838	2.676	21.64	2.513	0.01207
6	6:75213172:T:C	75213172	C	ADD	1536	12.16	4.838	2.676	21.64	2.513	0.01207
6	6:75213940:C:T	75213940	T	ADD	1536	12.16	4.838	2.676	21.64	2.513	0.01207
6	6:75214330:C:T	75214330	T	ADD	1536	12.16	4.838	2.676	21.64	2.513	0.01207
6	6:75215279:A:G	75215279	G	ADD	1536	12.16	4.838	2.676	21.64	2.513	0.01207
6	6:75218696:C:A	75218696	A	ADD	1536	12.16	4.838	2.676	21.64	2.513	0.01207
6	6:75219254:G:A	75219254	A	ADD	1536	12.16	4.838	2.676	21.64	2.513	0.01207
6	6:75219685:C:T	75219685	T	ADD	1536	12.16	4.838	2.676	21.64	2.513	0.01207
6	6:75219692:C:T	75219692	T	ADD	1536	12.16	4.838	2.676	21.64	2.513	0.01207
6	6:75220978:A:C	75220978	C	ADD	1536	12.16	4.838	2.676	21.64	2.513	0.01207
6	6:75221305:C:T	75221305	T	ADD	1536	12.16	4.838	2.676	21.64	2.513	0.01207
6	6:75222303:G:A	75222303	A	ADD	1536	12.16	4.838	2.676	21.64	2.513	0.01207
6	6:75223372:T:C	75223372	C	ADD	1536	12.16	4.838	2.676	21.64	2.513	0.01207
6	6:75224862:A:T	75224862	T	ADD	1536	12.16	4.838	2.676	21.64	2.513	0.01207
6	6:75225252:A:G	75225252	G	ADD	1536	12.16	4.838	2.676	21.64	2.513	0.01207
6	6:75225273:A:T	75225273	T	ADD	1536	12.16	4.838	2.676	21.64	2.513	0.01207
7	7:31459659:A:G	31459659	G	ADD	1536	19.15	7.621	4.216	34.09	2.513	0.01207
7	7:31461220:T:C	31461220	C	ADD	1536	19.15	7.621	4.216	34.09	2.513	0.01207
10	10:2333959:A:G	2333959	G	ADD	1536	-15.36	6.113	-27.34	-3.38	-2.513	0.01207
12	12:27578610:G:T	27578610	T	ADD	1536	17.55	6.983	3.864	31.24	2.513	0.01207
13	13:53565503:A:G	53565503	G	ADD	1536	-11.14	4.433	-19.83	-2.453	-2.513	0.01207
1	1:159223587:G:A	159223587	G	ADD	1536	10.91	4.343	2.401	19.43	2.513	0.01208
2	2:191862901:T:C	191862901	C	ADD	1536	-22.97	9.141	-40.89	-5.053	-2.513	0.01208
5	5:15682988:G:A	15682988	A	ADD	1536	-12.1	4.815	-21.54	-2.661	-2.513	0.01208
8	8:4240625:T:C	4240625	C	ADD	1536	18.52	7.37	4.075	32.96	2.513	0.01208
8	8:4241455:A:G	4241455	G	ADD	1536	18.52	7.37	4.075	32.96	2.513	0.01208
8	8:72096237:A:G	72096237	A	ADD	1536	-18.79	7.477	-33.44	-4.133	-2.513	0.01208
9	9:110380582:C:G	110380582	G	ADD	1536	-23.97	9.541	-42.67	-5.275	-2.513	0.01208
13	13:110428923:G:A	110428923	A	ADD	1536	-12.6	5.016	-22.43	-2.772	-2.513	0.01208
18	18:13638962:G:A	13638962	A	ADD	1536	11.02	4.384	2.424	19.61	2.513	0.01208
4	4:110784379:G:A	110784379	A	ADD	1536	-10.5	4.181	-18.7	-2.31	-2.513	0.01209
4	4:110788540:T:C	110788540	C	ADD	1536	-10.5	4.181	-18.7	-2.31	-2.513	0.01209
4	4:110790911:A:T	110790911	T	ADD	1536	-10.5	4.181	-18.7	-2.31	-2.513	0.01209
6	6:38764957:C:T	38764957	T	ADD	1536	11.67	4.643	2.565	20.77	2.512	0.01209
13	13:26506301:G:A	26506301	A	ADD	1536	-20.95	8.339	-37.29	-4.608	-2.513	0.01209
13	13:26506606:G:A	26506606	A	ADD	1536	-20.95	8.339	-37.29	-4.608	-2.513	0.01209
19	19:52389627:C:T	52389627	T	ADD	1536	11.16	4.441	2.454	19.86	2.513	0.01209
2	2:181439430:C:G	181439430	G	ADD	1536	10.88	4.332	2.393	19.37	2.512	0.0121
2	2:181439741:T:C	181439741	C	ADD	1536	10.88	4.332	2.393	19.37	2.512	0.0121
2	2:181444149:C:T	181444149	T	ADD	1536	10.87	4.328	2.39	19.36	2.512	0.0121
9	9:35186057:A:G	35186057	G	ADD	1536	20.5	8.158	4.507	36.49	2.512	0.0121
12	12:79732901:A:G	79732901	G	ADD	1536	-15.9	6.328	-28.3	-3.496	-2.512	0.0121
12	12:79733248:C:T	79733248	T	ADD	1536	-15.9	6.328	-28.3	-3.496	-2.512	0.0121
12	12:79733589:C:T	79733589	T	ADD	1536	-15.9	6.328	-28.3	-3.496	-2.512	0.0121
12	12:79734009:G:A	79734009	A	ADD	1536	-15.9	6.328	-28.3	-3.496	-2.512	0.0121
12	12:79734078:A:C	79734078	C	ADD	1536	-15.9	6.328	-28.3	-3.496	-2.512	0.0121
12	12:79734167:T:A	79734167	A	ADD	1536	-15.9	6.328	-28.3	-3.496	-2.512	0.0121
12	12:79736213:A:G	79736213	G	ADD	1536	-15.9	6.328	-28.3	-3.496	-2.512	0.0121
18	18:1488278:C:A	1488278	A	ADD	1536	14.73	5.863	3.238	26.22	2.512	0.0121
1	1:37591172:G:A	37591172	A	ADD	1536	10.78	4.291	2.368	19.19	2.512	0.01211
6	6:43806921:A:C	43806921	A	ADD	1536	-11.74	4.675	-20.91	-2.58	-2.512	0.01211
6	6:117701232:T:A	117701232	A	ADD	1536	-14.23	5.665	-25.33	-3.128	-2.512	0.01211
6	6:117714823:G:T	117714823	T	ADD	1536	-14.23	5.665	-25.33	-3.128	-2.512	0.01211
10	10:129354415:T:G	129354415	G	ADD	1536	-10.51	4.183	-18.7	-2.309	-2.512	0.01211
10	10:129354452:G:A	129354452	A	ADD	1536	-10.51	4.183	-18.7	-2.309	-2.512	0.01211
10	10:129354555:G:A	129354555	A	ADD	1536	-10.51	4.183	-18.7	-2.309	-2.512	0.01211
12	12:106978311:G:A	106978311	A	ADD	1536	17.06	6.79	3.748	30.36	2.512	0.01211
14	14:23479575:C:G	23479575	G	ADD	1536	23.53	9.366	5.169	41.88	2.512	0.01211
22	22:33243656:G:T	33243656	T	ADD	1536	10.82	4.307	2.378	19.26	2.512	0.01211
2	2:28778991:T:A	28778991	A	ADD	1536	10.66	4.245	2.342	18.98	2.512	0.01212
2	2:182763394:C:A	182763394	A	ADD	1536	17.98	7.16	3.951	32.02	2.512	0.01212
2	2:182763529:A:T	182763529	T	ADD	1536	17.98	7.16	3.951	32.02	2.512	0.01212
2	2:182763586:G:A	182763586	A	ADD	1536	17.98	7.16	3.951	32.02	2.512	0.01212
2	2:182767638:G:A	182767638	A	ADD	1536	17.98	7.16	3.951	32.02	2.512	0.01212
2	2:182767639:C:A	182767639	A	ADD	1536	17.98	7.16	3.951	32.02	2.512	0.01212
2	2:182776653:G:A	182776653	A	ADD	1536	17.98	7.16	3.951	32.02	2.512	0.01212
2	2:182779495:C:A	182779495	A	ADD	1536	17.98	7.16	3.951	32.02	2.512	0.01212
2	2:182780307:G:A	182780307	A	ADD	1536	17.98	7.16	3.951	32.02	2.512	0.01212
2	2:182783994:C:A	182783994	A	ADD	1536	17.98	7.16	3.951	32.02	2.512	0.01212
2	2:182784542:C:T	182784542	T	ADD	1536	17.98	7.16	3.951	32.02	2.512	0.01212
4	4:57983314:C:T	57983314	T	ADD	1536	-14.83	5.902	-26.39	-3.257	-2.512	0.01212
4	4:57984311:C:T	57984311	T	ADD	1536	-14.83	5.902	-26.39	-3.257	-2.512	0.01212
6	6:69185594:G:A	69185594	A	ADD	1536	13.49	5.372	2.964	24.02	2.512	0.01212
7	7:26402948:A:G	26402948	G	ADD	1536	10.96	4.364	2.408	19.51	2.512	0.01212
13	13:39571328:A:C	39571328	C	ADD	1536	12.91	5.139	2.835	22.98	2.512	0.01212
15	15:40539206:T:C	40539206	C	ADD	1536	-10.95	4.361	-19.5	-2.406	-2.512	0.01212
18	18:62526203:G:A	62526203	A	ADD	1536	16.25	6.469	3.569	28.93	2.512	0.01212
18	18:62528639:C:G	62528639	G	ADD	1536	16.25	6.469	3.569	28.93	2.512	0.01212
1	1:57740823:G:T	57740823	T	ADD	1536	18.36	7.31	4.03	32.69	2.511	0.01213
1	1:57741294:A:G	57741294	G	ADD	1536	18.36	7.31	4.03	32.69	2.511	0.01213
1	1:57744282:T:C	57744282	C	ADD	1536	18.36	7.31	4.03	32.69	2.511	0.01213
1	1:57744592:T:C	57744592	C	ADD	1536	18.36	7.31	4.03	32.69	2.511	0.01213
1	1:57746464:G:A	57746464	A	ADD	1536	18.36	7.31	4.03	32.69	2.511	0.01213
1	1:57749003:C:T	57749003	T	ADD	1536	18.36	7.31	4.03	32.69	2.511	0.01213
1	1:57749187:T:G	57749187	G	ADD	1536	18.36	7.31	4.03	32.69	2.511	0.01213
1	1:57752819:C:G	57752819	G	ADD	1536	18.36	7.31	4.03	32.69	2.511	0.01213
1	1:57752825:A:G	57752825	G	ADD	1536	18.36	7.31	4.03	32.69	2.511	0.01213
1	1:57753615:G:A	57753615	A	ADD	1536	18.36	7.31	4.03	32.69	2.511	0.01213
1	1:57754195:G:T	57754195	T	ADD	1536	18.36	7.31	4.03	32.69	2.511	0.01213
1	1:57756401:C:T	57756401	T	ADD	1536	18.36	7.31	4.03	32.69	2.511	0.01213
1	1:57756419:T:G	57756419	G	ADD	1536	18.36	7.31	4.03	32.69	2.511	0.01213
1	1:57756506:A:T	57756506	T	ADD	1536	18.36	7.31	4.03	32.69	2.511	0.01213
1	1:57757551:C:T	57757551	T	ADD	1536	18.36	7.31	4.03	32.69	2.511	0.01213
1	1:57757829:T:C	57757829	C	ADD	1536	18.36	7.31	4.03	32.69	2.511	0.01213
1	1:57758034:C:T	57758034	T	ADD	1536	18.36	7.31	4.03	32.69	2.511	0.01213
1	1:57758047:A:C	57758047	C	ADD	1536	18.36	7.31	4.03	32.69	2.511	0.01213
1	1:57758600:T:A	57758600	A	ADD	1536	18.36	7.31	4.03	32.69	2.511	0.01213
1	1:57759152:A:G	57759152	G	ADD	1536	18.36	7.31	4.03	32.69	2.511	0.01213
1	1:57759699:G:A	57759699	A	ADD	1536	18.36	7.31	4.03	32.69	2.511	0.01213
1	1:57760035:A:G	57760035	G	ADD	1536	18.36	7.31	4.03	32.69	2.511	0.01213
1	1:57766176:G:A	57766176	A	ADD	1536	18.36	7.31	4.03	32.69	2.511	0.01213
1	1:57768143:T:C	57768143	C	ADD	1536	18.36	7.31	4.03	32.69	2.511	0.01213
1	1:57768163:C:T	57768163	T	ADD	1536	18.36	7.31	4.03	32.69	2.511	0.01213
1	1:57771358:T:A	57771358	A	ADD	1536	18.36	7.31	4.03	32.69	2.511	0.01213
1	1:57773296:G:A	57773296	A	ADD	1536	18.36	7.31	4.03	32.69	2.511	0.01213
8	8:18740975:C:T	18740975	T	ADD	1536	11.07	4.406	2.43	19.7	2.511	0.01213
10	10:129356615:C:A	129356615	A	ADD	1536	-10.46	4.165	-18.62	-2.296	-2.511	0.01213
13	13:23862039:T:G	23862039	G	ADD	1536	-11.07	4.408	-19.71	-2.431	-2.511	0.01213
13	13:23862074:A:G	23862074	G	ADD	1536	-11.07	4.408	-19.71	-2.431	-2.511	0.01213
13	13:23862110:T:C	23862110	C	ADD	1536	-11.07	4.408	-19.71	-2.431	-2.511	0.01213
13	13:23862134:T:C	23862134	C	ADD	1536	-11.07	4.408	-19.71	-2.431	-2.511	0.01213
13	13:23862226:C:T	23862226	T	ADD	1536	-11.07	4.408	-19.71	-2.431	-2.511	0.01213
13	13:23862485:T:A	23862485	A	ADD	1536	-11.07	4.408	-19.71	-2.431	-2.511	0.01213
16	16:89896834:G:A	89896834	A	ADD	1536	13.11	5.221	2.878	23.34	2.511	0.01213
16	16:89896932:T:C	89896932	C	ADD	1536	13.11	5.221	2.878	23.34	2.511	0.01213
16	16:89897356:T:C	89897356	C	ADD	1536	13.11	5.221	2.878	23.34	2.511	0.01213
16	16:89897357:G:T	89897357	T	ADD	1536	13.11	5.221	2.878	23.34	2.511	0.01213
16	16:89897930:C:T	89897930	T	ADD	1536	13.11	5.221	2.878	23.34	2.511	0.01213
16	16:89898660:C:T	89898660	T	ADD	1536	13.11	5.221	2.878	23.34	2.511	0.01213
16	16:89899055:T:C	89899055	C	ADD	1536	13.11	5.221	2.878	23.34	2.511	0.01213
16	16:89900195:G:A	89900195	A	ADD	1536	13.11	5.221	2.878	23.34	2.511	0.01213
16	16:89900495:C:T	89900495	T	ADD	1536	13.11	5.221	2.878	23.34	2.511	0.01213
16	16:89900500:G:A	89900500	A	ADD	1536	13.11	5.221	2.878	23.34	2.511	0.01213
16	16:89900502:G:A	89900502	A	ADD	1536	13.11	5.221	2.878	23.34	2.511	0.01213
16	16:89901318:C:T	89901318	T	ADD	1536	13.11	5.221	2.878	23.34	2.511	0.01213
1	1:80338559:C:G	80338559	C	ADD	1536	-10.7	4.261	-19.05	-2.349	-2.511	0.01214
2	2:69199499:C:G	69199499	G	ADD	1536	17.24	6.865	3.784	30.7	2.511	0.01214
2	2:69199698:C:T	69199698	T	ADD	1536	17.24	6.865	3.784	30.7	2.511	0.01214
3	3:63348924:A:C	63348924	C	ADD	1536	-12.99	5.171	-23.12	-2.849	-2.511	0.01214
7	7:19578042:C:G	19578042	G	ADD	1536	12.97	5.167	2.847	23.1	2.511	0.01214
12	12:67243595:T:C	67243595	C	ADD	1536	-11.68	4.651	-20.8	-2.563	-2.511	0.01214
1	1:81016650:T:G	81016650	G	ADD	1536	12.74	5.075	2.795	22.69	2.511	0.01215
2	2:67458456:G:A	67458456	A	ADD	1536	13.86	5.52	3.04	24.68	2.511	0.01215
6	6:30372812:G:T	30372812	G	ADD	1536	-12.66	5.042	-22.54	-2.777	-2.511	0.01215
12	12:81342342:A:G	81342342	G	ADD	1536	16.59	6.607	3.638	29.54	2.511	0.01215
12	12:81342455:C:T	81342455	T	ADD	1536	16.59	6.607	3.638	29.54	2.511	0.01215
12	12:81345035:C:T	81345035	T	ADD	1536	16.59	6.607	3.638	29.54	2.511	0.01215
18	18:68609208:A:G	68609208	G	ADD	1536	10.9	4.342	2.391	19.41	2.511	0.01215
5	5:128006658:C:A	128006658	A	ADD	1536	17.75	7.07	3.891	31.61	2.51	0.01216
5	5:167270009:C:A	167270009	A	ADD	1536	14.52	5.785	3.184	25.86	2.51	0.01216
8	8:18244662:G:T	18244662	G	ADD	1536	-10.48	4.177	-18.67	-2.299	-2.51	0.01216
8	8:18244753:C:T	18244753	C	ADD	1536	-10.48	4.177	-18.67	-2.299	-2.51	0.01216
16	16:24384711:A:G	24384711	G	ADD	1536	-18.28	7.282	-32.55	-4.009	-2.51	0.01216
22	22:37567490:G:A	37567490	A	ADD	1536	11.18	4.454	2.452	19.91	2.51	0.01216
5	5:127187017:C:T	127187017	C	ADD	1536	10.5	4.182	2.301	18.7	2.51	0.01217
5	5:127187298:C:T	127187298	C	ADD	1536	10.5	4.182	2.301	18.7	2.51	0.01217
5	5:127187830:C:G	127187830	C	ADD	1536	10.5	4.182	2.301	18.7	2.51	0.01217
5	5:127188220:C:T	127188220	C	ADD	1536	10.5	4.182	2.301	18.7	2.51	0.01217
5	5:127188318:G:C	127188318	G	ADD	1536	10.5	4.182	2.301	18.7	2.51	0.01217
5	5:127188432:A:T	127188432	A	ADD	1536	10.5	4.182	2.301	18.7	2.51	0.01217
5	5:127188793:T:G	127188793	T	ADD	1536	10.5	4.182	2.301	18.7	2.51	0.01217
5	5:127189573:A:G	127189573	A	ADD	1536	10.5	4.182	2.301	18.7	2.51	0.01217
5	5:127192661:G:A	127192661	G	ADD	1536	10.5	4.182	2.301	18.7	2.51	0.01217
5	5:127193348:T:C	127193348	T	ADD	1536	10.5	4.182	2.301	18.7	2.51	0.01217
5	5:127194286:A:G	127194286	A	ADD	1536	10.5	4.182	2.301	18.7	2.51	0.01217
7	7:26394297:G:A	26394297	A	ADD	1536	11.11	4.424	2.435	19.78	2.51	0.01217
8	8:3187310:C:T	3187310	T	ADD	1536	13.74	5.476	3.012	24.48	2.51	0.01217
13	13:24644597:G:T	24644597	T	ADD	1536	11.04	4.399	2.42	19.67	2.51	0.01217
19	19:41385335:C:G	41385335	G	ADD	1536	10.68	4.255	2.341	19.02	2.51	0.01217
19	19:41385434:T:G	41385434	G	ADD	1536	10.68	4.255	2.341	19.02	2.51	0.01217
19	19:41385530:G:A	41385530	A	ADD	1536	10.68	4.255	2.341	19.02	2.51	0.01217
19	19:41385533:G:T	41385533	T	ADD	1536	10.68	4.255	2.341	19.02	2.51	0.01217
19	19:41385734:C:T	41385734	T	ADD	1536	10.68	4.255	2.341	19.02	2.51	0.01217
19	19:41386136:A:C	41386136	C	ADD	1536	10.68	4.255	2.341	19.02	2.51	0.01217
19	19:41386209:A:G	41386209	G	ADD	1536	10.68	4.255	2.341	19.02	2.51	0.01217
19	19:41386420:A:C	41386420	C	ADD	1536	10.68	4.255	2.341	19.02	2.51	0.01217
19	19:41386486:C:A	41386486	A	ADD	1536	10.68	4.255	2.341	19.02	2.51	0.01217
19	19:41386487:A:G	41386487	G	ADD	1536	10.68	4.255	2.341	19.02	2.51	0.01217
19	19:41386527:G:A	41386527	A	ADD	1536	10.68	4.255	2.341	19.02	2.51	0.01217
19	19:41386544:C:G	41386544	G	ADD	1536	10.68	4.255	2.341	19.02	2.51	0.01217
19	19:41386547:G:C	41386547	C	ADD	1536	10.68	4.255	2.341	19.02	2.51	0.01217
19	19:41386891:A:T	41386891	T	ADD	1536	10.68	4.255	2.341	19.02	2.51	0.01217
19	19:41387241:G:A	41387241	A	ADD	1536	10.68	4.255	2.341	19.02	2.51	0.01217
19	19:41387300:G:A	41387300	A	ADD	1536	10.68	4.255	2.341	19.02	2.51	0.01217
19	19:41387306:C:G	41387306	G	ADD	1536	10.68	4.255	2.341	19.02	2.51	0.01217
1	1:95330745:G:A	95330745	A	ADD	1536	13.15	5.238	2.881	23.41	2.51	0.01218
1	1:159228378:C:T	159228378	C	ADD	1536	10.9	4.345	2.389	19.42	2.51	0.01218
1	1:159228924:T:C	159228924	T	ADD	1536	10.9	4.345	2.389	19.42	2.51	0.01218
1	1:159233756:T:C	159233756	T	ADD	1536	10.9	4.345	2.389	19.42	2.51	0.01218
6	6:163338231:G:A	163338231	G	ADD	1536	-10.7	4.262	-19.05	-2.344	-2.51	0.01218
10	10:124545656:C:A	124545656	C	ADD	1536	11.18	4.455	2.45	19.91	2.51	0.01218
13	13:111014716:A:G	111014716	G	ADD	1536	-12.97	5.169	-23.1	-2.843	-2.51	0.01218
15	15:47756148:T:C	47756148	T	ADD	1536	-10.52	4.192	-18.74	-2.305	-2.51	0.01218
1	1:178967996:G:A	178967996	A	ADD	1536	18.29	7.287	4.005	32.57	2.51	0.01219
4	4:37274431:C:A	37274431	A	ADD	1536	12.83	5.11	2.809	22.84	2.51	0.01219
4	4:37274699:A:C	37274699	C	ADD	1536	12.83	5.11	2.809	22.84	2.51	0.01219
4	4:37274724:C:G	37274724	G	ADD	1536	12.83	5.11	2.809	22.84	2.51	0.01219
4	4:37274881:G:C	37274881	C	ADD	1536	12.83	5.11	2.809	22.84	2.51	0.01219
4	4:37275946:G:A	37275946	A	ADD	1536	12.83	5.11	2.809	22.84	2.51	0.01219
6	6:66669186:A:C	66669186	C	ADD	1536	-19.26	7.676	-34.3	-4.216	-2.509	0.0122
6	6:66672280:T:A	66672280	A	ADD	1536	-19.26	7.676	-34.3	-4.216	-2.509	0.0122
12	12:95690444:A:G	95690444	G	ADD	1536	12.14	4.838	2.657	21.62	2.509	0.0122
12	12:105196167:G:A	105196167	A	ADD	1536	-17.68	7.045	-31.49	-3.87	-2.509	0.0122
16	16:89819932:G:A	89819932	A	ADD	1536	13.72	5.469	3.003	24.44	2.509	0.0122
16	16:90082016:A:G	90082016	G	ADD	1536	16.67	6.645	3.65	29.7	2.509	0.0122
16	16:90084370:T:C	90084370	C	ADD	1536	16.67	6.645	3.65	29.7	2.509	0.0122
1	1:57720988:C:T	57720988	T	ADD	1536	18.16	7.239	3.975	32.35	2.509	0.01221
1	1:57720995:T:A	57720995	A	ADD	1536	18.16	7.239	3.975	32.35	2.509	0.01221
1	1:57721530:T:G	57721530	G	ADD	1536	18.16	7.239	3.975	32.35	2.509	0.01221
1	1:57724530:G:A	57724530	A	ADD	1536	18.16	7.239	3.975	32.35	2.509	0.01221
1	1:57725265:C:T	57725265	T	ADD	1536	18.16	7.239	3.975	32.35	2.509	0.01221
1	1:57728262:C:T	57728262	T	ADD	1536	18.16	7.239	3.975	32.35	2.509	0.01221
1	1:57739152:C:T	57739152	T	ADD	1536	18.16	7.239	3.975	32.35	2.509	0.01221
6	6:6001381:G:A	6001381	G	ADD	1536	-12.07	4.81	-21.5	-2.641	-2.509	0.01221
6	6:29783305:C:A	29783305	A	ADD	1536	13.08	5.212	2.861	23.29	2.509	0.01221
6	6:43875449:G:A	43875449	G	ADD	1536	10.39	4.142	2.274	18.51	2.509	0.01221
8	8:3270093:C:T	3270093	T	ADD	1536	11.72	4.672	2.566	20.88	2.509	0.01221
8	8:3270194:C:T	3270194	T	ADD	1536	11.72	4.672	2.566	20.88	2.509	0.01221
8	8:3270311:A:C	3270311	C	ADD	1536	11.72	4.672	2.566	20.88	2.509	0.01221
8	8:3270381:T:C	3270381	C	ADD	1536	11.72	4.672	2.566	20.88	2.509	0.01221
8	8:3270409:T:C	3270409	C	ADD	1536	11.72	4.672	2.566	20.88	2.509	0.01221
8	8:3270442:A:T	3270442	T	ADD	1536	11.72	4.672	2.566	20.88	2.509	0.01221
8	8:3270470:T:C	3270470	C	ADD	1536	11.72	4.672	2.566	20.88	2.509	0.01221
8	8:3270478:T:C	3270478	C	ADD	1536	11.72	4.672	2.566	20.88	2.509	0.01221
8	8:3270490:G:C	3270490	C	ADD	1536	11.72	4.672	2.566	20.88	2.509	0.01221
8	8:3270491:T:C	3270491	C	ADD	1536	11.72	4.672	2.566	20.88	2.509	0.01221
8	8:3270619:G:T	3270619	T	ADD	1536	11.72	4.672	2.566	20.88	2.509	0.01221
8	8:3270667:T:C	3270667	C	ADD	1536	11.72	4.672	2.566	20.88	2.509	0.01221
8	8:3270846:T:A	3270846	A	ADD	1536	11.72	4.672	2.566	20.88	2.509	0.01221
8	8:3270949:T:C	3270949	C	ADD	1536	11.72	4.672	2.566	20.88	2.509	0.01221
8	8:3271015:A:C	3271015	C	ADD	1536	11.72	4.672	2.566	20.88	2.509	0.01221
8	8:3271235:C:G	3271235	G	ADD	1536	11.72	4.672	2.566	20.88	2.509	0.01221
8	8:3271547:A:G	3271547	G	ADD	1536	11.72	4.672	2.566	20.88	2.509	0.01221
8	8:3271724:G:A	3271724	A	ADD	1536	11.72	4.672	2.566	20.88	2.509	0.01221
8	8:3271727:C:T	3271727	T	ADD	1536	11.72	4.672	2.566	20.88	2.509	0.01221
16	16:13711643:T:G	13711643	G	ADD	1536	-19.57	7.802	-34.87	-4.283	-2.509	0.01221
16	16:13712368:T:C	13712368	C	ADD	1536	-19.57	7.802	-34.87	-4.283	-2.509	0.01221
10	10:68106234:A:G	68106234	G	ADD	1536	-12.96	5.167	-23.09	-2.835	-2.509	0.01222
12	12:114929252:G:A	114929252	G	ADD	1536	-11.01	4.388	-19.61	-2.408	-2.509	0.01222
12	12:114929508:C:T	114929508	C	ADD	1536	-11.01	4.388	-19.61	-2.408	-2.509	0.01222
16	16:12513337:A:G	12513337	G	ADD	1536	-12.56	5.008	-22.38	-2.748	-2.509	0.01222
6	6:75370555:C:T	75370555	T	ADD	1536	16.51	6.582	3.61	29.41	2.508	0.01223
6	6:75370710:C:T	75370710	T	ADD	1536	16.51	6.582	3.61	29.41	2.508	0.01223
6	6:75370913:A:G	75370913	G	ADD	1536	16.51	6.582	3.61	29.41	2.508	0.01223
6	6:75371166:A:C	75371166	C	ADD	1536	16.51	6.582	3.61	29.41	2.508	0.01223
6	6:75371835:A:G	75371835	G	ADD	1536	16.51	6.582	3.61	29.41	2.508	0.01223
6	6:75372058:C:G	75372058	G	ADD	1536	16.51	6.582	3.61	29.41	2.508	0.01223
6	6:75373025:G:A	75373025	A	ADD	1536	16.51	6.582	3.61	29.41	2.508	0.01223
6	6:75373070:T:C	75373070	C	ADD	1536	16.51	6.582	3.61	29.41	2.508	0.01223
6	6:75373922:G:A	75373922	A	ADD	1536	16.51	6.582	3.61	29.41	2.508	0.01223
13	13:50143361:T:C	50143361	C	ADD	1536	10.93	4.357	2.39	19.47	2.509	0.01223
13	13:50144197:G:T	50144197	T	ADD	1536	10.93	4.357	2.39	19.47	2.509	0.01223
3	3:106392429:G:A	106392429	A	ADD	1536	10.84	4.323	2.37	19.32	2.508	0.01224
6	6:31039930:C:T	31039930	T	ADD	1536	-17.02	6.784	-30.31	-3.718	-2.508	0.01224
7	7:26420092:C:T	26420092	T	ADD	1536	-10.62	4.235	-18.92	-2.321	-2.508	0.01224
7	7:107849908:G:A	107849908	G	ADD	1536	13.73	5.476	3.002	24.47	2.508	0.01224
11	11:19448260:G:C	19448260	C	ADD	1536	11.22	4.474	2.452	19.99	2.508	0.01224
12	12:2160009:C:T	2160009	T	ADD	1536	-10.47	4.173	-18.65	-2.287	-2.508	0.01224
12	12:104253431:T:C	104253431	C	ADD	1536	-13.31	5.308	-23.72	-2.91	-2.508	0.01224
20	20:24366622:A:C	24366622	C	ADD	1536	-10.57	4.216	-18.84	-2.311	-2.508	0.01224
20	20:24366890:A:G	24366890	G	ADD	1536	-10.57	4.216	-18.84	-2.311	-2.508	0.01224
1	1:108184091:C:T	108184091	T	ADD	1536	20.88	8.325	4.562	37.19	2.508	0.01225
4	4:246342:T:C	246342	C	ADD	1536	16.24	6.474	3.547	28.93	2.508	0.01225
4	4:250522:G:A	250522	A	ADD	1536	16.24	6.474	3.547	28.93	2.508	0.01225
3	3:136795393:C:A	136795393	A	ADD	1536	14.21	5.667	3.103	25.32	2.508	0.01226
9	9:22890425:C:T	22890425	T	ADD	1536	-12.12	4.833	-21.59	-2.646	-2.507	0.01226
9	9:110377174:C:T	110377174	T	ADD	1536	-23.89	9.526	-42.56	-5.217	-2.508	0.01226
9	9:110377780:C:T	110377780	T	ADD	1536	-23.89	9.526	-42.56	-5.217	-2.508	0.01226
8	8:13725481:C:T	13725481	T	ADD	1536	-14.44	5.759	-25.73	-3.153	-2.507	0.01227
8	8:13725740:C:T	13725740	T	ADD	1536	-14.44	5.759	-25.73	-3.153	-2.507	0.01227
8	8:13725881:C:G	13725881	G	ADD	1536	-14.44	5.759	-25.73	-3.153	-2.507	0.01227
9	9:96163337:G:A	96163337	A	ADD	1536	-14.42	5.75	-25.69	-3.147	-2.507	0.01227
9	9:96170890:T:G	96170890	G	ADD	1536	-14.42	5.75	-25.69	-3.147	-2.507	0.01227
9	9:96171800:G:A	96171800	A	ADD	1536	-14.42	5.75	-25.69	-3.147	-2.507	0.01227
9	9:96174764:T:C	96174764	C	ADD	1536	-14.42	5.75	-25.69	-3.147	-2.507	0.01227
11	11:87091632:C:T	87091632	T	ADD	1536	-15.56	6.205	-27.72	-3.396	-2.507	0.01227
17	17:77883712:G:A	77883712	A	ADD	1536	-14.53	5.795	-25.89	-3.172	-2.507	0.01227
2	2:51105287:C:T	51105287	T	ADD	1536	19.68	7.85	4.294	35.06	2.507	0.01228
2	2:192010488:A:C	192010488	C	ADD	1536	10.56	4.213	2.305	18.82	2.507	0.01228
4	4:114006592:C:T	114006592	T	ADD	1536	18.66	7.442	4.071	33.24	2.507	0.01228
4	4:114007943:C:T	114007943	T	ADD	1536	18.66	7.442	4.071	33.24	2.507	0.01228
6	6:106220595:C:T	106220595	T	ADD	1536	18.68	7.453	4.077	33.29	2.507	0.01228
14	14:101474658:G:C	101474658	C	ADD	1536	-20.63	8.229	-36.76	-4.503	-2.507	0.01228
14	14:101474663:T:G	101474663	G	ADD	1536	-20.63	8.229	-36.76	-4.503	-2.507	0.01228
15	15:63177920:C:T	63177920	T	ADD	1536	20.04	7.994	4.373	35.71	2.507	0.01228
15	15:63178360:A:T	63178360	T	ADD	1536	20.04	7.994	4.373	35.71	2.507	0.01228
11	11:36526989:T:C	36526989	C	ADD	1536	19.93	7.952	4.348	35.52	2.507	0.01229
13	13:112272866:C:T	112272866	T	ADD	1536	19.93	7.95	4.347	35.51	2.507	0.01229
13	13:112273096:G:A	112273096	A	ADD	1536	19.93	7.95	4.347	35.51	2.507	0.01229
8	8:3221569:G:A	3221569	A	ADD	1536	-23.34	9.312	-41.59	-5.087	-2.506	0.0123
12	12:116018361:C:T	116018361	T	ADD	1536	-19.66	7.845	-35.04	-4.286	-2.506	0.0123
9	9:114439026:T:G	114439026	G	ADD	1536	-10.94	4.365	-19.49	-2.384	-2.506	0.01231
20	20:61295254:C:T	61295254	T	ADD	1536	19.41	7.747	4.232	34.6	2.506	0.01231
6	6:110904036:G:A	110904036	A	ADD	1536	16.62	6.633	3.621	29.62	2.506	0.01232
15	15:47933163:C:T	47933163	C	ADD	1536	-10.61	4.235	-18.91	-2.311	-2.506	0.01232
1	1:31650749:A:G	31650749	G	ADD	1536	11.33	4.522	2.467	20.19	2.505	0.01233
4	4:37257729:G:A	37257729	A	ADD	1536	12.73	5.083	2.772	22.7	2.505	0.01234
5	5:136354227:C:T	136354227	T	ADD	1536	11.63	4.642	2.531	20.73	2.505	0.01234
6	6:104365392:A:G	104365392	G	ADD	1536	-15.99	6.383	-28.5	-3.481	-2.505	0.01234
7	7:151675470:G:C	151675470	C	ADD	1536	10.5	4.192	2.285	18.72	2.505	0.01234
10	10:28489647:C:G	28489647	G	ADD	1536	-10.45	4.173	-18.63	-2.275	-2.505	0.01234
10	10:28490529:T:C	28490529	C	ADD	1536	-10.45	4.173	-18.63	-2.275	-2.505	0.01234
10	10:129356247:A:G	129356247	G	ADD	1536	-10.4	4.152	-18.54	-2.263	-2.505	0.01234
11	11:101694160:A:G	101694160	G	ADD	1536	15.38	6.139	3.348	27.41	2.505	0.01234
13	13:104921261:C:A	104921261	A	ADD	1536	12.23	4.882	2.662	21.8	2.505	0.01234
13	13:114877090:C:T	114877090	T	ADD	1536	-11.19	4.466	-19.94	-2.435	-2.505	0.01234
16	16:56597427:G:A	56597427	A	ADD	1536	10.41	4.154	2.266	18.55	2.505	0.01234
19	19:33107257:A:G	33107257	G	ADD	1536	12.15	4.85	2.645	21.66	2.505	0.01234
19	19:33107651:C:T	33107651	T	ADD	1536	12.15	4.85	2.645	21.66	2.505	0.01234
3	3:16180502:C:T	16180502	T	ADD	1536	-22.88	9.133	-40.78	-4.978	-2.505	0.01235
5	5:141875090:G:A	141875090	A	ADD	1536	14.19	5.665	3.087	25.29	2.505	0.01235
9	9:124114373:G:T	124114373	T	ADD	1536	-14.69	5.865	-26.19	-3.196	-2.505	0.01235
4	4:185718727:G:A	185718727	A	ADD	1536	11.88	4.744	2.584	21.18	2.505	0.01236
4	4:185721370:G:T	185721370	T	ADD	1536	11.88	4.744	2.584	21.18	2.505	0.01236
6	6:162897185:T:G	162897185	T	ADD	1536	10.77	4.298	2.342	19.19	2.505	0.01236
6	6:162900502:T:C	162900502	T	ADD	1536	10.77	4.298	2.342	19.19	2.505	0.01236
8	8:3477954:A:C	3477954	C	ADD	1536	-10.4	4.153	-18.54	-2.262	-2.505	0.01236
8	8:3478413:G:C	3478413	C	ADD	1536	-10.4	4.153	-18.54	-2.262	-2.505	0.01236
8	8:3478498:A:G	3478498	G	ADD	1536	-10.4	4.153	-18.54	-2.262	-2.505	0.01236
8	8:3478516:A:T	3478516	T	ADD	1536	-10.4	4.153	-18.54	-2.262	-2.505	0.01236
8	8:3478565:G:C	3478565	C	ADD	1536	-10.4	4.153	-18.54	-2.262	-2.505	0.01236
8	8:3478567:A:T	3478567	T	ADD	1536	-10.4	4.153	-18.54	-2.262	-2.505	0.01236
8	8:3479642:G:C	3479642	C	ADD	1536	-10.4	4.153	-18.54	-2.262	-2.505	0.01236
8	8:3479689:T:C	3479689	C	ADD	1536	-10.4	4.153	-18.54	-2.262	-2.505	0.01236
8	8:3479964:T:G	3479964	G	ADD	1536	-10.4	4.153	-18.54	-2.262	-2.505	0.01236
7	7:151675463:G:A	151675463	A	ADD	1536	10.5	4.192	2.283	18.72	2.505	0.01237
12	12:104253023:G:A	104253023	G	ADD	1536	-13.2	5.271	-23.53	-2.87	-2.504	0.01237
16	16:78028743:A:C	78028743	C	ADD	1536	10.54	4.207	2.29	18.78	2.504	0.01237
17	17:4826241:G:A	4826241	A	ADD	1536	-12.34	4.927	-22	-2.682	-2.504	0.01237
17	17:4826293:T:C	4826293	C	ADD	1536	-12.34	4.927	-22	-2.682	-2.504	0.01237
17	17:4827329:T:C	4827329	C	ADD	1536	-12.34	4.927	-22	-2.682	-2.504	0.01237
18	18:27150310:G:A	27150310	A	ADD	1536	-11	4.391	-19.6	-2.391	-2.505	0.01237
5	5:24097311:A:C	24097311	C	ADD	1536	12.38	4.943	2.689	22.06	2.504	0.01238
5	5:24097751:A:G	24097751	G	ADD	1536	12.38	4.943	2.689	22.06	2.504	0.01238
5	5:24098129:G:A	24098129	A	ADD	1536	12.38	4.943	2.689	22.06	2.504	0.01238
5	5:24098136:T:C	24098136	C	ADD	1536	12.38	4.943	2.689	22.06	2.504	0.01238
5	5:24098555:T:A	24098555	A	ADD	1536	12.38	4.943	2.689	22.06	2.504	0.01238
5	5:24098802:C:G	24098802	G	ADD	1536	12.38	4.943	2.689	22.06	2.504	0.01238
5	5:24098851:T:G	24098851	G	ADD	1536	12.38	4.943	2.689	22.06	2.504	0.01238
5	5:24099138:A:G	24099138	G	ADD	1536	12.38	4.943	2.689	22.06	2.504	0.01238
5	5:24099269:T:C	24099269	C	ADD	1536	12.38	4.943	2.689	22.06	2.504	0.01238
5	5:24099330:G:A	24099330	A	ADD	1536	12.38	4.943	2.689	22.06	2.504	0.01238
5	5:24099578:G:T	24099578	T	ADD	1536	12.38	4.943	2.689	22.06	2.504	0.01238
5	5:24099579:A:C	24099579	C	ADD	1536	12.38	4.943	2.689	22.06	2.504	0.01238
5	5:24100116:G:T	24100116	T	ADD	1536	12.38	4.943	2.689	22.06	2.504	0.01238
5	5:24100181:A:G	24100181	G	ADD	1536	12.38	4.943	2.689	22.06	2.504	0.01238
5	5:24101614:G:A	24101614	A	ADD	1536	12.38	4.943	2.689	22.06	2.504	0.01238
5	5:24101767:G:A	24101767	A	ADD	1536	12.38	4.943	2.689	22.06	2.504	0.01238
5	5:24101820:C:T	24101820	T	ADD	1536	12.38	4.943	2.689	22.06	2.504	0.01238
5	5:24101870:C:T	24101870	T	ADD	1536	12.38	4.943	2.689	22.06	2.504	0.01238
5	5:24102428:A:T	24102428	T	ADD	1536	12.38	4.943	2.689	22.06	2.504	0.01238
5	5:24102866:C:T	24102866	T	ADD	1536	12.38	4.943	2.689	22.06	2.504	0.01238
5	5:24103080:T:C	24103080	C	ADD	1536	12.38	4.943	2.689	22.06	2.504	0.01238
5	5:24103188:T:C	24103188	C	ADD	1536	12.38	4.943	2.689	22.06	2.504	0.01238
5	5:24103502:G:A	24103502	A	ADD	1536	12.38	4.943	2.689	22.06	2.504	0.01238
5	5:24103802:G:A	24103802	A	ADD	1536	12.38	4.943	2.689	22.06	2.504	0.01238
5	5:24104403:G:A	24104403	A	ADD	1536	12.38	4.943	2.689	22.06	2.504	0.01238
5	5:24104631:G:A	24104631	A	ADD	1536	12.38	4.943	2.689	22.06	2.504	0.01238
5	5:24105013:T:C	24105013	C	ADD	1536	12.38	4.943	2.689	22.06	2.504	0.01238
5	5:24105942:C:A	24105942	A	ADD	1536	12.38	4.943	2.689	22.06	2.504	0.01238
5	5:24105957:T:G	24105957	G	ADD	1536	12.38	4.943	2.689	22.06	2.504	0.01238
5	5:24106012:C:T	24106012	T	ADD	1536	12.38	4.943	2.689	22.06	2.504	0.01238
5	5:24106105:A:C	24106105	C	ADD	1536	12.38	4.943	2.689	22.06	2.504	0.01238
5	5:24106516:A:G	24106516	G	ADD	1536	12.38	4.943	2.689	22.06	2.504	0.01238
5	5:24106711:A:G	24106711	G	ADD	1536	12.38	4.943	2.689	22.06	2.504	0.01238
5	5:24106777:C:T	24106777	T	ADD	1536	12.38	4.943	2.689	22.06	2.504	0.01238
5	5:24106799:G:A	24106799	A	ADD	1536	12.38	4.943	2.689	22.06	2.504	0.01238
5	5:24107056:T:A	24107056	A	ADD	1536	12.38	4.943	2.689	22.06	2.504	0.01238
5	5:24107083:T:C	24107083	C	ADD	1536	12.38	4.943	2.689	22.06	2.504	0.01238
5	5:24107122:G:A	24107122	A	ADD	1536	12.38	4.943	2.689	22.06	2.504	0.01238
5	5:24107445:T:C	24107445	C	ADD	1536	12.38	4.943	2.689	22.06	2.504	0.01238
5	5:24108041:G:A	24108041	A	ADD	1536	12.38	4.943	2.689	22.06	2.504	0.01238
5	5:24108298:A:C	24108298	C	ADD	1536	12.38	4.943	2.689	22.06	2.504	0.01238
5	5:24108374:C:T	24108374	T	ADD	1536	12.38	4.943	2.689	22.06	2.504	0.01238
5	5:24108684:C:T	24108684	T	ADD	1536	12.38	4.943	2.689	22.06	2.504	0.01238
5	5:24108833:A:C	24108833	C	ADD	1536	12.38	4.943	2.689	22.06	2.504	0.01238
5	5:24109008:A:G	24109008	G	ADD	1536	12.38	4.943	2.689	22.06	2.504	0.01238
5	5:24109356:G:A	24109356	A	ADD	1536	12.38	4.943	2.689	22.06	2.504	0.01238
5	5:24109534:G:T	24109534	T	ADD	1536	12.38	4.943	2.689	22.06	2.504	0.01238
5	5:24110465:T:C	24110465	C	ADD	1536	12.38	4.943	2.689	22.06	2.504	0.01238
5	5:24110975:A:G	24110975	G	ADD	1536	12.38	4.943	2.689	22.06	2.504	0.01238
5	5:24111585:A:G	24111585	G	ADD	1536	12.38	4.943	2.689	22.06	2.504	0.01238
5	5:24111979:A:G	24111979	G	ADD	1536	12.38	4.943	2.689	22.06	2.504	0.01238
5	5:24112147:A:T	24112147	T	ADD	1536	12.38	4.943	2.689	22.06	2.504	0.01238
5	5:24113477:A:G	24113477	G	ADD	1536	12.38	4.943	2.689	22.06	2.504	0.01238
5	5:24113587:T:C	24113587	C	ADD	1536	12.38	4.943	2.689	22.06	2.504	0.01238
5	5:24113672:A:G	24113672	G	ADD	1536	12.38	4.943	2.689	22.06	2.504	0.01238
5	5:24113871:G:A	24113871	A	ADD	1536	12.38	4.943	2.689	22.06	2.504	0.01238
5	5:24113923:G:C	24113923	C	ADD	1536	12.38	4.943	2.689	22.06	2.504	0.01238
5	5:24113972:T:G	24113972	G	ADD	1536	12.38	4.943	2.689	22.06	2.504	0.01238
5	5:24113975:A:G	24113975	G	ADD	1536	12.38	4.943	2.689	22.06	2.504	0.01238
5	5:24114081:T:A	24114081	A	ADD	1536	12.38	4.943	2.689	22.06	2.504	0.01238
5	5:24114124:C:A	24114124	A	ADD	1536	12.38	4.943	2.689	22.06	2.504	0.01238
5	5:24114384:A:G	24114384	G	ADD	1536	12.38	4.943	2.689	22.06	2.504	0.01238
5	5:24114389:A:G	24114389	G	ADD	1536	12.38	4.943	2.689	22.06	2.504	0.01238
5	5:24114531:C:A	24114531	A	ADD	1536	12.38	4.943	2.689	22.06	2.504	0.01238
5	5:24115018:C:G	24115018	G	ADD	1536	12.38	4.943	2.689	22.06	2.504	0.01238
5	5:24115251:A:G	24115251	G	ADD	1536	12.38	4.943	2.689	22.06	2.504	0.01238
5	5:24115295:C:T	24115295	T	ADD	1536	12.38	4.943	2.689	22.06	2.504	0.01238
5	5:24115482:A:G	24115482	G	ADD	1536	12.38	4.943	2.689	22.06	2.504	0.01238
5	5:24115663:T:C	24115663	C	ADD	1536	12.38	4.943	2.689	22.06	2.504	0.01238
5	5:24115815:T:G	24115815	G	ADD	1536	12.38	4.943	2.689	22.06	2.504	0.01238
5	5:24116401:C:G	24116401	G	ADD	1536	12.38	4.943	2.689	22.06	2.504	0.01238
5	5:24116430:C:A	24116430	A	ADD	1536	12.38	4.943	2.689	22.06	2.504	0.01238
5	5:24116911:C:A	24116911	A	ADD	1536	12.38	4.943	2.689	22.06	2.504	0.01238
5	5:24117104:A:G	24117104	G	ADD	1536	12.38	4.943	2.689	22.06	2.504	0.01238
6	6:162897019:G:T	162897019	G	ADD	1536	10.76	4.296	2.337	19.18	2.504	0.01238
8	8:3481755:C:G	3481755	G	ADD	1536	-10.55	4.211	-18.8	-2.292	-2.504	0.01238
8	8:129205610:G:A	129205610	A	ADD	1536	-11.01	4.397	-19.63	-2.392	-2.504	0.01238
15	15:101955411:G:A	101955411	A	ADD	1536	13.51	5.394	2.936	24.08	2.504	0.01238
15	15:101955518:G:C	101955518	C	ADD	1536	13.51	5.394	2.936	24.08	2.504	0.01238
15	15:101955680:T:C	101955680	C	ADD	1536	13.51	5.394	2.936	24.08	2.504	0.01238
16	16:85248456:G:A	85248456	A	ADD	1536	11.43	4.564	2.483	20.37	2.504	0.01238
17	17:12053126:T:C	12053126	C	ADD	1536	10.4	4.154	2.26	18.54	2.504	0.01238
1	1:34063516:G:A	34063516	G	ADD	1536	11.24	4.489	2.44	20.04	2.503	0.0124
1	1:68020875:G:T	68020875	T	ADD	1536	12.47	4.98	2.706	22.23	2.503	0.0124
9	9:6849317:G:A	6849317	A	ADD	1536	-16.58	6.622	-29.56	-3.599	-2.503	0.0124
9	9:108924249:G:A	108924249	A	ADD	1536	10.38	4.144	2.253	18.5	2.504	0.0124
9	9:108924287:T:G	108924287	G	ADD	1536	10.38	4.144	2.253	18.5	2.504	0.0124
9	9:108924941:G:A	108924941	A	ADD	1536	10.38	4.144	2.253	18.5	2.504	0.0124
9	9:108925071:A:G	108925071	G	ADD	1536	10.38	4.144	2.253	18.5	2.504	0.0124
9	9:108925389:A:G	108925389	G	ADD	1536	10.38	4.144	2.253	18.5	2.504	0.0124
9	9:108925446:C:T	108925446	T	ADD	1536	10.38	4.144	2.253	18.5	2.504	0.0124
9	9:108925899:G:A	108925899	A	ADD	1536	10.38	4.144	2.253	18.5	2.504	0.0124
9	9:108926190:T:C	108926190	C	ADD	1536	10.38	4.144	2.253	18.5	2.504	0.0124
9	9:108926464:G:A	108926464	A	ADD	1536	10.38	4.144	2.253	18.5	2.504	0.0124
9	9:108927068:C:A	108927068	A	ADD	1536	10.38	4.144	2.253	18.5	2.504	0.0124
15	15:54375150:C:T	54375150	T	ADD	1536	10.95	4.373	2.377	19.52	2.504	0.0124
15	15:54375292:G:C	54375292	C	ADD	1536	10.95	4.373	2.377	19.52	2.504	0.0124
15	15:54375380:C:T	54375380	T	ADD	1536	10.95	4.373	2.377	19.52	2.504	0.0124
15	15:54375472:G:A	54375472	A	ADD	1536	10.95	4.373	2.377	19.52	2.504	0.0124
15	15:54376022:C:T	54376022	T	ADD	1536	10.95	4.373	2.377	19.52	2.504	0.0124
15	15:54376731:C:A	54376731	A	ADD	1536	10.95	4.373	2.377	19.52	2.504	0.0124
3	3:184155326:G:A	184155326	A	ADD	1536	-15.26	6.097	-27.21	-3.313	-2.503	0.01241
9	9:106385266:T:C	106385266	C	ADD	1536	15.95	6.37	3.461	28.43	2.503	0.01241
12	12:127490572:G:A	127490572	G	ADD	1536	-10.51	4.2	-18.75	-2.282	-2.503	0.01241
13	13:66872360:A:G	66872360	G	ADD	1536	21.89	8.746	4.751	39.04	2.503	0.01241
5	5:31105824:G:A	31105824	A	ADD	1536	-11.75	4.695	-20.95	-2.549	-2.503	0.01242
10	10:72893339:A:G	72893339	A	ADD	1536	10.67	4.263	2.315	19.02	2.503	0.01242
6	6:32078373:A:C	32078373	C	ADD	1536	16.48	6.586	3.574	29.39	2.503	0.01243
6	6:122374836:T:C	122374836	C	ADD	1536	23.8	9.511	5.162	42.44	2.503	0.01243
20	20:45186785:A:G	45186785	G	ADD	1536	16.33	6.526	3.541	29.12	2.503	0.01243
8	8:3477716:C:G	3477716	G	ADD	1536	-10.4	4.157	-18.55	-2.255	-2.502	0.01244
14	14:89718283:A:G	89718283	G	ADD	1536	-12.39	4.952	-22.1	-2.687	-2.502	0.01244
21	21:24677976:G:A	24677976	G	ADD	1536	-13.14	5.249	-23.42	-2.848	-2.502	0.01244
2	2:132166387:G:A	132166387	G	ADD	1536	11.34	4.532	2.457	20.22	2.502	0.01245
7	7:156016226:T:C	156016226	C	ADD	1536	-11.57	4.624	-20.63	-2.507	-2.502	0.01245
13	13:100079728:G:T	100079728	G	ADD	1536	-10.49	4.191	-18.7	-2.273	-2.502	0.01245
14	14:101744089:G:C	101744089	C	ADD	1536	-11.13	4.45	-19.86	-2.413	-2.502	0.01245
5	5:39077010:G:A	39077010	A	ADD	1536	23.87	9.542	5.169	42.57	2.502	0.01246
7	7:33446878:C:G	33446878	G	ADD	1536	18.43	7.367	3.992	32.87	2.502	0.01246
7	7:33447345:T:A	33447345	A	ADD	1536	18.43	7.367	3.992	32.87	2.502	0.01246
7	7:33449370:G:A	33449370	A	ADD	1536	18.43	7.367	3.992	32.87	2.502	0.01246
14	14:47687112:G:C	47687112	C	ADD	1536	10.88	4.35	2.357	19.41	2.502	0.01246
14	14:47687889:G:A	47687889	A	ADD	1536	10.88	4.35	2.357	19.41	2.502	0.01246
16	16:89795813:A:C	89795813	C	ADD	1536	13.65	5.454	2.956	24.33	2.502	0.01246
20	20:18940872:G:A	18940872	G	ADD	1536	-11.86	4.742	-21.16	-2.569	-2.502	0.01246
3	3:87542296:A:G	87542296	G	ADD	1536	-22.53	9.007	-40.18	-4.877	-2.501	0.01247
3	3:87543631:G:A	87543631	A	ADD	1536	-22.53	9.007	-40.18	-4.877	-2.501	0.01247
3	3:191464693:C:T	191464693	T	ADD	1536	-11.57	4.624	-20.63	-2.504	-2.501	0.01247
7	7:147619621:G:A	147619621	G	ADD	1536	-10.68	4.27	-19.05	-2.312	-2.501	0.01247
10	10:28472662:C:A	28472662	A	ADD	1536	-10.51	4.2	-18.74	-2.275	-2.502	0.01247
16	16:58401193:G:A	58401193	A	ADD	1536	14.43	5.769	3.125	25.74	2.502	0.01247
22	22:39238455:G:A	39238455	A	ADD	1536	19.33	7.728	4.185	34.48	2.502	0.01247
22	22:39239687:C:G	39239687	G	ADD	1536	19.33	7.728	4.185	34.48	2.502	0.01247
22	22:39240113:T:C	39240113	C	ADD	1536	19.33	7.728	4.185	34.48	2.502	0.01247
4	4:99583278:T:C	99583278	C	ADD	1536	12.92	5.166	2.797	23.05	2.501	0.01248
4	4:114021093:C:A	114021093	A	ADD	1536	18.17	7.264	3.932	32.41	2.501	0.01248
5	5:109391230:G:A	109391230	G	ADD	1536	-13.41	5.361	-23.92	-2.902	-2.501	0.01248
13	13:22912626:A:G	22912626	G	ADD	1536	13.45	5.377	2.91	23.99	2.501	0.01248
13	13:22913327:G:A	22913327	A	ADD	1536	13.45	5.377	2.91	23.99	2.501	0.01248
13	13:23859289:C:T	23859289	T	ADD	1536	-11.03	4.408	-19.66	-2.386	-2.501	0.01248
13	13:30708406:C:T	30708406	T	ADD	1536	-11.67	4.664	-20.81	-2.525	-2.501	0.01248
15	15:54381816:A:G	54381816	G	ADD	1536	10.93	4.369	2.365	19.49	2.501	0.01248
18	18:68621079:A:G	68621079	G	ADD	1536	12.78	5.108	2.765	22.79	2.501	0.01248
1	1:15294031:G:A	15294031	A	ADD	1536	-12.12	4.846	-21.62	-2.622	-2.501	0.01249
2	2:181485314:C:T	181485314	T	ADD	1536	-12.82	5.125	-22.86	-2.773	-2.501	0.01249
2	2:181498007:A:C	181498007	C	ADD	1536	-12.82	5.125	-22.86	-2.773	-2.501	0.01249
11	11:101705586:C:G	101705586	G	ADD	1536	15.37	6.144	3.325	27.41	2.501	0.01249
4	4:319689:A:G	319689	G	ADD	1536	-15.25	6.098	-27.2	-3.298	-2.501	0.0125
4	4:320771:A:G	320771	G	ADD	1536	-15.25	6.098	-27.2	-3.298	-2.501	0.0125
4	4:321929:A:C	321929	C	ADD	1536	-15.25	6.098	-27.2	-3.298	-2.501	0.0125
8	8:4238205:C:A	4238205	A	ADD	1536	18.38	7.35	3.974	32.79	2.501	0.0125
13	13:69019570:A:C	69019570	C	ADD	1536	11.07	4.427	2.393	19.75	2.501	0.0125
14	14:42667321:A:G	42667321	G	ADD	1536	-13.91	5.563	-24.82	-3.008	-2.501	0.0125
14	14:42669435:T:C	42669435	C	ADD	1536	-13.91	5.563	-24.82	-3.008	-2.501	0.0125
19	19:54949792:C:A	54949792	A	ADD	1536	-14.98	5.99	-26.72	-3.239	-2.501	0.0125
20	20:21090867:C:T	21090867	T	ADD	1536	-19.51	7.802	-34.8	-4.218	-2.501	0.0125
1	1:181972879:G:A	181972879	A	ADD	1536	-12.4	4.958	-22.11	-2.679	-2.5	0.01251
5	5:115110090:A:C	115110090	C	ADD	1536	-10.76	4.302	-19.19	-2.325	-2.501	0.01251
13	13:28875434:G:C	28875434	C	ADD	1536	-11.54	4.615	-20.59	-2.495	-2.501	0.01251
18	18:50886168:A:G	50886168	G	ADD	1536	12.7	5.08	2.746	22.66	2.501	0.01251
4	4:114014604:G:A	114014604	A	ADD	1536	18.23	7.29	3.938	32.51	2.5	0.01252
4	4:114015746:C:T	114015746	T	ADD	1536	18.23	7.29	3.938	32.51	2.5	0.01252
4	4:114016630:G:T	114016630	T	ADD	1536	18.23	7.29	3.938	32.51	2.5	0.01252
4	4:114016661:A:G	114016661	G	ADD	1536	18.23	7.29	3.938	32.51	2.5	0.01252
4	4:114016702:T:C	114016702	C	ADD	1536	18.23	7.29	3.938	32.51	2.5	0.01252
4	4:114017718:G:T	114017718	T	ADD	1536	18.23	7.29	3.938	32.51	2.5	0.01252
7	7:82169072:C:G	82169072	G	ADD	1536	12.6	5.041	2.724	22.49	2.5	0.01252
7	7:104504694:G:T	104504694	G	ADD	1536	-10.65	4.259	-18.99	-2.3	-2.5	0.01252
3	3:86931015:A:C	86931015	C	ADD	1536	-15.41	6.164	-27.49	-3.328	-2.5	0.01253
3	3:86932761:C:T	86932761	T	ADD	1536	-15.41	6.164	-27.49	-3.328	-2.5	0.01253
3	3:86934235:A:G	86934235	G	ADD	1536	-15.41	6.164	-27.49	-3.328	-2.5	0.01253
3	3:86937782:A:G	86937782	G	ADD	1536	-15.41	6.164	-27.49	-3.328	-2.5	0.01253
3	3:86946706:G:A	86946706	A	ADD	1536	-15.41	6.164	-27.49	-3.328	-2.5	0.01253
3	3:86948771:T:A	86948771	A	ADD	1536	-15.41	6.164	-27.49	-3.328	-2.5	0.01253
8	8:26952318:G:T	26952318	T	ADD	1536	14.28	5.711	3.083	25.47	2.5	0.01253
8	8:26959786:T:C	26959786	C	ADD	1536	14.28	5.711	3.083	25.47	2.5	0.01253
15	15:61084728:G:A	61084728	A	ADD	1536	-10.85	4.342	-19.36	-2.344	-2.5	0.01253
22	22:27560576:A:T	27560576	T	ADD	1536	10.62	4.247	2.292	18.94	2.5	0.01253
2	2:168754507:C:G	168754507	C	ADD	1536	10.79	4.315	2.329	19.24	2.5	0.01254
3	3:32152414:A:G	32152414	G	ADD	1536	15.24	6.095	3.289	27.18	2.5	0.01254
3	3:87553446:G:A	87553446	A	ADD	1536	-22.32	8.932	-39.83	-4.819	-2.499	0.01254
4	4:148769298:A:G	148769298	G	ADD	1536	-18.98	7.593	-33.86	-4.096	-2.499	0.01254
5	5:59044761:A:G	59044761	G	ADD	1536	-14.02	5.607	-25.01	-3.026	-2.5	0.01254
5	5:59052361:C:G	59052361	G	ADD	1536	-14.02	5.607	-25.01	-3.026	-2.5	0.01254
5	5:62192025:G:A	62192025	A	ADD	1536	11.53	4.613	2.489	20.57	2.499	0.01254
9	9:21051966:A:C	21051966	C	ADD	1536	12.19	4.875	2.63	21.74	2.499	0.01254
11	11:549080:A:G	549080	G	ADD	1536	12.83	5.134	2.77	22.9	2.499	0.01254
11	11:87067734:C:T	87067734	T	ADD	1536	-15.5	6.2	-27.65	-3.345	-2.499	0.01254
11	11:87068805:C:A	87068805	A	ADD	1536	-15.5	6.2	-27.65	-3.345	-2.499	0.01254
11	11:87073001:A:G	87073001	G	ADD	1536	-15.5	6.2	-27.65	-3.345	-2.499	0.01254
11	11:87075937:C:T	87075937	T	ADD	1536	-15.5	6.2	-27.65	-3.345	-2.499	0.01254
11	11:87076987:C:T	87076987	T	ADD	1536	-15.5	6.2	-27.65	-3.345	-2.499	0.01254
11	11:87080074:G:C	87080074	C	ADD	1536	-15.5	6.2	-27.65	-3.345	-2.499	0.01254
11	11:87081158:C:G	87081158	G	ADD	1536	-15.5	6.2	-27.65	-3.345	-2.499	0.01254
11	11:87082561:C:T	87082561	T	ADD	1536	-15.5	6.2	-27.65	-3.345	-2.499	0.01254
11	11:87085087:C:T	87085087	T	ADD	1536	-15.5	6.2	-27.65	-3.345	-2.499	0.01254
11	11:87092994:T:A	87092994	A	ADD	1536	-15.5	6.2	-27.65	-3.345	-2.499	0.01254
11	11:87097300:C:T	87097300	T	ADD	1536	-15.5	6.2	-27.65	-3.345	-2.499	0.01254
4	4:15206940:C:T	15206940	C	ADD	1536	10.38	4.154	2.24	18.52	2.499	0.01255
4	4:15208189:T:A	15208189	T	ADD	1536	10.38	4.154	2.24	18.52	2.499	0.01255
4	4:15208295:G:A	15208295	G	ADD	1536	10.38	4.154	2.24	18.52	2.499	0.01255
4	4:110762689:T:A	110762689	T	ADD	1536	10.46	4.185	2.257	18.66	2.499	0.01255
8	8:3477577:C:T	3477577	T	ADD	1536	-10.39	4.155	-18.53	-2.241	-2.499	0.01255
8	8:126959274:G:A	126959274	A	ADD	1536	12.22	4.889	2.637	21.8	2.499	0.01255
11	11:15658735:G:A	15658735	A	ADD	1536	10.64	4.259	2.297	18.99	2.499	0.01255
11	11:15662123:G:A	15662123	A	ADD	1536	10.64	4.259	2.297	18.99	2.499	0.01255
11	11:123360290:C:T	123360290	T	ADD	1536	21.57	8.633	4.655	38.49	2.499	0.01255
12	12:7170336:G:A	7170336	A	ADD	1536	-20.84	8.34	-37.19	-4.498	-2.499	0.01255
13	13:111101083:A:T	111101083	A	ADD	1536	11.05	4.421	2.384	19.71	2.499	0.01255
15	15:72064719:A:G	72064719	G	ADD	1536	12.8	5.123	2.763	22.85	2.499	0.01255
10	10:119677550:T:C	119677550	C	ADD	1536	-11.98	4.792	-21.37	-2.583	-2.499	0.01256
13	13:94393685:T:G	94393685	T	ADD	1536	-10.64	4.259	-18.99	-2.295	-2.499	0.01256
13	13:114877868:G:A	114877868	A	ADD	1536	-11.16	4.466	-19.91	-2.407	-2.499	0.01256
14	14:89609023:A:G	89609023	G	ADD	1536	-17.68	7.075	-31.55	-3.813	-2.499	0.01256
15	15:66552066:G:C	66552066	C	ADD	1536	-13.83	5.533	-24.67	-2.982	-2.499	0.01256
1	1:98359018:A:G	98359018	G	ADD	1536	21.71	8.688	4.68	38.74	2.499	0.01257
1	1:98372645:T:C	98372645	C	ADD	1536	21.71	8.688	4.68	38.74	2.499	0.01257
1	1:157695412:G:A	157695412	A	ADD	1536	12.45	4.982	2.684	22.21	2.499	0.01257
3	3:160245980:C:T	160245980	T	ADD	1536	12.18	4.876	2.626	21.74	2.499	0.01257
8	8:134677040:G:A	134677040	A	ADD	1536	-11.22	4.492	-20.03	-2.42	-2.499	0.01257
15	15:54381703:T:C	54381703	C	ADD	1536	10.92	4.37	2.354	19.48	2.499	0.01257
1	1:242329619:G:A	242329619	A	ADD	1536	22.35	8.946	4.816	39.89	2.498	0.01258
6	6:107981997:A:G	107981997	G	ADD	1536	13.44	5.38	2.897	23.99	2.498	0.01258
9	9:6963128:C:T	6963128	T	ADD	1536	15.43	6.177	3.326	27.54	2.498	0.01258
2	2:119047624:G:A	119047624	A	ADD	1536	-11.84	4.74	-21.13	-2.55	-2.498	0.01259
5	5:1942772:C:T	1942772	T	ADD	1536	-18.32	7.333	-32.69	-3.946	-2.498	0.01259
5	5:28186546:C:G	28186546	G	ADD	1536	21.29	8.524	4.588	38	2.498	0.01259
13	13:66967622:A:G	66967622	G	ADD	1536	-13.07	5.234	-23.33	-2.817	-2.498	0.01259
14	14:40262299:A:G	40262299	G	ADD	1536	-13.66	5.467	-24.37	-2.943	-2.498	0.01259
14	14:57309063:G:A	57309063	A	ADD	1536	-12.95	5.182	-23.1	-2.789	-2.498	0.01259
3	3:30691310:G:A	30691310	A	ADD	1536	-10.9	4.362	-19.45	-2.347	-2.498	0.0126
3	3:30691319:G:A	30691319	A	ADD	1536	-10.9	4.362	-19.45	-2.347	-2.498	0.0126
3	3:86807181:C:T	86807181	T	ADD	1536	-15.03	6.015	-26.82	-3.236	-2.498	0.0126
5	5:128006825:C:T	128006825	T	ADD	1536	16.99	6.803	3.659	30.33	2.498	0.0126
8	8:129212443:C:T	129212443	T	ADD	1536	-10.98	4.394	-19.59	-2.364	-2.498	0.0126
9	9:11987756:T:C	11987756	C	ADD	1536	13.89	5.561	2.992	24.79	2.498	0.0126
9	9:11988659:C:T	11988659	T	ADD	1536	13.89	5.561	2.992	24.79	2.498	0.0126
2	2:104721258:C:A	104721258	A	ADD	1536	17.93	7.181	3.86	32.01	2.498	0.01261
2	2:104721496:T:A	104721496	A	ADD	1536	17.93	7.181	3.86	32.01	2.498	0.01261
4	4:185725416:A:G	185725416	G	ADD	1536	11.03	4.416	2.374	19.68	2.497	0.01261
6	6:38761205:T:A	38761205	A	ADD	1536	11.6	4.645	2.496	20.7	2.497	0.01261
8	8:3485472:G:A	3485472	A	ADD	1536	-10.51	4.207	-18.75	-2.262	-2.498	0.01261
10	10:4219333:A:C	4219333	C	ADD	1536	-10.17	4.074	-18.16	-2.19	-2.498	0.01261
10	10:36008790:G:A	36008790	A	ADD	1536	18.6	7.449	4.005	33.2	2.498	0.01261
12	12:27574204:C:T	27574204	T	ADD	1536	17.86	7.15	3.844	31.87	2.498	0.01261
1	1:209283460:A:G	209283460	G	ADD	1536	-13.07	5.236	-23.34	-2.813	-2.497	0.01262
6	6:66692740:G:A	66692740	A	ADD	1536	-19.14	7.663	-34.16	-4.118	-2.497	0.01262
10	10:124147588:A:G	124147588	G	ADD	1536	-15.53	6.217	-27.71	-3.341	-2.497	0.01262
10	10:124150727:A:G	124150727	G	ADD	1536	-15.53	6.217	-27.71	-3.341	-2.497	0.01262
10	10:124157699:A:G	124157699	G	ADD	1536	-15.53	6.217	-27.71	-3.341	-2.497	0.01262
10	10:124158293:A:C	124158293	C	ADD	1536	-15.53	6.217	-27.71	-3.341	-2.497	0.01262
10	10:124159247:C:T	124159247	T	ADD	1536	-15.53	6.217	-27.71	-3.341	-2.497	0.01262
10	10:124164620:C:A	124164620	A	ADD	1536	-15.53	6.217	-27.71	-3.341	-2.497	0.01262
10	10:124166839:T:C	124166839	C	ADD	1536	-15.53	6.217	-27.71	-3.341	-2.497	0.01262
14	14:47921389:A:C	47921389	A	ADD	1536	-10.64	4.259	-18.98	-2.289	-2.497	0.01262
14	14:47922128:T:C	47922128	T	ADD	1536	-10.64	4.259	-18.98	-2.289	-2.497	0.01262
14	14:47933408:T:C	47933408	T	ADD	1536	-10.64	4.259	-18.98	-2.289	-2.497	0.01262
14	14:47933412:C:T	47933412	C	ADD	1536	-10.64	4.259	-18.98	-2.289	-2.497	0.01262
14	14:47933479:T:C	47933479	T	ADD	1536	-10.64	4.259	-18.98	-2.289	-2.497	0.01262
14	14:47933504:T:A	47933504	T	ADD	1536	-10.64	4.259	-18.98	-2.289	-2.497	0.01262
15	15:47797044:G:A	47797044	G	ADD	1536	-10.53	4.216	-18.79	-2.265	-2.497	0.01262
15	15:47804269:T:C	47804269	T	ADD	1536	-10.53	4.216	-18.79	-2.265	-2.497	0.01262
15	15:47805076:C:G	47805076	C	ADD	1536	-10.53	4.216	-18.79	-2.265	-2.497	0.01262
15	15:47805237:G:A	47805237	G	ADD	1536	-10.53	4.216	-18.79	-2.265	-2.497	0.01262
15	15:47805357:T:C	47805357	T	ADD	1536	-10.53	4.216	-18.79	-2.265	-2.497	0.01262
1	1:14208488:T:C	14208488	C	ADD	1536	10.53	4.215	2.264	18.79	2.497	0.01263
9	9:6894593:A:G	6894593	G	ADD	1536	15.63	6.262	3.362	27.91	2.497	0.01263
9	9:6897145:C:T	6897145	T	ADD	1536	15.63	6.262	3.362	27.91	2.497	0.01263
10	10:28474563:A:C	28474563	C	ADD	1536	-10.5	4.206	-18.74	-2.259	-2.497	0.01263
10	10:28475495:C:T	28475495	T	ADD	1536	-10.5	4.206	-18.74	-2.259	-2.497	0.01263
10	10:28475626:T:C	28475626	C	ADD	1536	-10.5	4.206	-18.74	-2.259	-2.497	0.01263
10	10:28476148:C:T	28476148	T	ADD	1536	-10.5	4.206	-18.74	-2.259	-2.497	0.01263
10	10:28478449:A:G	28478449	G	ADD	1536	-10.5	4.206	-18.74	-2.259	-2.497	0.01263
10	10:28480238:T:A	28480238	A	ADD	1536	-10.5	4.206	-18.74	-2.259	-2.497	0.01263
10	10:28480282:C:A	28480282	A	ADD	1536	-10.5	4.206	-18.74	-2.259	-2.497	0.01263
10	10:28481367:C:T	28481367	T	ADD	1536	-10.5	4.206	-18.74	-2.259	-2.497	0.01263
10	10:28482164:C:T	28482164	T	ADD	1536	-10.5	4.206	-18.74	-2.259	-2.497	0.01263
10	10:28482345:G:C	28482345	C	ADD	1536	-10.5	4.206	-18.74	-2.259	-2.497	0.01263
10	10:28482425:T:C	28482425	C	ADD	1536	-10.5	4.206	-18.74	-2.259	-2.497	0.01263
10	10:28482838:C:T	28482838	T	ADD	1536	-10.5	4.206	-18.74	-2.259	-2.497	0.01263
10	10:28483133:T:C	28483133	C	ADD	1536	-10.5	4.206	-18.74	-2.259	-2.497	0.01263
10	10:28483157:A:C	28483157	C	ADD	1536	-10.5	4.206	-18.74	-2.259	-2.497	0.01263
10	10:68239531:G:C	68239531	C	ADD	1536	20.97	8.398	4.51	37.43	2.497	0.01263
10	10:68239965:C:T	68239965	T	ADD	1536	20.97	8.398	4.51	37.43	2.497	0.01263
10	10:68240004:C:G	68240004	G	ADD	1536	20.97	8.398	4.51	37.43	2.497	0.01263
10	10:68240154:A:G	68240154	G	ADD	1536	20.97	8.398	4.51	37.43	2.497	0.01263
10	10:68240470:G:C	68240470	C	ADD	1536	20.97	8.398	4.51	37.43	2.497	0.01263
10	10:68240965:T:C	68240965	C	ADD	1536	20.97	8.398	4.51	37.43	2.497	0.01263
10	10:68241055:C:T	68241055	T	ADD	1536	20.97	8.398	4.51	37.43	2.497	0.01263
10	10:68241072:A:C	68241072	C	ADD	1536	20.97	8.398	4.51	37.43	2.497	0.01263
10	10:68241576:A:G	68241576	G	ADD	1536	20.97	8.398	4.51	37.43	2.497	0.01263
10	10:68241584:G:A	68241584	A	ADD	1536	20.97	8.398	4.51	37.43	2.497	0.01263
10	10:68242427:C:T	68242427	T	ADD	1536	20.97	8.398	4.51	37.43	2.497	0.01263
10	10:68242450:T:A	68242450	A	ADD	1536	20.97	8.398	4.51	37.43	2.497	0.01263
10	10:68242620:A:T	68242620	T	ADD	1536	20.97	8.398	4.51	37.43	2.497	0.01263
10	10:68243050:G:T	68243050	T	ADD	1536	20.97	8.398	4.51	37.43	2.497	0.01263
10	10:68243062:C:G	68243062	G	ADD	1536	20.97	8.398	4.51	37.43	2.497	0.01263
10	10:68244499:T:C	68244499	C	ADD	1536	20.97	8.398	4.51	37.43	2.497	0.01263
10	10:68245094:A:C	68245094	C	ADD	1536	20.97	8.398	4.51	37.43	2.497	0.01263
10	10:68245112:T:C	68245112	C	ADD	1536	20.97	8.398	4.51	37.43	2.497	0.01263
10	10:68246698:C:G	68246698	G	ADD	1536	20.97	8.398	4.51	37.43	2.497	0.01263
10	10:68247743:T:C	68247743	C	ADD	1536	20.97	8.398	4.51	37.43	2.497	0.01263
10	10:68251120:T:G	68251120	G	ADD	1536	20.97	8.398	4.51	37.43	2.497	0.01263
10	10:68251951:A:G	68251951	G	ADD	1536	20.97	8.398	4.51	37.43	2.497	0.01263
12	12:114930277:G:C	114930277	G	ADD	1536	-10.95	4.386	-19.55	-2.356	-2.497	0.01263
12	12:114930407:A:G	114930407	A	ADD	1536	-10.95	4.386	-19.55	-2.356	-2.497	0.01263
12	12:114934987:A:C	114934987	A	ADD	1536	-10.95	4.386	-19.55	-2.356	-2.497	0.01263
17	17:69723269:G:A	69723269	A	ADD	1536	15.73	6.298	3.383	28.07	2.497	0.01263
3	3:15492807:G:A	15492807	A	ADD	1536	10.69	4.281	2.298	19.08	2.497	0.01264
7	7:596558:A:G	596558	G	ADD	1536	10.66	4.271	2.292	19.03	2.497	0.01264
7	7:13894276:A:G	13894276	G	ADD	1536	-10.74	4.304	-19.18	-2.31	-2.497	0.01264
11	11:117408179:C:T	117408179	T	ADD	1536	10.58	4.238	2.275	18.89	2.497	0.01264
16	16:4828473:C:A	4828473	A	ADD	1536	-11.34	4.543	-20.25	-2.439	-2.497	0.01264
1	1:46963687:A:G	46963687	G	ADD	1536	-11.54	4.621	-20.59	-2.479	-2.496	0.01265
1	1:111293063:A:T	111293063	T	ADD	1536	16.61	6.652	3.569	29.64	2.496	0.01265
2	2:111648254:T:C	111648254	C	ADD	1536	11.01	4.411	2.366	19.66	2.496	0.01265
7	7:603002:G:T	603002	T	ADD	1536	10.8	4.328	2.322	19.29	2.497	0.01265
8	8:22794462:G:A	22794462	A	ADD	1536	-15.93	6.383	-28.44	-3.425	-2.496	0.01265
11	11:13124352:A:C	13124352	C	ADD	1536	-11.08	4.438	-19.78	-2.381	-2.497	0.01265
11	11:128014508:G:A	128014508	A	ADD	1536	23.44	9.389	5.036	41.84	2.496	0.01265
11	11:128014540:A:G	128014540	G	ADD	1536	23.44	9.389	5.036	41.84	2.496	0.01265
11	11:128014750:T:C	128014750	C	ADD	1536	23.44	9.389	5.036	41.84	2.496	0.01265
12	12:92057872:G:A	92057872	A	ADD	1536	-12.24	4.904	-21.85	-2.631	-2.496	0.01265
12	12:92057988:C:T	92057988	T	ADD	1536	-12.24	4.904	-21.85	-2.631	-2.496	0.01265
12	12:92058963:G:A	92058963	A	ADD	1536	-12.24	4.904	-21.85	-2.631	-2.496	0.01265
13	13:110429444:G:C	110429444	C	ADD	1536	-12.48	4.999	-22.28	-2.682	-2.496	0.01265
14	14:101744898:A:G	101744898	A	ADD	1536	10.81	4.331	2.323	19.3	2.496	0.01265
16	16:13719936:G:A	13719936	A	ADD	1536	-19.39	7.765	-34.61	-4.166	-2.496	0.01265
1	1:161698022:G:T	161698022	T	ADD	1536	10.76	4.309	2.31	19.2	2.496	0.01266
1	1:161699060:T:G	161699060	G	ADD	1536	10.76	4.309	2.31	19.2	2.496	0.01266
3	3:28810441:T:C	28810441	C	ADD	1536	-12.6	5.047	-22.49	-2.706	-2.496	0.01266
4	4:42322946:G:A	42322946	G	ADD	1536	-11.82	4.737	-21.11	-2.539	-2.496	0.01266
8	8:129182651:G:A	129182651	A	ADD	1536	10.81	4.332	2.323	19.3	2.496	0.01266
10	10:99354419:T:A	99354419	A	ADD	1536	-12.35	4.949	-22.05	-2.653	-2.496	0.01266
11	11:123359705:G:A	123359705	A	ADD	1536	21.5	8.614	4.618	38.38	2.496	0.01266
15	15:59679039:A:G	59679039	G	ADD	1536	11.21	4.49	2.407	20.01	2.496	0.01266
1	1:172187403:G:A	172187403	A	ADD	1536	-12.85	5.149	-22.94	-2.759	-2.496	0.01267
5	5:173746724:G:A	173746724	G	ADD	1536	-13.32	5.335	-23.77	-2.859	-2.496	0.01267
8	8:1857293:A:G	1857293	A	ADD	1536	10.86	4.351	2.331	19.39	2.496	0.01268
12	12:97125728:T:A	97125728	T	ADD	1536	10.83	4.338	2.324	19.33	2.496	0.01268
12	12:131519976:G:A	131519976	A	ADD	1536	-18.84	7.552	-33.65	-4.044	-2.495	0.01268
13	13:36353437:A:C	36353437	C	ADD	1536	-10.99	4.404	-19.62	-2.358	-2.496	0.01268
1	1:47009343:C:G	47009343	G	ADD	1536	11.44	4.583	2.453	20.42	2.495	0.01269
4	4:109882400:G:A	109882400	A	ADD	1536	10.57	4.236	2.268	18.87	2.495	0.01269
17	17:18917324:A:G	18917324	G	ADD	1536	-10.79	4.325	-19.27	-2.315	-2.495	0.01269
3	3:179372637:C:A	179372637	A	ADD	1536	13.95	5.591	2.992	24.91	2.495	0.0127
3	3:179372986:A:C	179372986	C	ADD	1536	13.95	5.591	2.992	24.91	2.495	0.0127
3	3:179374335:G:A	179374335	A	ADD	1536	13.95	5.591	2.992	24.91	2.495	0.0127
6	6:44212152:A:G	44212152	G	ADD	1536	-12.12	4.86	-21.65	-2.6	-2.495	0.0127
6	6:44212375:G:C	44212375	C	ADD	1536	-12.12	4.86	-21.65	-2.6	-2.495	0.0127
6	6:44213460:G:C	44213460	C	ADD	1536	-12.12	4.86	-21.65	-2.6	-2.495	0.0127
9	9:139286245:T:G	139286245	G	ADD	1536	-12.16	4.874	-21.71	-2.607	-2.495	0.0127
9	9:139286296:T:C	139286296	C	ADD	1536	-12.16	4.874	-21.71	-2.607	-2.495	0.0127
12	12:95379138:C:T	95379138	T	ADD	1536	15.34	6.149	3.29	27.39	2.495	0.0127
12	12:95381088:A:G	95381088	G	ADD	1536	15.34	6.149	3.29	27.39	2.495	0.0127
12	12:95381295:G:A	95381295	A	ADD	1536	15.34	6.149	3.29	27.39	2.495	0.0127
12	12:95382437:G:A	95382437	A	ADD	1536	15.34	6.149	3.29	27.39	2.495	0.0127
12	12:95382638:T:C	95382638	C	ADD	1536	15.34	6.149	3.29	27.39	2.495	0.0127
12	12:95382896:T:C	95382896	C	ADD	1536	15.34	6.149	3.29	27.39	2.495	0.0127
12	12:95383171:A:G	95383171	G	ADD	1536	15.34	6.149	3.29	27.39	2.495	0.0127
12	12:95384203:G:A	95384203	A	ADD	1536	15.34	6.149	3.29	27.39	2.495	0.0127
21	21:41542200:A:G	41542200	G	ADD	1536	-12.79	5.124	-22.83	-2.742	-2.495	0.0127
2	2:141665095:C:T	141665095	T	ADD	1536	-17.16	6.878	-30.64	-3.678	-2.495	0.01271
3	3:29582412:T:C	29582412	C	ADD	1536	11.28	4.522	2.418	20.15	2.495	0.01271
3	3:120037512:T:C	120037512	C	ADD	1536	17.5	7.017	3.751	31.26	2.495	0.01272
3	3:120039375:T:C	120039375	C	ADD	1536	17.5	7.017	3.751	31.26	2.495	0.01272
3	3:120043023:T:C	120043023	C	ADD	1536	17.5	7.017	3.751	31.26	2.495	0.01272
3	3:120043836:C:T	120043836	T	ADD	1536	17.5	7.017	3.751	31.26	2.495	0.01272
3	3:120048603:C:T	120048603	T	ADD	1536	17.5	7.017	3.751	31.26	2.495	0.01272
3	3:120051323:A:T	120051323	T	ADD	1536	17.5	7.017	3.751	31.26	2.495	0.01272
3	3:120051871:G:A	120051871	A	ADD	1536	17.5	7.017	3.751	31.26	2.495	0.01272
4	4:183550589:T:C	183550589	C	ADD	1536	-10.44	4.184	-18.64	-2.236	-2.494	0.01272
8	8:18244684:G:A	18244684	G	ADD	1536	-10.43	4.18	-18.62	-2.234	-2.494	0.01272
9	9:18134914:A:C	18134914	C	ADD	1536	-13.14	5.266	-23.46	-2.815	-2.494	0.01272
9	9:19959158:A:G	19959158	G	ADD	1536	-14.08	5.643	-25.14	-3.016	-2.494	0.01272
8	8:111649680:A:G	111649680	G	ADD	1536	12.63	5.065	2.706	22.56	2.494	0.01273
6	6:93154290:A:C	93154290	C	ADD	1536	11.4	4.571	2.44	20.36	2.494	0.01274
9	9:124116793:G:A	124116793	A	ADD	1536	-14.63	5.868	-26.14	-3.133	-2.494	0.01274
12	12:67313951:A:C	67313951	C	ADD	1536	22.94	9.199	4.911	40.97	2.494	0.01274
15	15:101955311:T:C	101955311	C	ADD	1536	13.44	5.389	2.877	24	2.494	0.01274
1	1:224879577:A:C	224879577	A	ADD	1536	11.52	4.621	2.466	20.58	2.494	0.01275
2	2:9840603:A:G	9840603	A	ADD	1536	22.57	9.05	4.83	40.3	2.494	0.01275
2	2:192015072:A:G	192015072	G	ADD	1536	10.53	4.224	2.254	18.81	2.494	0.01275
7	7:11292451:G:C	11292451	C	ADD	1536	12.7	5.094	2.718	22.69	2.494	0.01275
4	4:39737672:A:C	39737672	A	ADD	1536	-18.2	7.3	-32.51	-3.893	-2.493	0.01276
5	5:168827064:A:T	168827064	T	ADD	1536	19.77	7.927	4.229	35.3	2.493	0.01276
7	7:16498156:G:T	16498156	T	ADD	1536	11.72	4.7	2.507	20.93	2.493	0.01276
9	9:35204773:G:T	35204773	T	ADD	1536	20.4	8.18	4.363	36.43	2.493	0.01276
13	13:102632872:G:A	102632872	G	ADD	1536	11.28	4.523	2.413	20.14	2.493	0.01276
7	7:16509086:C:A	16509086	A	ADD	1536	11.6	4.652	2.48	20.71	2.493	0.01277
11	11:60833624:A:G	60833624	A	ADD	1536	12.85	5.155	2.747	22.95	2.493	0.01277
13	13:36345816:C:T	36345816	T	ADD	1536	-11	4.413	-19.65	-2.353	-2.493	0.01277
14	14:78927171:A:G	78927171	G	ADD	1536	-10.82	4.339	-19.32	-2.313	-2.493	0.01277
20	20:17462001:C:T	17462001	T	ADD	1536	12.77	5.12	2.73	22.8	2.493	0.01277
20	20:17462150:C:T	17462150	T	ADD	1536	12.77	5.12	2.73	22.8	2.493	0.01277
2	2:106592508:C:T	106592508	C	ADD	1536	11.99	4.81	2.563	21.42	2.493	0.01278
2	2:106592596:T:C	106592596	T	ADD	1536	11.99	4.81	2.563	21.42	2.493	0.01278
2	2:106592651:G:T	106592651	G	ADD	1536	11.99	4.81	2.563	21.42	2.493	0.01278
2	2:106592869:C:T	106592869	C	ADD	1536	11.99	4.81	2.563	21.42	2.493	0.01278
7	7:35884997:G:A	35884997	G	ADD	1536	10.36	4.158	2.215	18.51	2.493	0.01278
6	6:130216510:A:G	130216510	A	ADD	1536	11.4	4.572	2.435	20.36	2.492	0.01279
15	15:40538567:C:T	40538567	T	ADD	1536	-10.87	4.36	-19.41	-2.322	-2.493	0.01279
20	20:49048878:T:C	49048878	C	ADD	1536	21.12	8.472	4.512	37.72	2.493	0.01279
20	20:49049105:T:C	49049105	C	ADD	1536	21.12	8.472	4.512	37.72	2.493	0.01279
20	20:49049249:G:A	49049249	A	ADD	1536	21.12	8.472	4.512	37.72	2.493	0.01279
20	20:49049752:T:C	49049752	C	ADD	1536	21.12	8.472	4.512	37.72	2.493	0.01279
3	3:1562218:T:G	1562218	G	ADD	1536	-22.01	8.831	-39.32	-4.7	-2.492	0.0128
3	3:151633473:C:T	151633473	T	ADD	1536	11.11	4.456	2.372	19.84	2.492	0.0128
4	4:183552998:T:C	183552998	C	ADD	1536	-10.42	4.179	-18.61	-2.225	-2.492	0.0128
5	5:143693638:T:C	143693638	C	ADD	1536	-13.11	5.262	-23.43	-2.801	-2.492	0.0128
5	5:164327360:G:C	164327360	C	ADD	1536	18.08	7.254	3.862	32.3	2.492	0.0128
5	5:164334596:A:G	164334596	G	ADD	1536	18.08	7.254	3.862	32.3	2.492	0.0128
10	10:129356635:T:C	129356635	C	ADD	1536	-10.35	4.154	-18.5	-2.212	-2.492	0.0128
12	12:5192071:G:A	5192071	A	ADD	1536	-14.37	5.764	-25.66	-3.068	-2.492	0.0128
14	14:23460508:G:A	23460508	A	ADD	1536	23.3	9.349	4.976	41.62	2.492	0.0128
7	7:103135487:G:A	103135487	A	ADD	1536	-10.55	4.234	-18.85	-2.252	-2.492	0.01281
16	16:89773386:C:T	89773386	T	ADD	1536	13.89	5.574	2.965	24.82	2.492	0.01281
16	16:89775541:C:G	89775541	G	ADD	1536	13.89	5.574	2.965	24.82	2.492	0.01281
19	19:52383874:A:G	52383874	G	ADD	1536	11.07	4.444	2.364	19.78	2.492	0.01281
19	19:52383890:C:T	52383890	T	ADD	1536	11.07	4.444	2.364	19.78	2.492	0.01281
19	19:52383938:C:T	52383938	T	ADD	1536	11.07	4.444	2.364	19.78	2.492	0.01281
19	19:52384061:T:C	52384061	C	ADD	1536	11.07	4.444	2.364	19.78	2.492	0.01281
19	19:52384315:C:T	52384315	T	ADD	1536	11.07	4.444	2.364	19.78	2.492	0.01281
19	19:52384570:G:A	52384570	A	ADD	1536	11.07	4.444	2.364	19.78	2.492	0.01281
19	19:52384600:A:G	52384600	G	ADD	1536	11.07	4.444	2.364	19.78	2.492	0.01281
19	19:52384779:C:A	52384779	A	ADD	1536	11.07	4.444	2.364	19.78	2.492	0.01281
19	19:52385232:G:C	52385232	C	ADD	1536	11.07	4.444	2.364	19.78	2.492	0.01281
19	19:52386723:G:A	52386723	A	ADD	1536	11.07	4.444	2.364	19.78	2.492	0.01281
19	19:52387297:G:A	52387297	A	ADD	1536	11.07	4.444	2.364	19.78	2.492	0.01281
19	19:52387322:A:G	52387322	G	ADD	1536	11.07	4.444	2.364	19.78	2.492	0.01281
19	19:52388485:C:T	52388485	T	ADD	1536	11.07	4.444	2.364	19.78	2.492	0.01281
19	19:52388546:A:G	52388546	G	ADD	1536	11.07	4.444	2.364	19.78	2.492	0.01281
19	19:52388576:A:G	52388576	G	ADD	1536	11.07	4.444	2.364	19.78	2.492	0.01281
19	19:52388948:G:A	52388948	A	ADD	1536	11.07	4.444	2.364	19.78	2.492	0.01281
19	19:52389117:A:T	52389117	T	ADD	1536	11.07	4.444	2.364	19.78	2.492	0.01281
19	19:52389514:C:T	52389514	T	ADD	1536	11.07	4.444	2.364	19.78	2.492	0.01281
19	19:52389592:C:T	52389592	T	ADD	1536	11.07	4.444	2.364	19.78	2.492	0.01281
5	5:86826750:G:A	86826750	A	ADD	1536	19.2	7.706	4.098	34.3	2.492	0.01282
5	5:86852194:T:A	86852194	A	ADD	1536	19.2	7.706	4.098	34.3	2.492	0.01282
5	5:86852772:A:G	86852772	G	ADD	1536	19.2	7.706	4.098	34.3	2.492	0.01282
7	7:103151772:A:G	103151772	A	ADD	1536	10.59	4.25	2.26	18.92	2.492	0.01282
7	7:103152497:G:T	103152497	G	ADD	1536	10.59	4.25	2.26	18.92	2.492	0.01282
8	8:55400107:A:C	55400107	C	ADD	1536	-17.35	6.962	-30.99	-3.702	-2.492	0.01282
9	9:123690239:G:A	123690239	G	ADD	1536	-10.8	4.336	-19.3	-2.305	-2.492	0.01282
13	13:93644631:T:C	93644631	C	ADD	1536	13.16	5.281	2.808	23.51	2.492	0.01282
14	14:87896952:T:G	87896952	G	ADD	1536	18.61	7.467	3.971	33.24	2.492	0.01282
14	14:87897555:A:G	87897555	G	ADD	1536	18.61	7.467	3.971	33.24	2.492	0.01282
14	14:87897680:T:C	87897680	C	ADD	1536	18.61	7.467	3.971	33.24	2.492	0.01282
14	14:87899701:T:C	87899701	C	ADD	1536	18.61	7.467	3.971	33.24	2.492	0.01282
14	14:87899988:G:A	87899988	A	ADD	1536	18.61	7.467	3.971	33.24	2.492	0.01282
15	15:47775787:C:G	47775787	C	ADD	1536	-10.44	4.19	-18.65	-2.228	-2.492	0.01282
3	3:32169440:G:A	32169440	A	ADD	1536	15.2	6.101	3.242	27.16	2.491	0.01283
7	7:22389710:C:T	22389710	T	ADD	1536	13.87	5.567	2.958	24.78	2.491	0.01283
7	7:22389792:C:T	22389792	T	ADD	1536	13.87	5.567	2.958	24.78	2.491	0.01283
7	7:22389875:C:T	22389875	T	ADD	1536	13.87	5.567	2.958	24.78	2.491	0.01283
18	18:74780358:G:T	74780358	T	ADD	1536	-23.29	9.35	-41.62	-4.969	-2.491	0.01283
18	18:74780359:A:T	74780359	T	ADD	1536	-23.29	9.35	-41.62	-4.969	-2.491	0.01283
18	18:74780368:C:T	74780368	T	ADD	1536	-23.29	9.35	-41.62	-4.969	-2.491	0.01283
1	1:182667378:T:C	182667378	C	ADD	1536	-14.41	5.783	-25.74	-3.071	-2.491	0.01284
9	9:123639264:G:A	123639264	G	ADD	1536	-10.79	4.329	-19.27	-2.3	-2.491	0.01284
2	2:173924413:C:T	173924413	T	ADD	1536	10.6	4.255	2.26	18.94	2.491	0.01285
2	2:173925182:G:A	173925182	A	ADD	1536	10.6	4.255	2.26	18.94	2.491	0.01285
2	2:216769634:A:G	216769634	G	ADD	1536	12.11	4.861	2.58	21.63	2.491	0.01285
2	2:216770185:C:T	216770185	T	ADD	1536	12.11	4.861	2.58	21.63	2.491	0.01285
7	7:6062828:C:A	6062828	A	ADD	1536	20.19	8.106	4.302	36.08	2.491	0.01285
7	7:147619408:C:T	147619408	C	ADD	1536	-10.64	4.271	-19.01	-2.268	-2.491	0.01285
15	15:47687791:G:C	47687791	G	ADD	1536	-10.67	4.285	-19.07	-2.274	-2.491	0.01285
15	15:47690723:T:C	47690723	T	ADD	1536	-10.67	4.285	-19.07	-2.274	-2.491	0.01285
18	18:23533271:T:C	23533271	C	ADD	1536	13.12	5.269	2.796	23.45	2.491	0.01286
18	18:23534718:A:T	23534718	T	ADD	1536	13.12	5.269	2.796	23.45	2.491	0.01286
18	18:23534725:C:A	23534725	A	ADD	1536	13.12	5.269	2.796	23.45	2.491	0.01286
1	1:226004162:C:A	226004162	A	ADD	1536	11.76	4.721	2.503	21.01	2.49	0.01287
2	2:173925657:G:A	173925657	A	ADD	1536	10.59	4.251	2.254	18.92	2.49	0.01287
3	3:169007415:T:G	169007415	G	ADD	1536	13.46	5.407	2.867	24.06	2.49	0.01287
9	9:14653367:G:T	14653367	G	ADD	1536	-11.45	4.598	-20.46	-2.439	-2.49	0.01287
13	13:50214959:C:T	50214959	T	ADD	1536	10.66	4.28	2.27	19.05	2.49	0.01287
14	14:47906482:A:G	47906482	G	ADD	1536	-10.55	4.236	-18.85	-2.246	-2.49	0.01287
19	19:41383501:A:G	41383501	G	ADD	1536	10.59	4.252	2.255	18.92	2.49	0.01287
19	19:41383799:G:A	41383799	A	ADD	1536	10.59	4.252	2.255	18.92	2.49	0.01287
19	19:41384102:G:T	41384102	T	ADD	1536	10.59	4.252	2.255	18.92	2.49	0.01287
19	19:41384637:C:T	41384637	T	ADD	1536	10.59	4.252	2.255	18.92	2.49	0.01287
19	19:41385132:G:A	41385132	A	ADD	1536	10.59	4.252	2.255	18.92	2.49	0.01287
17	17:69715960:C:T	69715960	T	ADD	1536	13.83	5.553	2.943	24.71	2.49	0.01288
17	17:69717251:G:C	69717251	C	ADD	1536	13.83	5.553	2.943	24.71	2.49	0.01288
17	17:69717484:A:C	69717484	C	ADD	1536	13.83	5.553	2.943	24.71	2.49	0.01288
2	2:163180395:G:A	163180395	A	ADD	1536	-18.69	7.507	-33.4	-3.977	-2.49	0.01289
2	2:163180940:C:T	163180940	T	ADD	1536	-18.69	7.507	-33.4	-3.977	-2.49	0.01289
2	2:163182243:C:T	163182243	T	ADD	1536	-18.69	7.507	-33.4	-3.977	-2.49	0.01289
2	2:163182391:C:T	163182391	T	ADD	1536	-18.69	7.507	-33.4	-3.977	-2.49	0.01289
8	8:18717503:C:T	18717503	T	ADD	1536	11.36	4.561	2.417	20.29	2.49	0.01289
9	9:25819089:A:G	25819089	G	ADD	1536	12.18	4.892	2.592	21.77	2.49	0.01289
16	16:89795797:C:G	89795797	G	ADD	1536	13.59	5.457	2.891	24.28	2.49	0.01289
17	17:15529969:A:G	15529969	G	ADD	1536	10.75	4.318	2.287	19.21	2.49	0.01289
18	18:67255632:A:G	67255632	G	ADD	1536	11.8	4.741	2.511	21.09	2.49	0.01289
18	18:67256160:A:G	67256160	G	ADD	1536	11.8	4.741	2.511	21.09	2.49	0.01289
18	18:67257487:A:G	67257487	G	ADD	1536	11.8	4.741	2.511	21.09	2.49	0.01289
2	2:173925075:G:A	173925075	A	ADD	1536	10.59	4.254	2.252	18.93	2.489	0.0129
3	3:7799495:A:G	7799495	G	ADD	1536	23.38	9.393	4.975	41.79	2.49	0.0129
3	3:7799896:G:A	7799896	A	ADD	1536	23.38	9.393	4.975	41.79	2.49	0.0129
3	3:7800898:C:A	7800898	A	ADD	1536	23.38	9.393	4.975	41.79	2.49	0.0129
3	3:7805373:T:G	7805373	G	ADD	1536	23.38	9.393	4.975	41.79	2.49	0.0129
3	3:7809378:A:G	7809378	G	ADD	1536	23.38	9.393	4.975	41.79	2.49	0.0129
5	5:66354787:A:G	66354787	G	ADD	1536	16.89	6.783	3.592	30.18	2.49	0.0129
6	6:30387467:C:G	30387467	C	ADD	1536	-12.87	5.169	-23	-2.737	-2.49	0.0129
8	8:3903502:T:A	3903502	A	ADD	1536	-13.61	5.468	-24.33	-2.895	-2.489	0.0129
8	8:3903754:G:C	3903754	C	ADD	1536	-13.61	5.468	-24.33	-2.895	-2.489	0.0129
8	8:3903756:T:A	3903756	A	ADD	1536	-13.61	5.468	-24.33	-2.895	-2.489	0.0129
18	18:685818:A:G	685818	G	ADD	1536	12.56	5.047	2.672	22.46	2.489	0.0129
2	2:125327950:G:A	125327950	A	ADD	1536	16.32	6.556	3.469	29.17	2.489	0.01291
3	3:52021092:A:G	52021092	G	ADD	1536	19.01	7.636	4.04	33.97	2.489	0.01291
6	6:66702631:T:C	66702631	C	ADD	1536	-19.71	7.917	-35.22	-4.189	-2.489	0.01291
6	6:66702651:T:G	66702651	G	ADD	1536	-19.71	7.917	-35.22	-4.189	-2.489	0.01291
6	6:66706684:T:C	66706684	C	ADD	1536	-19.71	7.917	-35.22	-4.189	-2.489	0.01291
6	6:66711047:A:C	66711047	C	ADD	1536	-19.71	7.917	-35.22	-4.189	-2.489	0.01291
10	10:101845548:G:A	101845548	A	ADD	1536	11.39	4.574	2.421	20.35	2.489	0.01291
13	13:67247216:G:T	67247216	G	ADD	1536	-10.55	4.239	-18.86	-2.244	-2.489	0.01291
13	13:67247879:T:C	67247879	T	ADD	1536	-10.55	4.239	-18.86	-2.244	-2.489	0.01291
13	13:67249297:A:G	67249297	A	ADD	1536	-10.55	4.239	-18.86	-2.244	-2.489	0.01291
13	13:67249869:C:T	67249869	C	ADD	1536	-10.55	4.239	-18.86	-2.244	-2.489	0.01291
16	16:79035407:A:C	79035407	C	ADD	1536	11.52	4.626	2.449	20.58	2.489	0.01291
13	13:39559091:T:A	39559091	A	ADD	1536	12.8	5.142	2.72	22.87	2.489	0.01292
13	13:39559612:T:A	39559612	A	ADD	1536	12.8	5.142	2.72	22.87	2.489	0.01292
13	13:39560997:A:G	39560997	G	ADD	1536	12.8	5.142	2.72	22.87	2.489	0.01292
13	13:39563874:T:G	39563874	G	ADD	1536	12.8	5.142	2.72	22.87	2.489	0.01292
13	13:39565061:C:A	39565061	A	ADD	1536	12.8	5.142	2.72	22.87	2.489	0.01292
13	13:39566087:A:G	39566087	G	ADD	1536	12.8	5.142	2.72	22.87	2.489	0.01292
13	13:39566156:T:C	39566156	C	ADD	1536	12.8	5.142	2.72	22.87	2.489	0.01292
13	13:39566190:C:T	39566190	T	ADD	1536	12.8	5.142	2.72	22.87	2.489	0.01292
13	13:39566626:T:A	39566626	A	ADD	1536	12.8	5.142	2.72	22.87	2.489	0.01292
13	13:39569207:G:A	39569207	A	ADD	1536	12.8	5.142	2.72	22.87	2.489	0.01292
13	13:39569347:G:A	39569347	A	ADD	1536	12.8	5.142	2.72	22.87	2.489	0.01292
13	13:39569900:G:A	39569900	A	ADD	1536	12.8	5.142	2.72	22.87	2.489	0.01292
13	13:39569988:A:C	39569988	C	ADD	1536	12.8	5.142	2.72	22.87	2.489	0.01292
13	13:39570893:G:A	39570893	A	ADD	1536	12.8	5.142	2.72	22.87	2.489	0.01292
13	13:39571228:T:C	39571228	C	ADD	1536	12.8	5.142	2.72	22.87	2.489	0.01292
13	13:39571653:A:T	39571653	T	ADD	1536	12.8	5.142	2.72	22.87	2.489	0.01292
13	13:39571718:T:C	39571718	C	ADD	1536	12.8	5.142	2.72	22.87	2.489	0.01292
13	13:66411103:C:A	66411103	C	ADD	1536	10.69	4.297	2.272	19.12	2.489	0.01292
7	7:41234956:C:A	41234956	A	ADD	1536	-10.46	4.202	-18.7	-2.222	-2.489	0.01293
10	10:90181959:G:A	90181959	A	ADD	1536	21.83	8.771	4.636	39.02	2.488	0.01293
15	15:47935785:A:G	47935785	A	ADD	1536	-10.52	4.226	-18.8	-2.234	-2.489	0.01293
15	15:47939956:A:G	47939956	A	ADD	1536	-10.52	4.226	-18.8	-2.234	-2.489	0.01293
15	15:47940812:A:G	47940812	A	ADD	1536	-10.52	4.226	-18.8	-2.234	-2.489	0.01293
3	3:32326122:A:G	32326122	A	ADD	1536	-17.48	7.024	-31.25	-3.711	-2.488	0.01294
3	3:191497820:G:A	191497820	A	ADD	1536	-11.54	4.639	-20.63	-2.451	-2.488	0.01294
7	7:103155944:C:G	103155944	C	ADD	1536	10.84	4.357	2.302	19.38	2.488	0.01294
18	18:57654233:G:A	57654233	G	ADD	1536	14	5.625	2.972	25.02	2.488	0.01294
3	3:33107645:C:T	33107645	C	ADD	1536	-10.72	4.308	-19.16	-2.275	-2.488	0.01295
6	6:93150573:A:C	93150573	C	ADD	1536	11.41	4.585	2.421	20.39	2.488	0.01295
10	10:2321173:G:A	2321173	G	ADD	1536	10.09	4.057	2.142	18.05	2.488	0.01295
10	10:68227289:C:T	68227289	T	ADD	1536	20.79	8.355	4.414	37.17	2.488	0.01295
6	6:128532514:C:T	128532514	T	ADD	1536	11.54	4.641	2.449	20.64	2.488	0.01296
4	4:176393194:A:G	176393194	A	ADD	1536	17.89	7.191	3.793	31.98	2.487	0.01297
14	14:42593041:A:G	42593041	G	ADD	1536	-13.8	5.546	-24.66	-2.926	-2.488	0.01297
14	14:42597666:C:T	42597666	T	ADD	1536	-13.8	5.546	-24.66	-2.926	-2.488	0.01297
14	14:42597871:T:G	42597871	G	ADD	1536	-13.8	5.546	-24.66	-2.926	-2.488	0.01297
2	2:15851288:A:C	15851288	A	ADD	1536	-12.37	4.974	-22.12	-2.622	-2.487	0.01298
10	10:129356880:T:C	129356880	T	ADD	1536	-10.36	4.167	-18.53	-2.197	-2.487	0.01298
4	4:77459272:G:A	77459272	A	ADD	1536	13.47	5.415	2.853	24.08	2.487	0.01299
6	6:124635641:A:G	124635641	G	ADD	1536	12.13	4.878	2.57	21.69	2.487	0.01299
16	16:87876567:C:T	87876567	T	ADD	1536	-13.61	5.473	-24.34	-2.884	-2.487	0.01299
10	10:18321898:T:A	18321898	A	ADD	1536	-10.53	4.235	-18.83	-2.231	-2.487	0.013
15	15:47764386:A:G	47764386	A	ADD	1536	-10.47	4.212	-18.73	-2.219	-2.487	0.013
2	2:163179066:C:G	163179066	G	ADD	1536	-18.62	7.489	-33.3	-3.942	-2.486	0.01301
2	2:236037494:A:G	236037494	A	ADD	1536	10.47	4.212	2.218	18.73	2.487	0.01301
2	2:236037644:A:G	236037644	A	ADD	1536	10.47	4.212	2.218	18.73	2.487	0.01301
4	4:183552256:A:T	183552256	T	ADD	1536	-10.4	4.183	-18.6	-2.202	-2.486	0.01301
6	6:55217516:A:G	55217516	G	ADD	1536	11.24	4.521	2.379	20.1	2.486	0.01301
9	9:139259249:A:G	139259249	G	ADD	1536	-11.41	4.59	-20.41	-2.416	-2.486	0.01301
10	10:119675501:G:A	119675501	A	ADD	1536	-11.87	4.776	-21.23	-2.514	-2.486	0.01301
10	10:119675861:G:T	119675861	T	ADD	1536	-11.87	4.776	-21.23	-2.514	-2.486	0.01301
14	14:32474070:G:A	32474070	G	ADD	1536	11.39	4.581	2.411	20.37	2.486	0.01301
10	10:5673486:A:G	5673486	G	ADD	1536	-21.56	8.671	-38.55	-4.563	-2.486	0.01302
12	12:105174408:T:A	105174408	A	ADD	1536	-17.55	7.061	-31.39	-3.714	-2.486	0.01302
12	12:105175411:G:A	105175411	A	ADD	1536	-17.55	7.061	-31.39	-3.714	-2.486	0.01302
12	12:105175984:G:A	105175984	A	ADD	1536	-17.55	7.061	-31.39	-3.714	-2.486	0.01302
12	12:105179670:T:A	105179670	A	ADD	1536	-17.55	7.061	-31.39	-3.714	-2.486	0.01302
12	12:105181506:G:A	105181506	A	ADD	1536	-17.55	7.061	-31.39	-3.714	-2.486	0.01302
12	12:105182699:T:G	105182699	G	ADD	1536	-17.55	7.061	-31.39	-3.714	-2.486	0.01302
12	12:105183308:G:A	105183308	A	ADD	1536	-17.55	7.061	-31.39	-3.714	-2.486	0.01302
12	12:105184310:C:T	105184310	T	ADD	1536	-17.55	7.061	-31.39	-3.714	-2.486	0.01302
12	12:105184396:A:G	105184396	G	ADD	1536	-17.55	7.061	-31.39	-3.714	-2.486	0.01302
12	12:105187756:T:C	105187756	C	ADD	1536	-17.55	7.061	-31.39	-3.714	-2.486	0.01302
12	12:105190479:A:G	105190479	G	ADD	1536	-17.55	7.061	-31.39	-3.714	-2.486	0.01302
12	12:105193563:T:G	105193563	G	ADD	1536	-17.55	7.061	-31.39	-3.714	-2.486	0.01302
12	12:105194780:A:G	105194780	G	ADD	1536	-17.55	7.061	-31.39	-3.714	-2.486	0.01302
12	12:105197406:G:A	105197406	A	ADD	1536	-17.55	7.061	-31.39	-3.714	-2.486	0.01302
1	1:47365292:G:A	47365292	A	ADD	1536	11.75	4.728	2.487	21.02	2.486	0.01303
3	3:169008343:T:C	169008343	C	ADD	1536	13.45	5.41	2.846	24.05	2.486	0.01303
4	4:57993623:A:G	57993623	G	ADD	1536	-14.61	5.878	-26.13	-3.092	-2.486	0.01303
4	4:183553379:A:G	183553379	G	ADD	1536	-10.38	4.175	-18.56	-2.196	-2.486	0.01303
5	5:8930742:C:T	8930742	T	ADD	1536	-19.29	7.759	-34.49	-4.08	-2.486	0.01303
5	5:8931076:G:A	8931076	A	ADD	1536	-19.29	7.759	-34.49	-4.08	-2.486	0.01303
5	5:8932522:C:T	8932522	T	ADD	1536	-19.29	7.759	-34.49	-4.08	-2.486	0.01303
5	5:150353021:T:C	150353021	C	ADD	1536	14.29	5.748	3.022	25.55	2.486	0.01303
6	6:55377402:T:C	55377402	C	ADD	1536	11.16	4.49	2.361	19.96	2.486	0.01303
7	7:154230958:C:T	154230958	T	ADD	1536	14.67	5.903	3.104	26.24	2.486	0.01303
8	8:17334887:G:A	17334887	A	ADD	1536	17.33	6.972	3.667	30.99	2.486	0.01303
13	13:50168427:T:A	50168427	A	ADD	1536	10.79	4.342	2.283	19.3	2.486	0.01303
16	16:57719972:A:C	57719972	C	ADD	1536	-20.7	8.325	-37.01	-4.379	-2.486	0.01303
16	16:89837367:A:G	89837367	G	ADD	1536	13.79	5.545	2.917	24.65	2.486	0.01303
16	16:89837491:T:C	89837491	C	ADD	1536	13.79	5.545	2.917	24.65	2.486	0.01303
1	1:111459294:A:C	111459294	C	ADD	1536	16.65	6.699	3.522	29.78	2.486	0.01304
3	3:7544835:C:A	7544835	C	ADD	1536	-11.14	4.481	-19.92	-2.355	-2.486	0.01304
6	6:31225623:C:G	31225623	G	ADD	1536	16.39	6.595	3.467	29.32	2.486	0.01304
13	13:93992377:T:C	93992377	T	ADD	1536	10.43	4.196	2.205	18.65	2.486	0.01304
19	19:33110204:T:C	33110204	C	ADD	1536	11.98	4.82	2.533	21.43	2.486	0.01304
1	1:55069895:G:A	55069895	A	ADD	1536	20.51	8.251	4.334	36.68	2.485	0.01305
1	1:55070529:A:G	55070529	G	ADD	1536	20.51	8.251	4.334	36.68	2.485	0.01305
1	1:55070579:G:A	55070579	A	ADD	1536	20.51	8.251	4.334	36.68	2.485	0.01305
1	1:55070657:G:C	55070657	C	ADD	1536	20.51	8.251	4.334	36.68	2.485	0.01305
4	4:140581932:G:A	140581932	G	ADD	1536	10.93	4.397	2.31	19.55	2.485	0.01305
8	8:17550583:T:C	17550583	T	ADD	1536	-10.89	4.381	-19.47	-2.301	-2.485	0.01305
14	14:42617525:C:G	42617525	G	ADD	1536	-13.78	5.545	-24.65	-2.913	-2.485	0.01305
15	15:86210598:G:A	86210598	G	ADD	1536	16.61	6.685	3.511	29.72	2.485	0.01305
2	2:29118281:G:T	29118281	T	ADD	1536	16.08	6.47	3.398	28.76	2.485	0.01306
2	2:29126650:G:A	29126650	A	ADD	1536	16.08	6.47	3.398	28.76	2.485	0.01306
2	2:29128227:C:T	29128227	T	ADD	1536	16.08	6.47	3.398	28.76	2.485	0.01306
2	2:29130347:G:A	29130347	A	ADD	1536	16.08	6.47	3.398	28.76	2.485	0.01306
2	2:29132947:C:T	29132947	T	ADD	1536	16.08	6.47	3.398	28.76	2.485	0.01306
2	2:29145548:C:G	29145548	G	ADD	1536	16.08	6.47	3.398	28.76	2.485	0.01306
7	7:33449290:G:A	33449290	A	ADD	1536	18.15	7.304	3.834	32.46	2.485	0.01306
9	9:11972492:A:G	11972492	G	ADD	1536	13.81	5.558	2.918	24.7	2.485	0.01306
14	14:87897909:G:A	87897909	A	ADD	1536	14.36	5.777	3.034	25.68	2.485	0.01306
14	14:87905794:G:A	87905794	A	ADD	1536	14.36	5.777	3.034	25.68	2.485	0.01306
18	18:47286954:C:T	47286954	T	ADD	1536	-12.29	4.945	-21.98	-2.596	-2.485	0.01306
1	1:110392288:C:T	110392288	T	ADD	1536	18.94	7.624	4.001	33.89	2.485	0.01307
1	1:110394154:A:G	110394154	G	ADD	1536	18.94	7.624	4.001	33.89	2.485	0.01307
1	1:110394274:T:C	110394274	C	ADD	1536	18.94	7.624	4.001	33.89	2.485	0.01307
1	1:110395329:C:T	110395329	T	ADD	1536	18.94	7.624	4.001	33.89	2.485	0.01307
3	3:191462946:T:C	191462946	C	ADD	1536	-11.51	4.631	-20.58	-2.431	-2.485	0.01307
3	3:191463933:T:G	191463933	G	ADD	1536	-11.51	4.631	-20.58	-2.431	-2.485	0.01307
3	3:191464576:C:T	191464576	T	ADD	1536	-11.51	4.631	-20.58	-2.431	-2.485	0.01307
3	3:191465341:A:C	191465341	C	ADD	1536	-11.51	4.631	-20.58	-2.431	-2.485	0.01307
3	3:191465648:T:G	191465648	G	ADD	1536	-11.51	4.631	-20.58	-2.431	-2.485	0.01307
3	3:191465981:T:C	191465981	C	ADD	1536	-11.51	4.631	-20.58	-2.431	-2.485	0.01307
3	3:191466055:T:C	191466055	C	ADD	1536	-11.51	4.631	-20.58	-2.431	-2.485	0.01307
3	3:191466381:A:G	191466381	G	ADD	1536	-11.51	4.631	-20.58	-2.431	-2.485	0.01307
3	3:191466402:T:C	191466402	C	ADD	1536	-11.51	4.631	-20.58	-2.431	-2.485	0.01307
4	4:168828545:G:A	168828545	A	ADD	1536	20.62	8.296	4.355	36.88	2.485	0.01307
5	5:8941000:A:G	8941000	G	ADD	1536	-18.36	7.389	-32.84	-3.878	-2.485	0.01307
5	5:143707219:C:T	143707219	T	ADD	1536	-12.99	5.229	-23.24	-2.745	-2.485	0.01307
5	5:143707601:A:T	143707601	T	ADD	1536	-12.99	5.229	-23.24	-2.745	-2.485	0.01307
5	5:143707709:A:G	143707709	G	ADD	1536	-12.99	5.229	-23.24	-2.745	-2.485	0.01307
5	5:143707777:T:G	143707777	G	ADD	1536	-12.99	5.229	-23.24	-2.745	-2.485	0.01307
5	5:143708458:A:G	143708458	G	ADD	1536	-12.99	5.229	-23.24	-2.745	-2.485	0.01307
5	5:143708903:A:G	143708903	G	ADD	1536	-12.99	5.229	-23.24	-2.745	-2.485	0.01307
5	5:143709093:A:G	143709093	G	ADD	1536	-12.99	5.229	-23.24	-2.745	-2.485	0.01307
5	5:143710199:C:T	143710199	T	ADD	1536	-12.99	5.229	-23.24	-2.745	-2.485	0.01307
5	5:143710811:A:G	143710811	G	ADD	1536	-12.99	5.229	-23.24	-2.745	-2.485	0.01307
5	5:143712543:G:A	143712543	A	ADD	1536	-12.99	5.229	-23.24	-2.745	-2.485	0.01307
5	5:161917408:G:A	161917408	G	ADD	1536	-23.83	9.589	-42.62	-5.033	-2.485	0.01307
14	14:47650366:G:A	47650366	A	ADD	1536	10.29	4.141	2.174	18.4	2.485	0.01307
17	17:5381042:C:A	5381042	A	ADD	1536	10.83	4.359	2.287	19.37	2.485	0.01307
1	1:57764669:C:G	57764669	G	ADD	1536	18.26	7.349	3.855	32.66	2.484	0.01308
5	5:38966161:C:A	38966161	A	ADD	1536	23.66	9.522	4.994	42.32	2.484	0.01308
8	8:134676889:T:C	134676889	C	ADD	1536	-11.18	4.499	-19.99	-2.36	-2.484	0.01308
2	2:168753111:T:C	168753111	T	ADD	1536	10.72	4.316	2.263	19.18	2.484	0.01309
2	2:168753415:T:C	168753415	T	ADD	1536	10.72	4.316	2.263	19.18	2.484	0.01309
4	4:122623377:C:T	122623377	T	ADD	1536	-22.07	8.884	-39.48	-4.659	-2.484	0.01309
4	4:122623767:A:G	122623767	G	ADD	1536	-22.07	8.884	-39.48	-4.659	-2.484	0.01309
4	4:122624324:G:T	122624324	T	ADD	1536	-22.07	8.884	-39.48	-4.659	-2.484	0.01309
4	4:122627482:C:T	122627482	T	ADD	1536	-22.07	8.884	-39.48	-4.659	-2.484	0.01309
15	15:95685711:A:G	95685711	G	ADD	1536	-11.78	4.743	-21.08	-2.487	-2.484	0.01309
2	2:181467249:G:A	181467249	A	ADD	1536	-12.75	5.131	-22.8	-2.689	-2.484	0.0131
2	2:181471294:A:G	181471294	G	ADD	1536	-12.75	5.131	-22.8	-2.689	-2.484	0.0131
2	2:181473920:G:A	181473920	A	ADD	1536	-12.75	5.131	-22.8	-2.689	-2.484	0.0131
2	2:181474215:G:A	181474215	A	ADD	1536	-12.75	5.131	-22.8	-2.689	-2.484	0.0131
2	2:181476201:C:A	181476201	A	ADD	1536	-12.75	5.131	-22.8	-2.689	-2.484	0.0131
4	4:37260406:T:A	37260406	A	ADD	1536	12.6	5.072	2.657	22.54	2.484	0.0131
14	14:47911232:T:C	47911232	C	ADD	1536	-10.54	4.244	-18.86	-2.224	-2.484	0.0131
1	1:80997745:A:G	80997745	G	ADD	1536	12.97	5.223	2.736	23.21	2.484	0.01311
3	3:29582936:G:C	29582936	C	ADD	1536	11.23	4.52	2.367	20.08	2.484	0.01311
4	4:81892278:G:T	81892278	T	ADD	1536	21.74	8.752	4.584	38.89	2.484	0.01311
6	6:32963844:T:A	32963844	A	ADD	1536	-20.69	8.331	-37.02	-4.362	-2.484	0.01311
11	11:129814543:A:G	129814543	G	ADD	1536	17.37	6.994	3.662	31.08	2.484	0.01311
12	12:79535980:C:A	79535980	A	ADD	1536	20.42	8.22	4.305	36.53	2.484	0.01311
2	2:184265390:G:C	184265390	C	ADD	1536	11.06	4.453	2.331	19.79	2.483	0.01312
2	2:232402494:T:A	232402494	A	ADD	1536	-13.21	5.319	-23.63	-2.785	-2.484	0.01312
12	12:4310760:G:A	4310760	G	ADD	1536	-10.74	4.323	-19.21	-2.263	-2.483	0.01312
13	13:114884500:A:C	114884500	C	ADD	1536	-11.02	4.439	-19.72	-2.323	-2.483	0.01312
5	5:180578750:A:G	180578750	G	ADD	1536	-17.3	6.968	-30.96	-3.646	-2.483	0.01313
13	13:21499444:G:A	21499444	G	ADD	1536	10.44	4.205	2.2	18.68	2.483	0.01313
2	2:104572490:A:T	104572490	T	ADD	1536	-12.11	4.878	-21.67	-2.551	-2.483	0.01314
2	2:104573005:C:T	104573005	T	ADD	1536	-12.11	4.878	-21.67	-2.551	-2.483	0.01314
3	3:140307406:A:G	140307406	A	ADD	1536	14.71	5.923	3.097	26.32	2.483	0.01314
6	6:128545543:T:C	128545543	C	ADD	1536	11.79	4.748	2.483	21.1	2.483	0.01314
6	6:128547549:C:G	128547549	G	ADD	1536	11.79	4.748	2.483	21.1	2.483	0.01314
6	6:128551152:T:C	128551152	C	ADD	1536	11.79	4.748	2.483	21.1	2.483	0.01314
6	6:128553216:T:C	128553216	C	ADD	1536	11.79	4.748	2.483	21.1	2.483	0.01314
6	6:128555380:C:T	128555380	T	ADD	1536	11.79	4.748	2.483	21.1	2.483	0.01314
6	6:128556515:G:A	128556515	A	ADD	1536	11.79	4.748	2.483	21.1	2.483	0.01314
6	6:163337823:A:T	163337823	A	ADD	1536	-10.58	4.26	-18.93	-2.228	-2.483	0.01314
7	7:99354114:T:A	99354114	T	ADD	1536	-11.47	4.618	-20.52	-2.415	-2.483	0.01314
11	11:47428369:C:T	47428369	T	ADD	1536	-20.43	8.229	-36.56	-4.303	-2.483	0.01314
15	15:40591570:T:C	40591570	C	ADD	1536	-21.08	8.49	-37.72	-4.44	-2.483	0.01314
2	2:201522755:C:T	201522755	C	ADD	1536	14.05	5.659	2.957	25.14	2.482	0.01315
3	3:3801943:T:C	3801943	C	ADD	1536	-11.52	4.64	-20.62	-2.426	-2.483	0.01315
3	3:3802105:A:T	3802105	T	ADD	1536	-11.52	4.64	-20.62	-2.426	-2.483	0.01315
3	3:3802109:T:C	3802109	C	ADD	1536	-11.52	4.64	-20.62	-2.426	-2.483	0.01315
7	7:8356809:A:C	8356809	A	ADD	1536	16.11	6.488	3.39	28.82	2.483	0.01315
13	13:100098120:G:A	100098120	A	ADD	1536	14.36	5.783	3.023	25.69	2.483	0.01315
14	14:51911218:A:G	51911218	G	ADD	1536	14.36	5.782	3.022	25.69	2.483	0.01315
16	16:80283171:C:A	80283171	A	ADD	1536	11.61	4.677	2.444	20.78	2.483	0.01315
1	1:156875764:G:A	156875764	G	ADD	1536	-10.81	4.356	-19.35	-2.275	-2.482	0.01316
7	7:103161290:C:T	103161290	C	ADD	1536	10.65	4.292	2.242	19.07	2.482	0.01316
9	9:108610432:A:G	108610432	G	ADD	1536	-10.38	4.181	-18.57	-2.184	-2.482	0.01316
9	9:110380433:C:T	110380433	T	ADD	1536	-23.83	9.601	-42.65	-5.014	-2.482	0.01316
15	15:39216995:A:G	39216995	G	ADD	1536	-18.65	7.512	-33.37	-3.925	-2.482	0.01316
1	1:80330293:T:C	80330293	T	ADD	1536	-10.57	4.259	-18.92	-2.223	-2.482	0.01317
1	1:80331320:T:A	80331320	T	ADD	1536	-10.57	4.259	-18.92	-2.223	-2.482	0.01317
7	7:9184448:C:T	9184448	T	ADD	1536	11.94	4.812	2.513	21.38	2.482	0.01317
13	13:109850675:C:T	109850675	C	ADD	1536	-10.5	4.23	-18.79	-2.209	-2.482	0.01317
5	5:143711697:A:T	143711697	T	ADD	1536	-12.99	5.234	-23.25	-2.731	-2.482	0.01318
5	5:143714047:C:A	143714047	A	ADD	1536	-12.99	5.234	-23.25	-2.731	-2.482	0.01318
6	6:97065861:G:A	97065861	A	ADD	1536	-11.91	4.8	-21.32	-2.504	-2.482	0.01318
6	6:97066524:A:G	97066524	G	ADD	1536	-11.91	4.8	-21.32	-2.504	-2.482	0.01318
7	7:41235863:C:T	41235863	T	ADD	1536	-12.16	4.899	-21.76	-2.557	-2.482	0.01318
3	3:86776024:A:C	86776024	C	ADD	1536	-14.99	6.041	-26.83	-3.151	-2.482	0.01319
3	3:86780090:G:A	86780090	A	ADD	1536	-14.99	6.041	-26.83	-3.151	-2.482	0.01319
10	10:17540410:A:C	17540410	A	ADD	1536	10.67	4.299	2.242	19.09	2.482	0.01319
13	13:66409834:C:A	66409834	C	ADD	1536	10.66	4.297	2.241	19.08	2.481	0.01319
20	20:24361096:C:T	24361096	T	ADD	1536	-10.48	4.224	-18.76	-2.203	-2.481	0.01319
2	2:28784396:T:C	28784396	C	ADD	1536	10.53	4.245	2.213	18.85	2.481	0.0132
6	6:116520348:C:A	116520348	A	ADD	1536	11.15	4.492	2.342	19.95	2.481	0.0132
10	10:12489648:C:T	12489648	C	ADD	1536	-11.56	4.659	-20.69	-2.429	-2.481	0.0132
10	10:12489881:C:T	12489881	C	ADD	1536	-11.56	4.659	-20.69	-2.429	-2.481	0.0132
10	10:12490141:C:T	12490141	C	ADD	1536	-11.56	4.659	-20.69	-2.429	-2.481	0.0132
10	10:115384467:C:A	115384467	A	ADD	1536	13.34	5.374	2.802	23.87	2.481	0.0132
12	12:67524136:T:C	67524136	C	ADD	1536	18.71	7.541	3.931	33.49	2.481	0.0132
7	7:78331066:C:A	78331066	A	ADD	1536	12.31	4.963	2.586	22.04	2.481	0.01321
7	7:78335004:C:G	78335004	G	ADD	1536	12.31	4.963	2.586	22.04	2.481	0.01321
7	7:78343179:G:C	78343179	C	ADD	1536	12.31	4.963	2.586	22.04	2.481	0.01321
9	9:139288688:G:T	139288688	T	ADD	1536	-12.11	4.883	-21.69	-2.544	-2.481	0.01321
1	1:14209290:A:G	14209290	A	ADD	1536	-10.47	4.221	-18.74	-2.198	-2.481	0.01322
1	1:16329006:A:G	16329006	G	ADD	1536	12.4	5	2.604	22.2	2.481	0.01322
1	1:16332679:T:C	16332679	C	ADD	1536	12.4	5	2.604	22.2	2.481	0.01322
15	15:78523816:C:T	78523816	C	ADD	1536	-10.38	4.184	-18.58	-2.179	-2.481	0.01322
1	1:179586514:T:C	179586514	C	ADD	1536	-21.33	8.601	-38.19	-4.477	-2.481	0.01323
1	1:179592846:G:A	179592846	A	ADD	1536	-21.33	8.601	-38.19	-4.477	-2.481	0.01323
2	2:131591573:A:G	131591573	G	ADD	1536	-10.81	4.358	-19.35	-2.267	-2.48	0.01323
5	5:75960824:G:A	75960824	A	ADD	1536	-11.46	4.622	-20.52	-2.405	-2.48	0.01323
6	6:124624147:G:C	124624147	C	ADD	1536	12.2	4.92	2.561	21.85	2.48	0.01323
7	7:19585860:C:T	19585860	T	ADD	1536	12.94	5.218	2.716	23.17	2.48	0.01323
7	7:19587257:G:A	19587257	A	ADD	1536	12.94	5.218	2.716	23.17	2.48	0.01323
7	7:19587887:C:G	19587887	G	ADD	1536	12.94	5.218	2.716	23.17	2.48	0.01323
7	7:19588840:G:A	19588840	A	ADD	1536	12.94	5.218	2.716	23.17	2.48	0.01323
7	7:19589137:G:A	19589137	A	ADD	1536	12.94	5.218	2.716	23.17	2.48	0.01323
7	7:19590122:G:A	19590122	A	ADD	1536	12.94	5.218	2.716	23.17	2.48	0.01323
7	7:19594164:G:A	19594164	A	ADD	1536	12.94	5.218	2.716	23.17	2.48	0.01323
9	9:108918627:T:C	108918627	C	ADD	1536	10.28	4.144	2.157	18.4	2.48	0.01323
15	15:40539373:A:G	40539373	G	ADD	1536	-10.8	4.354	-19.34	-2.267	-2.48	0.01323
4	4:26312885:G:A	26312885	A	ADD	1536	11.14	4.492	2.337	19.95	2.48	0.01324
7	7:22156031:A:G	22156031	G	ADD	1536	11.55	4.659	2.424	20.69	2.48	0.01324
11	11:37049973:G:A	37049973	A	ADD	1536	12.28	4.951	2.575	21.98	2.48	0.01324
11	11:37050063:G:C	37050063	C	ADD	1536	12.28	4.951	2.575	21.98	2.48	0.01324
11	11:37050231:T:C	37050231	C	ADD	1536	12.28	4.951	2.575	21.98	2.48	0.01324
11	11:37050687:A:T	37050687	T	ADD	1536	12.28	4.951	2.575	21.98	2.48	0.01324
11	11:37051461:T:G	37051461	G	ADD	1536	12.28	4.951	2.575	21.98	2.48	0.01324
11	11:37053076:C:T	37053076	T	ADD	1536	12.28	4.951	2.575	21.98	2.48	0.01324
11	11:37055579:A:C	37055579	C	ADD	1536	12.28	4.951	2.575	21.98	2.48	0.01324
11	11:37057220:C:T	37057220	T	ADD	1536	12.28	4.951	2.575	21.98	2.48	0.01324
11	11:37057306:T:G	37057306	G	ADD	1536	12.28	4.951	2.575	21.98	2.48	0.01324
11	11:37057494:T:C	37057494	C	ADD	1536	12.28	4.951	2.575	21.98	2.48	0.01324
11	11:37059747:G:T	37059747	T	ADD	1536	12.28	4.951	2.575	21.98	2.48	0.01324
11	11:58934255:G:A	58934255	A	ADD	1536	15.22	6.137	3.192	27.25	2.48	0.01324
16	16:89889327:T:G	89889327	G	ADD	1536	12.91	5.205	2.707	23.11	2.48	0.01324
1	1:175416603:A:G	175416603	A	ADD	1536	-12.3	4.96	-22.02	-2.579	-2.48	0.01325
8	8:103113629:G:A	103113629	A	ADD	1536	22.45	9.051	4.707	40.18	2.48	0.01325
15	15:100914706:C:G	100914706	G	ADD	1536	12.82	5.17	2.687	22.95	2.48	0.01325
4	4:110765372:A:G	110765372	A	ADD	1536	10.38	4.186	2.175	18.58	2.479	0.01326
9	9:9970468:A:G	9970468	G	ADD	1536	-18.71	7.546	-33.5	-3.921	-2.48	0.01326
9	9:21054540:C:T	21054540	T	ADD	1536	12.09	4.875	2.533	21.64	2.48	0.01326
10	10:68451867:C:T	68451867	T	ADD	1536	11.04	4.454	2.314	19.77	2.479	0.01326
10	10:68451868:A:G	68451868	G	ADD	1536	11.04	4.454	2.314	19.77	2.479	0.01326
15	15:37174402:C:A	37174402	A	ADD	1536	11.93	4.813	2.501	21.37	2.48	0.01326
4	4:140575587:A:G	140575587	A	ADD	1536	10.96	4.419	2.296	19.62	2.479	0.01327
7	7:39327538:A:G	39327538	A	ADD	1536	10.48	4.227	2.196	18.77	2.479	0.01327
10	10:16312105:A:G	16312105	G	ADD	1536	22.53	9.089	4.721	40.35	2.479	0.01327
10	10:16315688:C:T	16315688	T	ADD	1536	22.53	9.089	4.721	40.35	2.479	0.01327
14	14:47931577:C:T	47931577	C	ADD	1536	-10.54	4.253	-18.88	-2.209	-2.479	0.01327
14	14:47932470:T:A	47932470	T	ADD	1536	-10.54	4.253	-18.88	-2.209	-2.479	0.01327
11	11:59037217:G:A	59037217	A	ADD	1536	-11.83	4.773	-21.19	-2.478	-2.479	0.01328
3	3:64885499:T:G	64885499	G	ADD	1536	-12.34	4.979	-22.1	-2.583	-2.479	0.01329
6	6:55374178:A:T	55374178	T	ADD	1536	11.11	4.482	2.325	19.9	2.479	0.01329
9	9:11981831:T:C	11981831	C	ADD	1536	13.7	5.526	2.868	24.53	2.479	0.01329
21	21:41535521:T:C	41535521	C	ADD	1536	-12.75	5.144	-22.83	-2.669	-2.479	0.01329
21	21:41535936:T:C	41535936	C	ADD	1536	-12.75	5.144	-22.83	-2.669	-2.479	0.01329
3	3:3802476:T:C	3802476	C	ADD	1536	-11.5	4.641	-20.6	-2.406	-2.478	0.0133
3	3:3802565:T:C	3802565	C	ADD	1536	-11.5	4.641	-20.6	-2.406	-2.478	0.0133
3	3:3802721:T:C	3802721	C	ADD	1536	-11.5	4.641	-20.6	-2.406	-2.478	0.0133
7	7:135428319:G:T	135428319	T	ADD	1536	21.23	8.565	4.443	38.02	2.479	0.0133
10	10:55929114:C:G	55929114	G	ADD	1536	-17.17	6.927	-30.74	-3.591	-2.478	0.0133
1	1:111463232:T:A	111463232	A	ADD	1536	16.61	6.704	3.474	29.76	2.478	0.01331
2	2:55138379:T:C	55138379	C	ADD	1536	-11.68	4.713	-20.92	-2.443	-2.478	0.01331
2	2:156106376:A:G	156106376	G	ADD	1536	21.32	8.603	4.459	38.18	2.478	0.01331
14	14:40208022:A:G	40208022	G	ADD	1536	-20.79	8.391	-37.24	-4.349	-2.478	0.01331
14	14:40209664:C:T	40209664	T	ADD	1536	-20.79	8.391	-37.24	-4.349	-2.478	0.01331
3	3:151656536:T:G	151656536	G	ADD	1536	11.46	4.623	2.395	20.52	2.478	0.01332
3	3:151662073:C:T	151662073	T	ADD	1536	11.46	4.623	2.395	20.52	2.478	0.01332
6	6:4958482:A:G	4958482	A	ADD	1536	13.98	5.643	2.923	25.04	2.478	0.01332
6	6:155252087:G:A	155252087	A	ADD	1536	-18.93	7.639	-33.9	-3.956	-2.478	0.01332
6	6:164638140:A:G	164638140	G	ADD	1536	-23.96	9.67	-42.92	-5.009	-2.478	0.01332
7	7:25784220:G:T	25784220	T	ADD	1536	22.52	9.088	4.708	40.33	2.478	0.01332
10	10:7092949:G:A	7092949	G	ADD	1536	10.5	4.237	2.195	18.8	2.478	0.01332
13	13:93982012:G:A	93982012	G	ADD	1536	10.41	4.2	2.175	18.64	2.478	0.01332
13	13:93982388:G:C	93982388	G	ADD	1536	10.41	4.2	2.175	18.64	2.478	0.01332
20	20:16658026:G:A	16658026	G	ADD	1536	10.64	4.295	2.225	19.06	2.478	0.01332
21	21:29395618:C:A	29395618	C	ADD	1536	11.15	4.499	2.33	19.97	2.478	0.01332
21	21:29396130:T:C	29396130	T	ADD	1536	11.15	4.499	2.33	19.97	2.478	0.01332
21	21:29396613:A:G	29396613	A	ADD	1536	11.15	4.499	2.33	19.97	2.478	0.01332
3	3:86841802:T:C	86841802	C	ADD	1536	-15.08	6.087	-27.01	-3.152	-2.478	0.01333
4	4:187202125:C:A	187202125	A	ADD	1536	20.24	8.171	4.228	36.26	2.477	0.01334
4	4:187202977:G:A	187202977	A	ADD	1536	20.24	8.171	4.228	36.26	2.477	0.01334
6	6:75537573:G:T	75537573	T	ADD	1536	19.04	7.685	3.978	34.1	2.478	0.01334
6	6:75538631:C:T	75538631	T	ADD	1536	19.04	7.685	3.978	34.1	2.478	0.01334
6	6:75538940:G:T	75538940	T	ADD	1536	19.04	7.685	3.978	34.1	2.478	0.01334
6	6:75539208:C:T	75539208	T	ADD	1536	19.04	7.685	3.978	34.1	2.478	0.01334
6	6:75539717:A:C	75539717	C	ADD	1536	19.04	7.685	3.978	34.1	2.478	0.01334
6	6:75539866:A:T	75539866	T	ADD	1536	19.04	7.685	3.978	34.1	2.478	0.01334
6	6:75540363:T:G	75540363	G	ADD	1536	19.04	7.685	3.978	34.1	2.478	0.01334
6	6:75540435:G:A	75540435	A	ADD	1536	19.04	7.685	3.978	34.1	2.478	0.01334
6	6:75540457:C:T	75540457	T	ADD	1536	19.04	7.685	3.978	34.1	2.478	0.01334
6	6:75540478:A:G	75540478	G	ADD	1536	19.04	7.685	3.978	34.1	2.478	0.01334
13	13:42920160:G:A	42920160	G	ADD	1536	-11.04	4.456	-19.77	-2.306	-2.478	0.01334
4	4:32508419:C:T	32508419	T	ADD	1536	-19.66	7.935	-35.21	-4.105	-2.477	0.01335
4	4:169605174:T:C	169605174	C	ADD	1536	-15.19	6.133	-27.21	-3.172	-2.477	0.01335
8	8:3272117:G:C	3272117	C	ADD	1536	11.56	4.666	2.414	20.7	2.477	0.01335
11	11:29757879:G:A	29757879	A	ADD	1536	11.59	4.679	2.421	20.76	2.477	0.01335
1	1:55075341:G:A	55075341	A	ADD	1536	20.47	8.266	4.272	36.67	2.477	0.01336
4	4:15218192:C:A	15218192	C	ADD	1536	10.24	4.133	2.137	18.34	2.477	0.01336
4	4:117628705:T:C	117628705	C	ADD	1536	10.7	4.321	2.233	19.17	2.477	0.01336
8	8:98981529:A:G	98981529	G	ADD	1536	-12.4	5.005	-22.21	-2.588	-2.477	0.01336
11	11:37054831:A:G	37054831	G	ADD	1536	12.26	4.952	2.559	21.97	2.477	0.01336
2	2:55160744:G:A	55160744	A	ADD	1536	-12.41	5.009	-22.22	-2.588	-2.477	0.01337
7	7:19581743:T:G	19581743	G	ADD	1536	12.89	5.206	2.69	23.1	2.477	0.01337
7	7:19583738:T:C	19583738	C	ADD	1536	12.89	5.206	2.69	23.1	2.477	0.01337
8	8:134680919:T:C	134680919	C	ADD	1536	-12.34	4.98	-22.1	-2.574	-2.477	0.01337
3	3:1632662:A:C	1632662	C	ADD	1536	16.41	6.627	3.422	29.4	2.476	0.01338
4	4:99582624:G:A	99582624	A	ADD	1536	12.71	5.133	2.651	22.77	2.476	0.01338
4	4:99582799:T:G	99582799	G	ADD	1536	12.71	5.133	2.651	22.77	2.476	0.01338
7	7:33266913:C:T	33266913	T	ADD	1536	18.22	7.357	3.799	32.64	2.476	0.01338
7	7:33271122:G:A	33271122	A	ADD	1536	18.22	7.357	3.799	32.64	2.476	0.01338
2	2:12101093:T:C	12101093	C	ADD	1536	-15.07	6.084	-26.99	-3.141	-2.476	0.01339
2	2:12101426:A:C	12101426	C	ADD	1536	-15.07	6.084	-26.99	-3.141	-2.476	0.01339
13	13:69019321:A:T	69019321	T	ADD	1536	10.97	4.432	2.288	19.66	2.476	0.01339
14	14:23448918:G:A	23448918	A	ADD	1536	22.83	9.219	4.758	40.9	2.476	0.01339
14	14:65285357:T:C	65285357	C	ADD	1536	-13.35	5.39	-23.91	-2.782	-2.476	0.01339
2	2:232191250:G:A	232191250	A	ADD	1536	12.2	4.929	2.542	21.86	2.476	0.0134
3	3:184154933:C:T	184154933	T	ADD	1536	-15.11	6.101	-27.06	-3.148	-2.476	0.0134
3	3:184155468:T:C	184155468	C	ADD	1536	-15.11	6.101	-27.06	-3.148	-2.476	0.0134
4	4:37261357:C:T	37261357	T	ADD	1536	12.56	5.072	2.616	22.5	2.476	0.0134
5	5:18904959:A:G	18904959	G	ADD	1536	-11.53	4.655	-20.65	-2.401	-2.476	0.0134
11	11:106050638:G:T	106050638	T	ADD	1536	12.8	5.171	2.667	22.94	2.476	0.0134
1	1:57726048:G:A	57726048	A	ADD	1536	18.1	7.311	3.769	32.43	2.476	0.01341
1	1:57729281:A:T	57729281	T	ADD	1536	18.1	7.311	3.769	32.43	2.476	0.01341
1	1:57732074:C:A	57732074	A	ADD	1536	18.1	7.311	3.769	32.43	2.476	0.01341
1	1:57733444:A:G	57733444	G	ADD	1536	18.1	7.311	3.769	32.43	2.476	0.01341
1	1:57740197:G:A	57740197	A	ADD	1536	18.1	7.311	3.769	32.43	2.476	0.01341
8	8:18263603:A:C	18263603	C	ADD	1536	-19.81	8.002	-35.49	-4.125	-2.475	0.01341
14	14:33231358:C:G	33231358	G	ADD	1536	11.05	4.463	2.301	19.8	2.475	0.01341
16	16:90016228:C:G	90016228	G	ADD	1536	12.82	5.18	2.671	22.98	2.476	0.01341
19	19:29348014:A:G	29348014	A	ADD	1536	10.95	4.424	2.281	19.62	2.476	0.01341
1	1:156874421:C:G	156874421	G	ADD	1536	-10.93	4.417	-19.59	-2.276	-2.475	0.01342
12	12:12922323:A:C	12922323	C	ADD	1536	-10.55	4.262	-18.9	-2.196	-2.475	0.01342
13	13:104932168:A:T	104932168	T	ADD	1536	15.36	6.204	3.197	27.52	2.475	0.01342
7	7:86856452:G:T	86856452	T	ADD	1536	-20.56	8.305	-36.83	-4.278	-2.475	0.01343
10	10:68240456:A:G	68240456	G	ADD	1536	21.89	8.845	4.557	39.23	2.475	0.01343
10	10:68252177:G:T	68252177	T	ADD	1536	21.89	8.845	4.557	39.23	2.475	0.01343
2	2:141428192:T:C	141428192	C	ADD	1536	-14.18	5.729	-25.41	-2.949	-2.475	0.01344
5	5:168799451:C:T	168799451	T	ADD	1536	19.83	8.015	4.125	35.54	2.475	0.01344
5	5:168801548:C:G	168801548	G	ADD	1536	19.83	8.015	4.125	35.54	2.475	0.01344
22	22:32853948:C:A	32853948	A	ADD	1536	13.92	5.625	2.896	24.95	2.475	0.01344
1	1:8192898:G:A	8192898	A	ADD	1536	-10.81	4.37	-19.38	-2.248	-2.474	0.01345
3	3:86909214:C:G	86909214	G	ADD	1536	-15.22	6.15	-27.27	-3.164	-2.475	0.01345
3	3:86909934:A:T	86909934	T	ADD	1536	-15.22	6.15	-27.27	-3.164	-2.475	0.01345
3	3:86918841:A:G	86918841	G	ADD	1536	-15.22	6.15	-27.27	-3.164	-2.475	0.01345
3	3:86921425:C:T	86921425	T	ADD	1536	-15.22	6.15	-27.27	-3.164	-2.475	0.01345
3	3:151634028:C:T	151634028	T	ADD	1536	11.01	4.451	2.29	19.74	2.474	0.01345
3	3:151635326:C:T	151635326	T	ADD	1536	11.01	4.451	2.29	19.74	2.474	0.01345
3	3:151635882:C:T	151635882	T	ADD	1536	11.01	4.451	2.29	19.74	2.474	0.01345
4	4:186625127:C:A	186625127	A	ADD	1536	10.79	4.361	2.244	19.34	2.475	0.01345
6	6:8223616:G:A	8223616	A	ADD	1536	-11.04	4.46	-19.78	-2.294	-2.474	0.01345
6	6:31003445:G:A	31003445	A	ADD	1536	-17.27	6.979	-30.95	-3.591	-2.474	0.01345
3	3:116782852:A:G	116782852	A	ADD	1536	10.47	4.232	2.176	18.76	2.474	0.01346
4	4:71228581:A:G	71228581	G	ADD	1536	-13.41	5.419	-24.03	-2.787	-2.474	0.01346
5	5:129680624:G:T	129680624	T	ADD	1536	-17.4	7.033	-31.18	-3.616	-2.474	0.01346
6	6:8209898:C:T	8209898	T	ADD	1536	-11.03	4.456	-19.76	-2.292	-2.474	0.01346
6	6:31323885:G:T	31323885	T	ADD	1536	24.72	9.992	5.138	44.31	2.474	0.01346
10	10:129356873:A:G	129356873	A	ADD	1536	-10.32	4.169	-18.49	-2.144	-2.474	0.01346
10	10:129357027:T:C	129357027	T	ADD	1536	-10.32	4.169	-18.49	-2.144	-2.474	0.01346
10	10:129357043:G:A	129357043	G	ADD	1536	-10.32	4.169	-18.49	-2.144	-2.474	0.01346
11	11:47509017:A:G	47509017	G	ADD	1536	-20.56	8.31	-36.85	-4.274	-2.474	0.01346
2	2:141656931:G:A	141656931	A	ADD	1536	-16.93	6.842	-30.34	-3.516	-2.474	0.01347
6	6:87732983:A:G	87732983	G	ADD	1536	-11.58	4.679	-20.75	-2.405	-2.474	0.01347
8	8:4244552:T:C	4244552	C	ADD	1536	-10.96	4.431	-19.64	-2.277	-2.474	0.01347
9	9:108931012:T:C	108931012	C	ADD	1536	10.53	4.256	2.188	18.87	2.474	0.01347
9	9:108933239:T:A	108933239	A	ADD	1536	10.53	4.256	2.188	18.87	2.474	0.01347
9	9:108936402:T:A	108936402	A	ADD	1536	10.53	4.256	2.188	18.87	2.474	0.01347
12	12:129173253:A:G	129173253	A	ADD	1536	-10.58	4.278	-18.97	-2.199	-2.474	0.01347
1	1:161665117:G:A	161665117	A	ADD	1536	15.01	6.068	3.118	26.9	2.474	0.01348
5	5:119629645:G:C	119629645	C	ADD	1536	10.45	4.226	2.171	18.74	2.474	0.01348
5	5:119629870:T:C	119629870	C	ADD	1536	10.45	4.226	2.171	18.74	2.474	0.01348
5	5:119631053:A:G	119631053	G	ADD	1536	10.45	4.226	2.171	18.74	2.474	0.01348
5	5:147737144:A:G	147737144	G	ADD	1536	22.5	9.095	4.672	40.32	2.474	0.01348
5	5:147740666:T:G	147740666	G	ADD	1536	22.5	9.095	4.672	40.32	2.474	0.01348
9	9:34730754:G:A	34730754	G	ADD	1536	-10.54	4.262	-18.9	-2.19	-2.474	0.01348
9	9:108959330:A:T	108959330	T	ADD	1536	10.26	4.148	2.131	18.39	2.474	0.01348
9	9:108967088:C:A	108967088	A	ADD	1536	10.26	4.148	2.131	18.39	2.474	0.01348
12	12:31914774:G:A	31914774	A	ADD	1536	-10.57	4.272	-18.94	-2.195	-2.474	0.01348
19	19:41526238:C:G	41526238	G	ADD	1536	12.58	5.084	2.612	22.54	2.474	0.01348
19	19:41526659:A:G	41526659	G	ADD	1536	12.58	5.084	2.612	22.54	2.474	0.01348
2	2:42007267:C:A	42007267	A	ADD	1536	11.72	4.74	2.434	21.02	2.473	0.01349
3	3:80283412:G:A	80283412	G	ADD	1536	11.36	4.592	2.358	20.36	2.474	0.01349
10	10:44552242:A:G	44552242	G	ADD	1536	-10.6	4.285	-19	-2.201	-2.474	0.01349
10	10:44553583:T:C	44553583	C	ADD	1536	-10.6	4.285	-19	-2.201	-2.474	0.01349
14	14:47940365:G:T	47940365	G	ADD	1536	-10.49	4.241	-18.8	-2.178	-2.474	0.01349
14	14:47942173:C:T	47942173	C	ADD	1536	-10.49	4.241	-18.8	-2.178	-2.474	0.01349
16	16:78035562:G:T	78035562	T	ADD	1536	10.41	4.207	2.16	18.65	2.473	0.01349
3	3:169006761:A:G	169006761	G	ADD	1536	13.34	5.394	2.768	23.91	2.473	0.0135
6	6:25912342:A:G	25912342	A	ADD	1536	-12.52	5.061	-22.44	-2.597	-2.473	0.0135
6	6:25915147:G:T	25915147	G	ADD	1536	-12.52	5.061	-22.44	-2.597	-2.473	0.0135
6	6:30118658:G:A	30118658	A	ADD	1536	-23.16	9.365	-41.52	-4.806	-2.473	0.0135
6	6:104317882:C:T	104317882	T	ADD	1536	10.34	4.182	2.146	18.54	2.473	0.0135
10	10:66358937:T:C	66358937	C	ADD	1536	13.61	5.505	2.825	24.4	2.473	0.0135
10	10:66359571:C:T	66359571	T	ADD	1536	13.61	5.505	2.825	24.4	2.473	0.0135
10	10:83774996:G:C	83774996	G	ADD	1536	10.63	4.297	2.205	19.05	2.473	0.0135
10	10:83775322:A:G	83775322	A	ADD	1536	10.63	4.297	2.205	19.05	2.473	0.0135
10	10:83775626:A:G	83775626	A	ADD	1536	10.63	4.297	2.205	19.05	2.473	0.0135
12	12:30235279:C:G	30235279	G	ADD	1536	10.98	4.438	2.278	19.68	2.473	0.0135
12	12:30235581:G:A	30235581	A	ADD	1536	10.98	4.438	2.278	19.68	2.473	0.0135
3	3:193451666:G:A	193451666	G	ADD	1536	-20.07	8.114	-35.97	-4.162	-2.473	0.01351
5	5:24116892:A:C	24116892	C	ADD	1536	12.23	4.944	2.536	21.92	2.473	0.01351
5	5:24116918:A:T	24116918	T	ADD	1536	12.23	4.944	2.536	21.92	2.473	0.01351
14	14:62041508:G:A	62041508	A	ADD	1536	10.49	4.241	2.176	18.8	2.473	0.01351
1	1:92088188:C:T	92088188	T	ADD	1536	10.86	4.391	2.252	19.47	2.473	0.01352
6	6:32957842:A:G	32957842	G	ADD	1536	-10.83	4.381	-19.42	-2.246	-2.473	0.01352
6	6:32957904:A:T	32957904	T	ADD	1536	-10.83	4.381	-19.42	-2.246	-2.473	0.01352
6	6:32958161:A:G	32958161	G	ADD	1536	-10.83	4.381	-19.42	-2.246	-2.473	0.01352
10	10:14030276:G:A	14030276	A	ADD	1536	-17.94	7.256	-32.16	-3.72	-2.473	0.01352
13	13:23862465:G:C	23862465	C	ADD	1536	-10.91	4.413	-19.56	-2.262	-2.473	0.01352
14	14:40224784:G:C	40224784	C	ADD	1536	-20.75	8.392	-37.2	-4.303	-2.473	0.01352
15	15:93810409:A:G	93810409	A	ADD	1536	-12.45	5.035	-22.32	-2.582	-2.473	0.01352
3	3:193730859:A:G	193730859	A	ADD	1536	-11.43	4.621	-20.48	-2.369	-2.472	0.01353
4	4:18013287:T:C	18013287	C	ADD	1536	15.68	6.343	3.248	28.11	2.472	0.01354
5	5:50328815:C:T	50328815	T	ADD	1536	17.73	7.171	3.672	31.78	2.472	0.01354
5	5:111638998:G:A	111638998	A	ADD	1536	-14.58	5.896	-26.13	-3.02	-2.472	0.01354
15	15:54343188:G:A	54343188	G	ADD	1536	-10.65	4.306	-19.09	-2.206	-2.472	0.01354
17	17:79642731:A:G	79642731	G	ADD	1536	-10.88	4.4	-19.5	-2.254	-2.472	0.01354
3	3:151757242:A:C	151757242	C	ADD	1536	-11.65	4.714	-20.89	-2.412	-2.472	0.01355
5	5:24274030:G:C	24274030	C	ADD	1536	11.45	4.631	2.37	20.52	2.472	0.01355
14	14:52420116:A:G	52420116	G	ADD	1536	-10.51	4.25	-18.84	-2.176	-2.472	0.01355
6	6:75387503:C:T	75387503	T	ADD	1536	16.24	6.57	3.361	29.11	2.472	0.01356
6	6:75387805:G:C	75387805	C	ADD	1536	16.24	6.57	3.361	29.11	2.472	0.01356
6	6:75389608:C:T	75389608	T	ADD	1536	16.24	6.57	3.361	29.11	2.472	0.01356
6	6:75389875:A:G	75389875	G	ADD	1536	16.24	6.57	3.361	29.11	2.472	0.01356
6	6:75392414:A:G	75392414	G	ADD	1536	16.24	6.57	3.361	29.11	2.472	0.01356
6	6:75392415:T:C	75392415	C	ADD	1536	16.24	6.57	3.361	29.11	2.472	0.01356
6	6:75392724:T:C	75392724	C	ADD	1536	16.24	6.57	3.361	29.11	2.472	0.01356
6	6:75393316:T:C	75393316	C	ADD	1536	16.24	6.57	3.361	29.11	2.472	0.01356
15	15:40746748:A:C	40746748	A	ADD	1536	13.44	5.438	2.783	24.1	2.472	0.01356
16	16:5786575:A:C	5786575	C	ADD	1536	-10.74	4.344	-19.25	-2.222	-2.471	0.01356
19	19:54945040:A:G	54945040	G	ADD	1536	-14.81	5.993	-26.56	-3.066	-2.471	0.01356
19	19:54945929:G:A	54945929	A	ADD	1536	-14.81	5.993	-26.56	-3.066	-2.471	0.01356
3	3:29583374:T:C	29583374	C	ADD	1536	11.15	4.511	2.307	19.99	2.471	0.01357
3	3:29583486:A:T	29583486	T	ADD	1536	11.15	4.511	2.307	19.99	2.471	0.01357
3	3:29583548:T:C	29583548	C	ADD	1536	11.15	4.511	2.307	19.99	2.471	0.01357
4	4:110763930:C:T	110763930	C	ADD	1536	10.34	4.184	2.14	18.54	2.471	0.01357
5	5:171044050:G:A	171044050	G	ADD	1536	11.45	4.632	2.369	20.53	2.471	0.01357
6	6:70741209:A:G	70741209	G	ADD	1536	21.72	8.788	4.493	38.94	2.471	0.01357
8	8:18245449:A:G	18245449	A	ADD	1536	-10.31	4.17	-18.48	-2.133	-2.471	0.01357
10	10:17547785:T:G	17547785	T	ADD	1536	10.67	4.319	2.209	19.14	2.471	0.01357
10	10:19798137:C:G	19798137	G	ADD	1536	17.55	7.101	3.631	31.47	2.471	0.01357
10	10:19798178:C:T	19798178	T	ADD	1536	17.55	7.101	3.631	31.47	2.471	0.01357
10	10:19799180:T:C	19799180	C	ADD	1536	17.55	7.101	3.631	31.47	2.471	0.01357
10	10:19799189:A:T	19799189	T	ADD	1536	17.55	7.101	3.631	31.47	2.471	0.01357
10	10:19799390:C:T	19799390	T	ADD	1536	17.55	7.101	3.631	31.47	2.471	0.01357
10	10:19799592:G:A	19799592	A	ADD	1536	17.55	7.101	3.631	31.47	2.471	0.01357
10	10:19799997:T:C	19799997	C	ADD	1536	17.55	7.101	3.631	31.47	2.471	0.01357
13	13:23861955:A:G	23861955	G	ADD	1536	-10.89	4.407	-19.53	-2.253	-2.471	0.01357
13	13:69038454:T:C	69038454	C	ADD	1536	10.94	4.428	2.265	19.62	2.471	0.01357
14	14:65333231:G:A	65333231	A	ADD	1536	-19.2	7.768	-34.42	-3.971	-2.471	0.01357
16	16:56636058:G:T	56636058	T	ADD	1536	-13.06	5.286	-23.42	-2.703	-2.471	0.01357
22	22:26216843:T:C	26216843	C	ADD	1536	-12.29	4.974	-22.04	-2.543	-2.471	0.01357
22	22:26217671:G:T	26217671	T	ADD	1536	-12.29	4.974	-22.04	-2.543	-2.471	0.01357
22	22:26218677:C:T	26218677	T	ADD	1536	-12.29	4.974	-22.04	-2.543	-2.471	0.01357
2	2:139882144:G:A	139882144	A	ADD	1536	-11.23	4.543	-20.13	-2.322	-2.471	0.01358
4	4:16519719:C:A	16519719	A	ADD	1536	11.76	4.761	2.433	21.1	2.471	0.01358
8	8:114916472:T:C	114916472	T	ADD	1536	-10.61	4.294	-19.02	-2.194	-2.471	0.01358
2	2:119042582:C:A	119042582	A	ADD	1536	-11.7	4.733	-20.97	-2.418	-2.471	0.01359
3	3:160273758:C:T	160273758	T	ADD	1536	12.01	4.859	2.482	21.53	2.471	0.01359
3	3:160275895:G:C	160275895	C	ADD	1536	12.01	4.859	2.482	21.53	2.471	0.01359
3	3:160283126:A:C	160283126	C	ADD	1536	12.01	4.859	2.482	21.53	2.471	0.01359
4	4:21572031:G:T	21572031	T	ADD	1536	21.89	8.86	4.527	39.26	2.471	0.01359
4	4:21572602:C:A	21572602	A	ADD	1536	21.89	8.86	4.527	39.26	2.471	0.01359
5	5:150341628:C:T	150341628	T	ADD	1536	13.88	5.619	2.87	24.89	2.471	0.01359
5	5:150341651:T:A	150341651	A	ADD	1536	13.88	5.619	2.87	24.89	2.471	0.01359
5	5:150342001:T:C	150342001	C	ADD	1536	13.88	5.619	2.87	24.89	2.471	0.01359
5	5:150342032:T:C	150342032	C	ADD	1536	13.88	5.619	2.87	24.89	2.471	0.01359
5	5:150342133:T:C	150342133	C	ADD	1536	13.88	5.619	2.87	24.89	2.471	0.01359
5	5:150342380:A:G	150342380	G	ADD	1536	13.88	5.619	2.87	24.89	2.471	0.01359
5	5:150342535:T:C	150342535	C	ADD	1536	13.88	5.619	2.87	24.89	2.471	0.01359
5	5:150343138:G:A	150343138	A	ADD	1536	13.88	5.619	2.87	24.89	2.471	0.01359
5	5:150345276:C:T	150345276	T	ADD	1536	13.88	5.619	2.87	24.89	2.471	0.01359
5	5:150345839:G:A	150345839	A	ADD	1536	13.88	5.619	2.87	24.89	2.471	0.01359
5	5:150345936:C:T	150345936	T	ADD	1536	13.88	5.619	2.87	24.89	2.471	0.01359
5	5:150350285:C:T	150350285	T	ADD	1536	13.88	5.619	2.87	24.89	2.471	0.01359
5	5:150350866:G:A	150350866	A	ADD	1536	13.88	5.619	2.87	24.89	2.471	0.01359
5	5:150350990:G:A	150350990	A	ADD	1536	13.88	5.619	2.87	24.89	2.471	0.01359
8	8:129180042:G:A	129180042	A	ADD	1536	10.73	4.341	2.218	19.23	2.471	0.01359
9	9:21677857:A:T	21677857	T	ADD	1536	11.02	4.46	2.279	19.76	2.471	0.01359
13	13:39573324:T:G	39573324	G	ADD	1536	12.7	5.14	2.626	22.78	2.471	0.01359
13	13:39573911:C:T	39573911	T	ADD	1536	12.7	5.14	2.626	22.78	2.471	0.01359
13	13:39574286:A:G	39574286	G	ADD	1536	12.7	5.14	2.626	22.78	2.471	0.01359
13	13:39574464:C:T	39574464	T	ADD	1536	12.7	5.14	2.626	22.78	2.471	0.01359
13	13:39574724:T:A	39574724	A	ADD	1536	12.7	5.14	2.626	22.78	2.471	0.01359
13	13:39574806:G:A	39574806	A	ADD	1536	12.7	5.14	2.626	22.78	2.471	0.01359
20	20:5832150:A:G	5832150	G	ADD	1536	13.75	5.563	2.842	24.65	2.471	0.01359
1	1:242375672:A:C	242375672	C	ADD	1536	22.22	8.994	4.591	39.85	2.47	0.0136
2	2:216766522:A:C	216766522	C	ADD	1536	12.03	4.869	2.486	21.57	2.471	0.0136
7	7:93908588:C:T	93908588	T	ADD	1536	19.01	7.695	3.929	34.09	2.471	0.0136
2	2:119818842:A:G	119818842	A	ADD	1536	12.71	5.146	2.626	22.8	2.47	0.01361
4	4:110763413:A:G	110763413	A	ADD	1536	10.23	4.141	2.113	18.34	2.47	0.01361
5	5:150357601:A:G	150357601	G	ADD	1536	14.18	5.741	2.93	25.44	2.47	0.01361
6	6:97072797:G:A	97072797	A	ADD	1536	-11.79	4.775	-21.15	-2.437	-2.47	0.01361
6	6:97072914:C:T	97072914	T	ADD	1536	-11.79	4.775	-21.15	-2.437	-2.47	0.01361
7	7:98759117:C:A	98759117	C	ADD	1536	-17.85	7.227	-32.02	-3.688	-2.47	0.01361
14	14:47899386:T:C	47899386	C	ADD	1536	-10.46	4.235	-18.76	-2.161	-2.47	0.01361
14	14:47900692:A:G	47900692	G	ADD	1536	-10.46	4.235	-18.76	-2.161	-2.47	0.01361
14	14:47904159:G:C	47904159	C	ADD	1536	-10.46	4.235	-18.76	-2.161	-2.47	0.01361
14	14:47905211:T:C	47905211	C	ADD	1536	-10.46	4.235	-18.76	-2.161	-2.47	0.01361
14	14:47905339:A:G	47905339	G	ADD	1536	-10.46	4.235	-18.76	-2.161	-2.47	0.01361
14	14:47905531:T:A	47905531	A	ADD	1536	-10.46	4.235	-18.76	-2.161	-2.47	0.01361
14	14:47910244:G:A	47910244	A	ADD	1536	-10.46	4.235	-18.76	-2.161	-2.47	0.01361
14	14:47910838:T:C	47910838	C	ADD	1536	-10.46	4.235	-18.76	-2.161	-2.47	0.01361
14	14:47911134:T:C	47911134	C	ADD	1536	-10.46	4.235	-18.76	-2.161	-2.47	0.01361
14	14:47911916:C:T	47911916	T	ADD	1536	-10.46	4.235	-18.76	-2.161	-2.47	0.01361
14	14:47914664:G:A	47914664	A	ADD	1536	-10.46	4.235	-18.76	-2.161	-2.47	0.01361
1	1:2709164:C:A	2709164	C	ADD	1536	10.19	4.124	2.103	18.27	2.47	0.01362
1	1:92082962:C:T	92082962	T	ADD	1536	10.86	4.395	2.242	19.47	2.47	0.01362
6	6:24044428:A:T	24044428	T	ADD	1536	-17.47	7.072	-31.33	-3.608	-2.47	0.01362
6	6:24044465:A:G	24044465	G	ADD	1536	-17.47	7.072	-31.33	-3.608	-2.47	0.01362
6	6:24046037:G:A	24046037	A	ADD	1536	-17.47	7.072	-31.33	-3.608	-2.47	0.01362
6	6:24046429:C:G	24046429	G	ADD	1536	-17.47	7.072	-31.33	-3.608	-2.47	0.01362
6	6:24046823:C:T	24046823	T	ADD	1536	-17.47	7.072	-31.33	-3.608	-2.47	0.01362
6	6:24047083:T:C	24047083	C	ADD	1536	-17.47	7.072	-31.33	-3.608	-2.47	0.01362
6	6:24047758:G:A	24047758	A	ADD	1536	-17.47	7.072	-31.33	-3.608	-2.47	0.01362
6	6:24049729:T:A	24049729	A	ADD	1536	-17.47	7.072	-31.33	-3.608	-2.47	0.01362
22	22:39252273:A:T	39252273	T	ADD	1536	18.61	7.535	3.844	33.38	2.47	0.01362
10	10:129984460:G:A	129984460	G	ADD	1536	10.61	4.296	2.19	19.03	2.47	0.01363
12	12:76979581:G:A	76979581	A	ADD	1536	-21.24	8.6	-38.1	-4.384	-2.47	0.01363
16	16:85253815:A:C	85253815	C	ADD	1536	11.42	4.623	2.357	20.48	2.47	0.01363
1	1:16274769:C:T	16274769	T	ADD	1536	12.29	4.978	2.536	22.05	2.469	0.01364
4	4:110751374:T:G	110751374	G	ADD	1536	10.33	4.185	2.132	18.54	2.469	0.01364
4	4:110751375:T:A	110751375	A	ADD	1536	10.33	4.185	2.132	18.54	2.469	0.01364
4	4:110752010:T:C	110752010	C	ADD	1536	10.33	4.185	2.132	18.54	2.469	0.01364
4	4:110754734:C:T	110754734	T	ADD	1536	10.33	4.185	2.132	18.54	2.469	0.01364
4	4:110755215:T:C	110755215	C	ADD	1536	10.33	4.185	2.132	18.54	2.469	0.01364
5	5:38601073:G:A	38601073	A	ADD	1536	-21.65	8.768	-38.84	-4.469	-2.47	0.01364
5	5:128463532:G:A	128463532	A	ADD	1536	10.75	4.353	2.219	19.28	2.47	0.01364
8	8:114952658:T:C	114952658	T	ADD	1536	10.5	4.251	2.166	18.83	2.47	0.01364
12	12:129631493:G:A	129631493	A	ADD	1536	-10.99	4.451	-19.71	-2.268	-2.469	0.01364
1	1:165353037:G:A	165353037	A	ADD	1536	-22.61	9.155	-40.55	-4.663	-2.469	0.01365
4	4:114017193:T:C	114017193	C	ADD	1536	17.95	7.271	3.702	32.2	2.469	0.01365
4	4:114018235:A:C	114018235	C	ADD	1536	17.95	7.271	3.702	32.2	2.469	0.01365
4	4:114018342:C:T	114018342	T	ADD	1536	17.95	7.271	3.702	32.2	2.469	0.01365
6	6:34077494:G:A	34077494	A	ADD	1536	-17.22	6.976	-30.9	-3.552	-2.469	0.01365
10	10:124129667:G:A	124129667	A	ADD	1536	-15.65	6.339	-28.08	-3.227	-2.469	0.01365
10	10:124138948:G:C	124138948	C	ADD	1536	-15.65	6.339	-28.08	-3.227	-2.469	0.01365
18	18:68610951:C:T	68610951	T	ADD	1536	11.09	4.492	2.288	19.9	2.469	0.01365
18	18:68611193:A:C	68611193	C	ADD	1536	11.09	4.492	2.288	19.9	2.469	0.01365
20	20:53486024:C:T	53486024	T	ADD	1536	10.17	4.121	2.098	18.25	2.469	0.01365
1	1:6561300:G:A	6561300	A	ADD	1536	16.58	6.715	3.417	29.74	2.469	0.01366
1	1:99372880:C:G	99372880	G	ADD	1536	-13.18	5.338	-23.64	-2.717	-2.469	0.01366
1	1:99375415:C:T	99375415	T	ADD	1536	-13.18	5.338	-23.64	-2.717	-2.469	0.01366
1	1:99382491:A:G	99382491	G	ADD	1536	-13.18	5.338	-23.64	-2.717	-2.469	0.01366
2	2:182751247:G:A	182751247	A	ADD	1536	17.77	7.198	3.663	31.88	2.469	0.01366
2	2:182751341:C:T	182751341	T	ADD	1536	17.77	7.198	3.663	31.88	2.469	0.01366
2	2:182753468:T:C	182753468	C	ADD	1536	17.77	7.198	3.663	31.88	2.469	0.01366
2	2:182754359:A:T	182754359	T	ADD	1536	17.77	7.198	3.663	31.88	2.469	0.01366
2	2:182764860:C:A	182764860	A	ADD	1536	17.77	7.198	3.663	31.88	2.469	0.01366
2	2:182768465:G:T	182768465	T	ADD	1536	17.77	7.198	3.663	31.88	2.469	0.01366
3	3:24751734:A:G	24751734	G	ADD	1536	-14.92	6.043	-26.76	-3.077	-2.469	0.01366
8	8:105142811:A:G	105142811	A	ADD	1536	-10.64	4.311	-19.09	-2.194	-2.469	0.01366
9	9:108962347:C:T	108962347	T	ADD	1536	10.23	4.143	2.109	18.35	2.469	0.01366
9	9:108963304:T:C	108963304	C	ADD	1536	10.23	4.143	2.109	18.35	2.469	0.01366
9	9:123643855:T:C	123643855	T	ADD	1536	-10.69	4.329	-19.17	-2.204	-2.469	0.01366
9	9:123651301:T:C	123651301	T	ADD	1536	-10.69	4.329	-19.17	-2.204	-2.469	0.01366
12	12:105238453:A:G	105238453	G	ADD	1536	-17.54	7.104	-31.46	-3.616	-2.469	0.01366
2	2:106594966:A:C	106594966	A	ADD	1536	11.84	4.794	2.439	21.23	2.469	0.01367
2	2:106596215:A:G	106596215	A	ADD	1536	11.84	4.794	2.439	21.23	2.469	0.01367
2	2:106597081:A:G	106597081	A	ADD	1536	11.84	4.794	2.439	21.23	2.469	0.01367
2	2:106597106:A:C	106597106	A	ADD	1536	11.84	4.794	2.439	21.23	2.469	0.01367
2	2:106602168:A:G	106602168	A	ADD	1536	11.84	4.794	2.439	21.23	2.469	0.01367
2	2:106603036:A:C	106603036	A	ADD	1536	11.84	4.794	2.439	21.23	2.469	0.01367
2	2:106603632:T:C	106603632	T	ADD	1536	11.84	4.794	2.439	21.23	2.469	0.01367
3	3:24292926:T:A	24292926	A	ADD	1536	11.06	4.482	2.28	19.85	2.469	0.01367
11	11:15658718:T:C	15658718	C	ADD	1536	10.5	4.255	2.164	18.84	2.469	0.01367
11	11:15659276:A:G	15659276	G	ADD	1536	10.5	4.255	2.164	18.84	2.469	0.01367
11	11:15659684:T:G	15659684	G	ADD	1536	10.5	4.255	2.164	18.84	2.469	0.01367
11	11:15659810:C:T	15659810	T	ADD	1536	10.5	4.255	2.164	18.84	2.469	0.01367
11	11:15660935:A:G	15660935	G	ADD	1536	10.5	4.255	2.164	18.84	2.469	0.01367
11	11:15662025:C:G	15662025	G	ADD	1536	10.5	4.255	2.164	18.84	2.469	0.01367
14	14:47666002:T:C	47666002	C	ADD	1536	10.66	4.319	2.197	19.13	2.469	0.01367
1	1:57707801:T:C	57707801	C	ADD	1536	17.35	7.029	3.573	31.12	2.468	0.01368
1	1:57707850:C:T	57707850	T	ADD	1536	17.35	7.029	3.573	31.12	2.468	0.01368
5	5:55111348:G:A	55111348	A	ADD	1536	-11.33	4.59	-20.32	-2.333	-2.468	0.01368
8	8:3187408:G:T	3187408	T	ADD	1536	13.53	5.48	2.786	24.27	2.468	0.01368
11	11:121663693:A:G	121663693	G	ADD	1536	14.83	6.008	3.054	26.61	2.468	0.01368
7	7:86856261:G:T	86856261	T	ADD	1536	-20.5	8.306	-36.78	-4.22	-2.468	0.01369
7	7:86859942:G:C	86859942	C	ADD	1536	-20.5	8.306	-36.78	-4.22	-2.468	0.01369
7	7:86860482:C:G	86860482	G	ADD	1536	-20.5	8.306	-36.78	-4.22	-2.468	0.01369
11	11:42878505:T:C	42878505	C	ADD	1536	-11.13	4.51	-19.97	-2.292	-2.468	0.01369
1	1:55066600:G:A	55066600	A	ADD	1536	20.83	8.438	4.287	37.37	2.468	0.0137
5	5:172176933:G:A	172176933	G	ADD	1536	11.6	4.701	2.388	20.82	2.468	0.0137
7	7:6066005:C:T	6066005	T	ADD	1536	20.04	8.119	4.124	35.95	2.468	0.0137
7	7:33268540:G:A	33268540	A	ADD	1536	18.09	7.331	3.724	32.46	2.468	0.0137
7	7:33268681:A:G	33268681	G	ADD	1536	18.09	7.331	3.724	32.46	2.468	0.0137
7	7:33270220:G:A	33270220	A	ADD	1536	18.09	7.331	3.724	32.46	2.468	0.0137
7	7:33272922:A:G	33272922	G	ADD	1536	18.09	7.331	3.724	32.46	2.468	0.0137
7	7:33273638:T:A	33273638	A	ADD	1536	18.09	7.331	3.724	32.46	2.468	0.0137
7	7:33276017:A:G	33276017	G	ADD	1536	18.09	7.331	3.724	32.46	2.468	0.0137
7	7:33277778:A:G	33277778	G	ADD	1536	18.09	7.331	3.724	32.46	2.468	0.0137
15	15:42151938:A:G	42151938	A	ADD	1536	13.54	5.487	2.788	24.3	2.468	0.0137
6	6:128513395:T:C	128513395	C	ADD	1536	11.46	4.643	2.358	20.56	2.468	0.01371
6	6:128513803:A:T	128513803	T	ADD	1536	11.46	4.643	2.358	20.56	2.468	0.01371
6	6:128516061:A:G	128516061	G	ADD	1536	11.46	4.643	2.358	20.56	2.468	0.01371
6	6:128517218:G:A	128517218	A	ADD	1536	11.46	4.643	2.358	20.56	2.468	0.01371
6	6:128520652:T:C	128520652	C	ADD	1536	11.46	4.643	2.358	20.56	2.468	0.01371
6	6:128522227:C:G	128522227	G	ADD	1536	11.46	4.643	2.358	20.56	2.468	0.01371
7	7:22155449:A:G	22155449	G	ADD	1536	12.11	4.909	2.492	21.73	2.468	0.01371
8	8:114910066:G:A	114910066	A	ADD	1536	-10.49	4.249	-18.81	-2.157	-2.468	0.01371
9	9:96135293:A:T	96135293	T	ADD	1536	-14.26	5.78	-25.59	-2.934	-2.468	0.01371
9	9:96137691:A:T	96137691	T	ADD	1536	-14.26	5.78	-25.59	-2.934	-2.468	0.01371
9	9:96139803:A:G	96139803	G	ADD	1536	-14.26	5.78	-25.59	-2.934	-2.468	0.01371
9	9:96141113:G:A	96141113	A	ADD	1536	-14.26	5.78	-25.59	-2.934	-2.468	0.01371
9	9:96147180:T:C	96147180	C	ADD	1536	-14.26	5.78	-25.59	-2.934	-2.468	0.01371
9	9:96147253:A:T	96147253	T	ADD	1536	-14.26	5.78	-25.59	-2.934	-2.468	0.01371
9	9:96149003:A:T	96149003	T	ADD	1536	-14.26	5.78	-25.59	-2.934	-2.468	0.01371
9	9:96149047:T:C	96149047	C	ADD	1536	-14.26	5.78	-25.59	-2.934	-2.468	0.01371
12	12:5190545:C:T	5190545	T	ADD	1536	-14.24	5.769	-25.54	-2.928	-2.468	0.01371
15	15:47700797:G:A	47700797	G	ADD	1536	-10.65	4.315	-19.1	-2.191	-2.468	0.01371
20	20:17476068:C:T	17476068	T	ADD	1536	10.39	4.209	2.137	18.64	2.468	0.01371
20	20:17476211:A:T	17476211	T	ADD	1536	10.39	4.209	2.137	18.64	2.468	0.01371
7	7:16509378:T:G	16509378	G	ADD	1536	11.48	4.653	2.36	20.6	2.467	0.01372
7	7:151099634:A:G	151099634	G	ADD	1536	10.94	4.432	2.249	19.62	2.467	0.01372
10	10:5682447:C:T	5682447	T	ADD	1536	-15.58	6.314	-27.95	-3.204	-2.467	0.01372
16	16:89774396:G:A	89774396	G	ADD	1536	13.58	5.503	2.792	24.36	2.467	0.01372
2	2:139841453:A:G	139841453	G	ADD	1536	-11.23	4.553	-20.16	-2.309	-2.467	0.01373
2	2:139843893:G:A	139843893	A	ADD	1536	-11.23	4.553	-20.16	-2.309	-2.467	0.01373
2	2:139846301:A:G	139846301	G	ADD	1536	-11.23	4.553	-20.16	-2.309	-2.467	0.01373
2	2:139846749:C:T	139846749	T	ADD	1536	-11.23	4.553	-20.16	-2.309	-2.467	0.01373
2	2:139848110:G:A	139848110	A	ADD	1536	-11.23	4.553	-20.16	-2.309	-2.467	0.01373
2	2:139853367:G:A	139853367	A	ADD	1536	-11.23	4.553	-20.16	-2.309	-2.467	0.01373
2	2:139855183:A:G	139855183	G	ADD	1536	-11.23	4.553	-20.16	-2.309	-2.467	0.01373
2	2:139858563:G:A	139858563	A	ADD	1536	-11.23	4.553	-20.16	-2.309	-2.467	0.01373
2	2:139859133:C:A	139859133	A	ADD	1536	-11.23	4.553	-20.16	-2.309	-2.467	0.01373
2	2:139861529:C:T	139861529	T	ADD	1536	-11.23	4.553	-20.16	-2.309	-2.467	0.01373
2	2:139861861:C:T	139861861	T	ADD	1536	-11.23	4.553	-20.16	-2.309	-2.467	0.01373
2	2:139863145:A:G	139863145	G	ADD	1536	-11.23	4.553	-20.16	-2.309	-2.467	0.01373
2	2:139864148:G:A	139864148	A	ADD	1536	-11.23	4.553	-20.16	-2.309	-2.467	0.01373
2	2:139864337:C:T	139864337	T	ADD	1536	-11.23	4.553	-20.16	-2.309	-2.467	0.01373
2	2:139864901:G:A	139864901	A	ADD	1536	-11.23	4.553	-20.16	-2.309	-2.467	0.01373
2	2:139868629:T:C	139868629	C	ADD	1536	-11.23	4.553	-20.16	-2.309	-2.467	0.01373
2	2:139870923:C:T	139870923	T	ADD	1536	-11.23	4.553	-20.16	-2.309	-2.467	0.01373
2	2:139870976:T:C	139870976	C	ADD	1536	-11.23	4.553	-20.16	-2.309	-2.467	0.01373
2	2:139872393:A:C	139872393	C	ADD	1536	-11.23	4.553	-20.16	-2.309	-2.467	0.01373
2	2:139877621:C:A	139877621	A	ADD	1536	-11.23	4.553	-20.16	-2.309	-2.467	0.01373
2	2:139881393:A:G	139881393	G	ADD	1536	-11.23	4.553	-20.16	-2.309	-2.467	0.01373
7	7:33458828:A:G	33458828	G	ADD	1536	18.04	7.312	3.709	32.37	2.467	0.01373
7	7:33459716:C:G	33459716	G	ADD	1536	18.04	7.312	3.709	32.37	2.467	0.01373
10	10:15515240:A:T	15515240	T	ADD	1536	15.85	6.424	3.258	28.44	2.467	0.01373
10	10:15515337:A:T	15515337	T	ADD	1536	15.85	6.424	3.258	28.44	2.467	0.01373
10	10:15515368:G:T	15515368	T	ADD	1536	15.85	6.424	3.258	28.44	2.467	0.01373
10	10:15516067:G:A	15516067	A	ADD	1536	15.85	6.424	3.258	28.44	2.467	0.01373
10	10:15516303:A:G	15516303	G	ADD	1536	15.85	6.424	3.258	28.44	2.467	0.01373
10	10:15516313:G:C	15516313	C	ADD	1536	15.85	6.424	3.258	28.44	2.467	0.01373
10	10:15516322:G:A	15516322	A	ADD	1536	15.85	6.424	3.258	28.44	2.467	0.01373
10	10:15516378:G:A	15516378	A	ADD	1536	15.85	6.424	3.258	28.44	2.467	0.01373
10	10:15516402:T:C	15516402	C	ADD	1536	15.85	6.424	3.258	28.44	2.467	0.01373
10	10:15516625:C:A	15516625	A	ADD	1536	15.85	6.424	3.258	28.44	2.467	0.01373
10	10:15516649:A:G	15516649	G	ADD	1536	15.85	6.424	3.258	28.44	2.467	0.01373
10	10:15516914:G:C	15516914	C	ADD	1536	15.85	6.424	3.258	28.44	2.467	0.01373
10	10:15517223:T:A	15517223	A	ADD	1536	15.85	6.424	3.258	28.44	2.467	0.01373
14	14:47921425:A:G	47921425	A	ADD	1536	-10.5	4.257	-18.85	-2.159	-2.467	0.01373
14	14:47921691:T:C	47921691	T	ADD	1536	-10.5	4.257	-18.85	-2.159	-2.467	0.01373
14	14:47922676:G:A	47922676	G	ADD	1536	-10.5	4.257	-18.85	-2.159	-2.467	0.01373
14	14:47922766:T:A	47922766	T	ADD	1536	-10.5	4.257	-18.85	-2.159	-2.467	0.01373
14	14:47924474:C:T	47924474	C	ADD	1536	-10.5	4.257	-18.85	-2.159	-2.467	0.01373
14	14:47924984:G:A	47924984	G	ADD	1536	-10.5	4.257	-18.85	-2.159	-2.467	0.01373
14	14:47926876:C:T	47926876	C	ADD	1536	-10.5	4.257	-18.85	-2.159	-2.467	0.01373
14	14:47930152:T:A	47930152	T	ADD	1536	-10.5	4.257	-18.85	-2.159	-2.467	0.01373
18	18:23542148:G:A	23542148	A	ADD	1536	13.06	5.292	2.684	23.43	2.467	0.01373
20	20:45193459:A:G	45193459	G	ADD	1536	-18.64	7.554	-33.44	-3.832	-2.467	0.01373
4	4:28246155:G:A	28246155	G	ADD	1536	14.71	5.964	3.023	26.4	2.467	0.01374
13	13:22769891:A:G	22769891	G	ADD	1536	18.01	7.301	3.701	32.32	2.467	0.01374
6	6:55353017:C:T	55353017	T	ADD	1536	11.1	4.499	2.279	19.92	2.467	0.01375
7	7:9183317:T:A	9183317	A	ADD	1536	11.85	4.805	2.434	21.27	2.467	0.01375
7	7:9183667:A:C	9183667	C	ADD	1536	11.85	4.805	2.434	21.27	2.467	0.01375
7	7:9188907:G:A	9188907	A	ADD	1536	11.86	4.81	2.437	21.29	2.467	0.01375
7	7:9189366:A:G	9189366	G	ADD	1536	11.86	4.81	2.437	21.29	2.467	0.01375
9	9:33180747:G:A	33180747	A	ADD	1536	18.48	7.492	3.796	33.16	2.467	0.01375
11	11:12365095:T:C	12365095	C	ADD	1536	18.42	7.466	3.782	33.05	2.466	0.01375
11	11:12365537:T:A	12365537	A	ADD	1536	18.42	7.466	3.782	33.05	2.466	0.01375
11	11:96036188:G:A	96036188	A	ADD	1536	11.93	4.837	2.451	21.41	2.467	0.01375
12	12:52964402:C:A	52964402	A	ADD	1536	13.07	5.298	2.684	23.45	2.467	0.01375
13	13:114886315:C:T	114886315	T	ADD	1536	-11.81	4.789	-21.2	-2.427	-2.467	0.01375
14	14:82249634:A:G	82249634	G	ADD	1536	17.48	7.085	3.59	31.36	2.467	0.01375
20	20:4577358:T:G	4577358	G	ADD	1536	17.18	6.963	3.529	30.82	2.467	0.01375
3	3:30710137:C:T	30710137	T	ADD	1536	-11.49	4.66	-20.63	-2.359	-2.466	0.01376
4	4:37263814:G:C	37263814	C	ADD	1536	12.49	5.063	2.563	22.41	2.466	0.01376
4	4:57912040:C:T	57912040	T	ADD	1536	-12.34	5.002	-22.14	-2.533	-2.466	0.01376
5	5:143721209:A:G	143721209	G	ADD	1536	-12.9	5.232	-23.16	-2.649	-2.466	0.01376
6	6:34091368:G:A	34091368	A	ADD	1536	-16.15	6.549	-28.99	-3.317	-2.466	0.01376
7	7:154219499:A:C	154219499	C	ADD	1536	12.3	4.986	2.524	22.07	2.466	0.01376
10	10:124136529:G:A	124136529	A	ADD	1536	-15.65	6.344	-28.08	-3.212	-2.466	0.01376
3	3:15414357:C:T	15414357	T	ADD	1536	13.59	5.511	2.789	24.39	2.466	0.01377
3	3:15416092:C:T	15416092	T	ADD	1536	13.59	5.511	2.789	24.39	2.466	0.01377
8	8:139370209:C:A	139370209	A	ADD	1536	-13.49	5.471	-24.21	-2.768	-2.466	0.01377
10	10:18341233:A:G	18341233	G	ADD	1536	-10.58	4.291	-18.99	-2.171	-2.466	0.01377
11	11:43536536:T:G	43536536	T	ADD	1536	-11.91	4.829	-21.37	-2.444	-2.466	0.01377
11	11:43536713:G:C	43536713	G	ADD	1536	-11.91	4.829	-21.37	-2.444	-2.466	0.01377
12	12:50262172:G:A	50262172	A	ADD	1536	-10.79	4.374	-19.36	-2.214	-2.466	0.01377
13	13:50142710:C:T	50142710	C	ADD	1536	-10.53	4.272	-18.91	-2.162	-2.466	0.01377
10	10:15515669:A:G	15515669	G	ADD	1536	15.82	6.417	3.246	28.4	2.466	0.01378
10	10:78388357:C:T	78388357	T	ADD	1536	22.14	8.979	4.541	39.74	2.466	0.01378
10	10:78389040:G:A	78389040	A	ADD	1536	22.14	8.979	4.541	39.74	2.466	0.01378
10	10:78401983:C:T	78401983	T	ADD	1536	22.14	8.979	4.541	39.74	2.466	0.01378
10	10:78405700:G:A	78405700	A	ADD	1536	22.14	8.979	4.541	39.74	2.466	0.01378
10	10:78408301:T:A	78408301	A	ADD	1536	22.14	8.979	4.541	39.74	2.466	0.01378
10	10:78411669:C:G	78411669	G	ADD	1536	22.14	8.979	4.541	39.74	2.466	0.01378
10	10:78411685:C:G	78411685	G	ADD	1536	22.14	8.979	4.541	39.74	2.466	0.01378
10	10:78412661:T:A	78412661	A	ADD	1536	22.14	8.979	4.541	39.74	2.466	0.01378
10	10:78413016:G:C	78413016	C	ADD	1536	22.14	8.979	4.541	39.74	2.466	0.01378
10	10:78425110:C:T	78425110	T	ADD	1536	22.14	8.979	4.541	39.74	2.466	0.01378
10	10:78429084:C:A	78429084	A	ADD	1536	22.14	8.979	4.541	39.74	2.466	0.01378
10	10:78433248:G:T	78433248	T	ADD	1536	22.14	8.979	4.541	39.74	2.466	0.01378
10	10:78451424:C:A	78451424	A	ADD	1536	22.14	8.979	4.541	39.74	2.466	0.01378
12	12:61448177:G:C	61448177	G	ADD	1536	10.43	4.229	2.139	18.72	2.466	0.01378
13	13:67264175:T:C	67264175	C	ADD	1536	-10.72	4.349	-19.25	-2.2	-2.466	0.01378
16	16:89797903:C:T	89797903	T	ADD	1536	13.46	5.456	2.761	24.15	2.466	0.01378
16	16:89798081:C:T	89798081	T	ADD	1536	13.46	5.456	2.761	24.15	2.466	0.01378
16	16:89798375:C:G	89798375	G	ADD	1536	13.46	5.456	2.761	24.15	2.466	0.01378
16	16:89849104:A:G	89849104	G	ADD	1536	13.45	5.453	2.758	24.13	2.466	0.01378
17	17:77320942:A:C	77320942	C	ADD	1536	11.01	4.463	2.258	19.75	2.466	0.01378
18	18:23542649:C:T	23542649	T	ADD	1536	13.04	5.289	2.676	23.41	2.466	0.01378
21	21:35707286:A:G	35707286	G	ADD	1536	-17.93	7.273	-32.19	-3.68	-2.466	0.01378
2	2:55157492:C:A	55157492	A	ADD	1536	-12.67	5.137	-22.74	-2.597	-2.466	0.01379
6	6:40373914:G:A	40373914	A	ADD	1536	17.29	7.014	3.546	31.04	2.466	0.01379
7	7:33310348:T:C	33310348	C	ADD	1536	18.08	7.332	3.708	32.45	2.466	0.01379
11	11:97803167:T:C	97803167	C	ADD	1536	14.63	5.932	3	26.25	2.466	0.01379
11	11:97804083:A:C	97804083	C	ADD	1536	14.63	5.932	3	26.25	2.466	0.01379
15	15:58072268:C:A	58072268	A	ADD	1536	15.45	6.264	3.168	27.72	2.466	0.01379
3	3:3816822:G:C	3816822	C	ADD	1536	-11.45	4.645	-20.55	-2.347	-2.465	0.0138
4	4:15217750:T:C	15217750	T	ADD	1536	10.2	4.136	2.09	18.3	2.465	0.0138
4	4:102562533:G:T	102562533	T	ADD	1536	13.22	5.36	2.709	23.72	2.465	0.0138
7	7:9175050:T:A	9175050	A	ADD	1536	11.83	4.797	2.424	21.23	2.465	0.0138
7	7:9175130:A:G	9175130	G	ADD	1536	11.83	4.797	2.424	21.23	2.465	0.0138
7	7:9175341:A:G	9175341	G	ADD	1536	11.83	4.797	2.424	21.23	2.465	0.0138
7	7:9176026:A:C	9176026	C	ADD	1536	11.83	4.797	2.424	21.23	2.465	0.0138
7	7:9176312:C:T	9176312	T	ADD	1536	11.83	4.797	2.424	21.23	2.465	0.0138
7	7:9178102:T:C	9178102	C	ADD	1536	11.83	4.797	2.424	21.23	2.465	0.0138
7	7:9178141:T:C	9178141	C	ADD	1536	11.83	4.797	2.424	21.23	2.465	0.0138
7	7:9181288:C:T	9181288	T	ADD	1536	11.83	4.797	2.424	21.23	2.465	0.0138
7	7:9181503:A:G	9181503	G	ADD	1536	11.83	4.797	2.424	21.23	2.465	0.0138
7	7:9182383:C:A	9182383	A	ADD	1536	11.83	4.797	2.424	21.23	2.465	0.0138
7	7:9182739:T:A	9182739	A	ADD	1536	11.83	4.797	2.424	21.23	2.465	0.0138
11	11:99041999:A:G	99041999	G	ADD	1536	10.42	4.227	2.136	18.71	2.465	0.0138
11	11:99042060:T:C	99042060	C	ADD	1536	10.42	4.227	2.136	18.71	2.465	0.0138
1	1:92086210:C:T	92086210	T	ADD	1536	10.82	4.391	2.217	19.43	2.465	0.01381
4	4:14376602:T:G	14376602	G	ADD	1536	17.22	6.986	3.528	30.91	2.465	0.01381
8	8:140886603:G:A	140886603	A	ADD	1536	-10.99	4.46	-19.74	-2.253	-2.465	0.01381
10	10:18338686:A:G	18338686	G	ADD	1536	-10.57	4.287	-18.97	-2.165	-2.465	0.01381
10	10:18338971:A:C	18338971	C	ADD	1536	-10.57	4.287	-18.97	-2.165	-2.465	0.01381
12	12:27617108:G:A	27617108	A	ADD	1536	17	6.896	3.483	30.51	2.465	0.01381
21	21:24274254:A:G	24274254	G	ADD	1536	11.89	4.824	2.436	21.35	2.465	0.01381
1	1:57777743:G:A	57777743	A	ADD	1536	18.31	7.427	3.75	32.86	2.465	0.01382
2	2:113476295:A:G	113476295	G	ADD	1536	12.92	5.242	2.646	23.19	2.465	0.01382
7	7:140569669:G:C	140569669	C	ADD	1536	23.41	9.498	4.794	42.03	2.465	0.01382
7	7:140569676:A:G	140569676	G	ADD	1536	23.41	9.498	4.794	42.03	2.465	0.01382
18	18:24055407:A:G	24055407	G	ADD	1536	10.49	4.254	2.148	18.82	2.465	0.01382
2	2:236038689:G:A	236038689	G	ADD	1536	10.38	4.211	2.125	18.63	2.465	0.01383
3	3:86803136:C:G	86803136	G	ADD	1536	-14.89	6.043	-26.74	-3.049	-2.465	0.01383
6	6:167328577:C:G	167328577	G	ADD	1536	18.08	7.334	3.701	32.45	2.465	0.01383
10	10:18333144:T:C	18333144	T	ADD	1536	11.37	4.615	2.328	20.42	2.465	0.01383
12	12:5613424:T:C	5613424	T	ADD	1536	-10.46	4.245	-18.78	-2.142	-2.464	0.01383
14	14:47903208:T:C	47903208	C	ADD	1536	-10.43	4.233	-18.73	-2.134	-2.464	0.01384
14	14:47904650:A:G	47904650	G	ADD	1536	-10.43	4.233	-18.73	-2.134	-2.464	0.01384
14	14:47905388:A:G	47905388	G	ADD	1536	-10.43	4.233	-18.73	-2.134	-2.464	0.01384
14	14:47907522:C:G	47907522	G	ADD	1536	-10.43	4.233	-18.73	-2.134	-2.464	0.01384
15	15:101953119:G:A	101953119	A	ADD	1536	14.04	5.699	2.875	25.21	2.464	0.01384
3	3:71969376:G:C	71969376	C	ADD	1536	16.26	6.598	3.325	29.19	2.464	0.01385
9	9:28019091:A:G	28019091	G	ADD	1536	-23.5	9.54	-42.2	-4.807	-2.464	0.01385
9	9:28020912:G:T	28020912	T	ADD	1536	-23.5	9.54	-42.2	-4.807	-2.464	0.01385
12	12:67256794:G:A	67256794	A	ADD	1536	-11.63	4.72	-20.88	-2.379	-2.464	0.01385
16	16:89771516:T:C	89771516	C	ADD	1536	13.76	5.583	2.814	24.7	2.464	0.01385
20	20:36589678:G:A	36589678	G	ADD	1536	-10.6	4.302	-19.03	-2.168	-2.464	0.01385
20	20:36590521:G:A	36590521	G	ADD	1536	-10.6	4.302	-19.03	-2.168	-2.464	0.01385
14	14:47666924:G:C	47666924	C	ADD	1536	10.69	4.341	2.186	19.2	2.464	0.01386
16	16:89798179:A:G	89798179	G	ADD	1536	13.55	5.499	2.77	24.33	2.464	0.01386
16	16:89798183:T:C	89798183	C	ADD	1536	13.55	5.499	2.77	24.33	2.464	0.01386
1	1:151193178:C:G	151193178	G	ADD	1536	-19.44	7.893	-34.91	-3.973	-2.463	0.01387
1	1:151215011:A:G	151215011	G	ADD	1536	-19.44	7.893	-34.91	-3.973	-2.463	0.01387
2	2:69206143:G:A	69206143	A	ADD	1536	17.09	6.937	3.493	30.69	2.464	0.01387
2	2:69206306:C:T	69206306	T	ADD	1536	17.09	6.937	3.493	30.69	2.464	0.01387
2	2:69206508:T:G	69206508	G	ADD	1536	17.09	6.937	3.493	30.69	2.464	0.01387
2	2:69207258:G:A	69207258	A	ADD	1536	17.09	6.937	3.493	30.69	2.464	0.01387
2	2:69207766:A:G	69207766	G	ADD	1536	17.09	6.937	3.493	30.69	2.464	0.01387
2	2:69207987:A:G	69207987	G	ADD	1536	17.09	6.937	3.493	30.69	2.464	0.01387
2	2:69208536:C:T	69208536	T	ADD	1536	17.09	6.937	3.493	30.69	2.464	0.01387
2	2:69209078:A:G	69209078	G	ADD	1536	17.09	6.937	3.493	30.69	2.464	0.01387
2	2:69209712:A:G	69209712	G	ADD	1536	17.09	6.937	3.493	30.69	2.464	0.01387
2	2:69210035:A:G	69210035	G	ADD	1536	17.09	6.937	3.493	30.69	2.464	0.01387
2	2:69211586:T:C	69211586	C	ADD	1536	17.09	6.937	3.493	30.69	2.464	0.01387
2	2:69211714:A:C	69211714	C	ADD	1536	17.09	6.937	3.493	30.69	2.464	0.01387
2	2:69212596:T:C	69212596	C	ADD	1536	17.09	6.937	3.493	30.69	2.464	0.01387
2	2:69212650:G:A	69212650	A	ADD	1536	17.09	6.937	3.493	30.69	2.464	0.01387
2	2:69212731:G:A	69212731	A	ADD	1536	17.09	6.937	3.493	30.69	2.464	0.01387
3	3:20854816:G:A	20854816	A	ADD	1536	21.41	8.689	4.375	38.44	2.463	0.01387
9	9:133000017:G:A	133000017	G	ADD	1536	20.5	8.321	4.189	36.81	2.463	0.01387
10	10:26718561:A:G	26718561	A	ADD	1536	21.21	8.61	4.336	38.09	2.464	0.01387
13	13:93634253:G:C	93634253	C	ADD	1536	13.04	5.292	2.664	23.41	2.463	0.01387
15	15:78525421:G:A	78525421	G	ADD	1536	-10.32	4.19	-18.53	-2.109	-2.463	0.01387
2	2:184278705:G:C	184278705	C	ADD	1536	10.96	4.451	2.24	19.69	2.463	0.01388
2	2:216762525:G:A	216762525	A	ADD	1536	12.01	4.877	2.455	21.57	2.463	0.01388
8	8:3272104:G:C	3272104	C	ADD	1536	11.49	4.666	2.347	20.64	2.463	0.01388
10	10:119677935:G:T	119677935	T	ADD	1536	-11.8	4.792	-21.2	-2.411	-2.463	0.01388
12	12:52971499:C:G	52971499	G	ADD	1536	14.54	5.903	2.97	26.11	2.463	0.01388
12	12:67232847:T:C	67232847	C	ADD	1536	13.16	5.344	2.689	23.64	2.463	0.01388
13	13:42922506:C:T	42922506	T	ADD	1536	-10.97	4.452	-19.69	-2.241	-2.463	0.01388
2	2:228253788:C:T	228253788	T	ADD	1536	-23.56	9.565	-42.31	-4.812	-2.463	0.01389
6	6:29792008:C:T	29792008	T	ADD	1536	12.85	5.217	2.624	23.07	2.463	0.01389
6	6:29792269:C:T	29792269	T	ADD	1536	12.85	5.217	2.624	23.07	2.463	0.01389
6	6:29792334:C:T	29792334	T	ADD	1536	12.85	5.217	2.624	23.07	2.463	0.01389
6	6:29792343:C:T	29792343	T	ADD	1536	12.85	5.217	2.624	23.07	2.463	0.01389
6	6:29792488:T:C	29792488	C	ADD	1536	12.85	5.217	2.624	23.07	2.463	0.01389
6	6:29792996:C:T	29792996	T	ADD	1536	12.85	5.217	2.624	23.07	2.463	0.01389
6	6:29793385:G:A	29793385	A	ADD	1536	12.85	5.217	2.624	23.07	2.463	0.01389
6	6:29793724:T:C	29793724	C	ADD	1536	12.85	5.217	2.624	23.07	2.463	0.01389
6	6:29793876:C:A	29793876	A	ADD	1536	12.85	5.217	2.624	23.07	2.463	0.01389
6	6:29794482:A:T	29794482	T	ADD	1536	12.85	5.217	2.624	23.07	2.463	0.01389
9	9:108919742:A:C	108919742	C	ADD	1536	10.24	4.159	2.092	18.4	2.463	0.01389
4	4:48228266:T:C	48228266	T	ADD	1536	10.53	4.276	2.15	18.91	2.463	0.0139
8	8:129215220:G:C	129215220	C	ADD	1536	-10.83	4.399	-19.46	-2.211	-2.463	0.0139
9	9:20303599:C:T	20303599	T	ADD	1536	11.23	4.562	2.294	20.18	2.463	0.0139
10	10:83768853:A:G	83768853	G	ADD	1536	10.65	4.325	2.174	19.13	2.463	0.0139
13	13:100071867:C:A	100071867	A	ADD	1536	-11.82	4.798	-21.22	-2.412	-2.463	0.0139
13	13:104914805:A:C	104914805	C	ADD	1536	12.07	4.899	2.464	21.67	2.463	0.0139
4	4:142016173:G:A	142016173	A	ADD	1536	12.82	5.207	2.615	23.03	2.462	0.01392
5	5:31122530:C:T	31122530	T	ADD	1536	-11.82	4.801	-21.23	-2.411	-2.462	0.01392
5	5:150353871:C:G	150353871	G	ADD	1536	14.2	5.768	2.896	25.51	2.462	0.01392
5	5:150353890:C:A	150353890	A	ADD	1536	14.2	5.768	2.896	25.51	2.462	0.01392
6	6:66683469:G:A	66683469	A	ADD	1536	-18.84	7.653	-33.84	-3.844	-2.462	0.01392
6	6:66689421:A:G	66689421	G	ADD	1536	-18.84	7.653	-33.84	-3.844	-2.462	0.01392
6	6:66689802:T:A	66689802	A	ADD	1536	-18.84	7.653	-33.84	-3.844	-2.462	0.01392
6	6:66691738:T:C	66691738	C	ADD	1536	-18.84	7.653	-33.84	-3.844	-2.462	0.01392
6	6:66695287:A:C	66695287	C	ADD	1536	-18.84	7.653	-33.84	-3.844	-2.462	0.01392
6	6:66697115:A:G	66697115	G	ADD	1536	-18.84	7.653	-33.84	-3.844	-2.462	0.01392
7	7:26410391:G:A	26410391	A	ADD	1536	10.9	4.425	2.223	19.57	2.462	0.01392
10	10:18340544:A:T	18340544	T	ADD	1536	-10.56	4.289	-18.97	-2.154	-2.462	0.01392
13	13:104920486:C:T	104920486	T	ADD	1536	12.02	4.882	2.452	21.59	2.462	0.01392
13	13:104920518:A:G	104920518	G	ADD	1536	12.02	4.882	2.452	21.59	2.462	0.01392
20	20:17459928:A:T	17459928	T	ADD	1536	10.41	4.226	2.122	18.69	2.462	0.01392
21	21:30865282:A:G	30865282	A	ADD	1536	14.04	5.704	2.865	25.22	2.462	0.01392
6	6:1603402:G:A	1603402	G	ADD	1536	14.58	5.921	2.972	26.18	2.462	0.01393
11	11:101661071:G:C	101661071	C	ADD	1536	14.92	6.058	3.041	26.79	2.462	0.01393
11	11:101661153:C:T	101661153	T	ADD	1536	14.92	6.058	3.041	26.79	2.462	0.01393
11	11:101662199:T:C	101662199	C	ADD	1536	14.92	6.058	3.041	26.79	2.462	0.01393
11	11:101670263:A:T	101670263	T	ADD	1536	14.92	6.058	3.041	26.79	2.462	0.01393
2	2:104580503:C:T	104580503	T	ADD	1536	-11.96	4.86	-21.49	-2.438	-2.462	0.01394
8	8:129178628:T:G	129178628	G	ADD	1536	10.67	4.334	2.175	19.16	2.462	0.01394
11	11:105704239:A:G	105704239	G	ADD	1536	-20.21	8.208	-36.29	-4.118	-2.462	0.01394
2	2:173909645:C:A	173909645	A	ADD	1536	10.76	4.372	2.193	19.33	2.462	0.01395
4	4:115391134:G:A	115391134	A	ADD	1536	-10.58	4.298	-19	-2.156	-2.461	0.01395
5	5:6608877:A:G	6608877	A	ADD	1536	-18.67	7.584	-33.53	-3.802	-2.461	0.01395
5	5:11245779:A:G	11245779	A	ADD	1536	-10.55	4.287	-18.95	-2.15	-2.461	0.01395
6	6:31462245:C:T	31462245	T	ADD	1536	13.67	5.555	2.786	24.56	2.461	0.01395
15	15:61328580:C:A	61328580	A	ADD	1536	11.5	4.674	2.343	20.66	2.461	0.01395
17	17:26186886:G:A	26186886	A	ADD	1536	11.26	4.575	2.294	20.23	2.461	0.01395
20	20:53482611:A:G	53482611	G	ADD	1536	10.13	4.116	2.065	18.2	2.462	0.01395
3	3:53818052:C:T	53818052	T	ADD	1536	11.07	4.496	2.253	19.88	2.461	0.01396
5	5:141582836:C:T	141582836	T	ADD	1536	14.86	6.04	3.027	26.7	2.461	0.01396
13	13:104921549:G:A	104921549	A	ADD	1536	12.02	4.883	2.447	21.59	2.461	0.01396
14	14:40215417:A:G	40215417	G	ADD	1536	-20.58	8.36	-36.96	-4.191	-2.461	0.01396
14	14:42597168:A:G	42597168	G	ADD	1536	-13.65	5.547	-24.52	-2.78	-2.461	0.01396
14	14:42622932:T:C	42622932	C	ADD	1536	-13.65	5.547	-24.52	-2.78	-2.461	0.01396
14	14:42623625:C:T	42623625	T	ADD	1536	-13.65	5.547	-24.52	-2.78	-2.461	0.01396
14	14:42640446:T:G	42640446	G	ADD	1536	-13.65	5.547	-24.52	-2.78	-2.461	0.01396
14	14:42648160:C:A	42648160	A	ADD	1536	-13.65	5.547	-24.52	-2.78	-2.461	0.01396
3	3:119280070:T:C	119280070	T	ADD	1536	12.85	5.22	2.615	23.08	2.461	0.01397
6	6:106215511:A:G	106215511	G	ADD	1536	15.58	6.33	3.171	27.98	2.461	0.01397
9	9:108918634:C:A	108918634	A	ADD	1536	10.18	4.136	2.072	18.28	2.461	0.01397
11	11:117451316:T:C	117451316	T	ADD	1536	-10.46	4.249	-18.78	-2.128	-2.461	0.01397
11	11:117454633:T:C	117454633	T	ADD	1536	-10.45	4.247	-18.77	-2.127	-2.461	0.01397
13	13:62244183:A:G	62244183	G	ADD	1536	-14.25	5.79	-25.6	-2.9	-2.461	0.01397
19	19:485069:G:A	485069	G	ADD	1536	10.85	4.411	2.209	19.5	2.461	0.01397
4	4:71229880:G:A	71229880	G	ADD	1536	-13.24	5.38	-23.78	-2.694	-2.461	0.01398
12	12:27569063:G:A	27569063	A	ADD	1536	17.46	7.096	3.553	31.37	2.461	0.01398
3	3:71946528:A:C	71946528	C	ADD	1536	17.93	7.286	3.645	32.21	2.46	0.01399
3	3:71946832:C:T	71946832	T	ADD	1536	17.93	7.286	3.645	32.21	2.46	0.01399
3	3:71946898:A:T	71946898	T	ADD	1536	17.93	7.286	3.645	32.21	2.46	0.01399
3	3:71946901:A:G	71946901	G	ADD	1536	17.93	7.286	3.645	32.21	2.46	0.01399
3	3:71946927:G:A	71946927	A	ADD	1536	17.93	7.286	3.645	32.21	2.46	0.01399
3	3:71947521:C:G	71947521	G	ADD	1536	17.93	7.286	3.645	32.21	2.46	0.01399
3	3:71948526:C:T	71948526	T	ADD	1536	17.93	7.286	3.645	32.21	2.46	0.01399
3	3:71949293:G:A	71949293	A	ADD	1536	17.93	7.286	3.645	32.21	2.46	0.01399
3	3:71949391:T:C	71949391	C	ADD	1536	17.93	7.286	3.645	32.21	2.46	0.01399
3	3:71949421:C:T	71949421	T	ADD	1536	17.93	7.286	3.645	32.21	2.46	0.01399
3	3:71949449:T:C	71949449	C	ADD	1536	17.93	7.286	3.645	32.21	2.46	0.01399
3	3:71949872:C:T	71949872	T	ADD	1536	17.93	7.286	3.645	32.21	2.46	0.01399
3	3:71950668:G:T	71950668	T	ADD	1536	17.93	7.286	3.645	32.21	2.46	0.01399
6	6:75391614:A:G	75391614	G	ADD	1536	16.17	6.574	3.29	29.06	2.46	0.01399
13	13:69024244:C:G	69024244	G	ADD	1536	10.89	4.426	2.214	19.56	2.46	0.01399
13	13:69027631:A:T	69027631	T	ADD	1536	10.89	4.426	2.214	19.56	2.46	0.01399
4	4:148753573:G:T	148753573	T	ADD	1536	-14.12	5.737	-25.36	-2.87	-2.46	0.014
4	4:148755527:C:T	148755527	T	ADD	1536	-14.12	5.737	-25.36	-2.87	-2.46	0.014
4	4:148755571:T:C	148755571	C	ADD	1536	-14.12	5.737	-25.36	-2.87	-2.46	0.014
4	4:148759513:T:C	148759513	C	ADD	1536	-14.12	5.737	-25.36	-2.87	-2.46	0.014
5	5:143676937:A:G	143676937	G	ADD	1536	-12.95	5.264	-23.27	-2.633	-2.46	0.014
5	5:143683996:G:C	143683996	C	ADD	1536	-12.95	5.264	-23.27	-2.633	-2.46	0.014
5	5:143690658:T:G	143690658	G	ADD	1536	-12.95	5.264	-23.27	-2.633	-2.46	0.014
5	5:143690827:T:C	143690827	C	ADD	1536	-12.95	5.264	-23.27	-2.633	-2.46	0.014
5	5:143691315:C:T	143691315	T	ADD	1536	-12.95	5.264	-23.27	-2.633	-2.46	0.014
5	5:143702681:A:G	143702681	G	ADD	1536	-12.95	5.264	-23.27	-2.633	-2.46	0.014
5	5:143703007:A:G	143703007	G	ADD	1536	-12.95	5.264	-23.27	-2.633	-2.46	0.014
5	5:143703629:T:C	143703629	C	ADD	1536	-12.95	5.264	-23.27	-2.633	-2.46	0.014
5	5:143704138:T:G	143704138	G	ADD	1536	-12.95	5.264	-23.27	-2.633	-2.46	0.014
5	5:144792312:A:G	144792312	G	ADD	1536	12.49	5.077	2.54	22.44	2.46	0.014
14	14:42585814:T:C	42585814	C	ADD	1536	-13.65	5.548	-24.52	-2.775	-2.46	0.014
14	14:42586660:A:G	42586660	G	ADD	1536	-13.65	5.548	-24.52	-2.775	-2.46	0.014
15	15:67469568:A:G	67469568	G	ADD	1536	-11.66	4.737	-20.94	-2.37	-2.46	0.014
1	1:57181321:A:G	57181321	G	ADD	1536	10.99	4.467	2.233	19.74	2.46	0.01401
3	3:7781705:A:C	7781705	C	ADD	1536	23.16	9.417	4.706	41.62	2.46	0.01401
3	3:7784911:C:G	7784911	G	ADD	1536	23.16	9.417	4.706	41.62	2.46	0.01401
3	3:7787036:A:T	7787036	T	ADD	1536	23.16	9.417	4.706	41.62	2.46	0.01401
3	3:7787359:T:C	7787359	C	ADD	1536	23.16	9.417	4.706	41.62	2.46	0.01401
3	3:7789645:C:T	7789645	T	ADD	1536	23.16	9.417	4.706	41.62	2.46	0.01401
3	3:7791123:G:A	7791123	A	ADD	1536	23.16	9.417	4.706	41.62	2.46	0.01401
3	3:7808389:C:T	7808389	T	ADD	1536	23.16	9.417	4.706	41.62	2.46	0.01401
3	3:7810054:G:C	7810054	C	ADD	1536	23.16	9.417	4.706	41.62	2.46	0.01401
3	3:71938817:T:C	71938817	C	ADD	1536	17.88	7.268	3.633	32.12	2.46	0.01401
3	3:71944195:T:A	71944195	A	ADD	1536	17.88	7.268	3.633	32.12	2.46	0.01401
3	3:71944237:C:T	71944237	T	ADD	1536	17.88	7.268	3.633	32.12	2.46	0.01401
9	9:123658849:C:T	123658849	C	ADD	1536	-10.64	4.326	-19.12	-2.162	-2.46	0.01401
9	9:123658983:G:A	123658983	G	ADD	1536	-10.64	4.326	-19.12	-2.162	-2.46	0.01401
9	9:123660586:G:A	123660586	G	ADD	1536	-10.64	4.326	-19.12	-2.162	-2.46	0.01401
3	3:86807220:G:C	86807220	C	ADD	1536	-14.88	6.049	-26.74	-3.023	-2.46	0.01402
5	5:31098766:C:A	31098766	A	ADD	1536	-11.52	4.683	-20.69	-2.339	-2.46	0.01402
5	5:31099156:C:A	31099156	A	ADD	1536	-11.52	4.683	-20.69	-2.339	-2.46	0.01402
5	5:31099439:G:T	31099439	T	ADD	1536	-11.52	4.683	-20.69	-2.339	-2.46	0.01402
5	5:119629679:A:C	119629679	C	ADD	1536	10.41	4.232	2.115	18.71	2.46	0.01402
6	6:32787175:G:C	32787175	C	ADD	1536	-16.4	6.668	-29.47	-3.331	-2.46	0.01402
8	8:57100791:A:G	57100791	G	ADD	1536	22.71	9.234	4.613	40.81	2.46	0.01402
8	8:124977830:A:G	124977830	G	ADD	1536	-11.58	4.708	-20.81	-2.352	-2.46	0.01402
9	9:21055880:A:G	21055880	G	ADD	1536	11.99	4.875	2.435	21.54	2.46	0.01402
12	12:67526887:A:G	67526887	G	ADD	1536	18.35	7.461	3.727	32.97	2.46	0.01402
12	12:67528068:A:C	67528068	C	ADD	1536	18.35	7.461	3.727	32.97	2.46	0.01402
12	12:67528331:A:G	67528331	G	ADD	1536	18.35	7.461	3.727	32.97	2.46	0.01402
14	14:47652946:T:C	47652946	C	ADD	1536	10.61	4.314	2.155	19.06	2.459	0.01402
15	15:101954019:G:A	101954019	A	ADD	1536	13.26	5.391	2.694	23.83	2.46	0.01402
15	15:101954027:A:G	101954027	G	ADD	1536	13.26	5.391	2.694	23.83	2.46	0.01402
15	15:101954814:G:A	101954814	A	ADD	1536	13.26	5.391	2.694	23.83	2.46	0.01402
15	15:101956660:T:C	101956660	C	ADD	1536	13.26	5.391	2.694	23.83	2.46	0.01402
15	15:101956759:T:C	101956759	C	ADD	1536	13.26	5.391	2.694	23.83	2.46	0.01402
15	15:101956954:G:C	101956954	C	ADD	1536	13.26	5.391	2.694	23.83	2.46	0.01402
15	15:101957226:G:A	101957226	A	ADD	1536	13.26	5.391	2.694	23.83	2.46	0.01402
15	15:101957633:T:C	101957633	C	ADD	1536	13.26	5.391	2.694	23.83	2.46	0.01402
2	2:67476401:T:A	67476401	A	ADD	1536	14.15	5.754	2.873	25.43	2.459	0.01403
11	11:476014:C:A	476014	A	ADD	1536	14.19	5.772	2.882	25.51	2.459	0.01403
15	15:33989104:G:A	33989104	G	ADD	1536	-11.83	4.81	-21.26	-2.402	-2.459	0.01403
17	17:77889437:G:T	77889437	T	ADD	1536	-14.67	5.964	-26.36	-2.978	-2.459	0.01403
2	2:15838184:A:G	15838184	A	ADD	1536	-12.12	4.928	-21.78	-2.46	-2.459	0.01404
2	2:171435002:A:G	171435002	G	ADD	1536	10.76	4.377	2.185	19.34	2.459	0.01404
6	6:40347258:C:T	40347258	T	ADD	1536	12.61	5.13	2.56	22.67	2.459	0.01404
8	8:4013729:C:T	4013729	T	ADD	1536	13.91	5.657	2.824	25	2.459	0.01404
9	9:125391369:A:G	125391369	A	ADD	1536	10.72	4.358	2.175	19.26	2.459	0.01404
1	1:111220789:G:A	111220789	A	ADD	1536	-15.39	6.257	-27.65	-3.122	-2.459	0.01405
5	5:24091047:C:A	24091047	A	ADD	1536	12.15	4.943	2.467	21.84	2.459	0.01405
5	5:24108796:G:T	24108796	T	ADD	1536	12.15	4.943	2.467	21.84	2.459	0.01405
18	18:7851754:A:G	7851754	G	ADD	1536	-14.93	6.07	-26.82	-3.029	-2.459	0.01405
19	19:45064435:A:G	45064435	A	ADD	1536	-13.6	5.532	-24.45	-2.76	-2.459	0.01405
2	2:43880180:T:C	43880180	C	ADD	1536	-15.64	6.363	-28.12	-3.173	-2.459	0.01406
2	2:43880489:A:G	43880489	G	ADD	1536	-15.64	6.363	-28.12	-3.173	-2.459	0.01406
2	2:43880685:G:T	43880685	T	ADD	1536	-15.64	6.363	-28.12	-3.173	-2.459	0.01406
2	2:43881759:G:A	43881759	A	ADD	1536	-15.64	6.363	-28.12	-3.173	-2.459	0.01406
3	3:123385677:G:A	123385677	A	ADD	1536	13	5.289	2.637	23.37	2.458	0.01406
6	6:97063724:T:G	97063724	G	ADD	1536	-11.8	4.799	-21.21	-2.393	-2.459	0.01406
11	11:97816967:C:A	97816967	A	ADD	1536	18.54	7.542	3.76	33.33	2.459	0.01406
19	19:52390710:A:C	52390710	C	ADD	1536	10.93	4.445	2.216	19.64	2.459	0.01406
1	1:19202896:G:A	19202896	G	ADD	1536	-11.01	4.477	-19.78	-2.231	-2.458	0.01407
2	2:68115063:C:T	68115063	C	ADD	1536	9.985	4.062	2.024	17.95	2.458	0.01407
6	6:30380366:A:T	30380366	T	ADD	1536	12.63	5.138	2.558	22.7	2.458	0.01408
7	7:39325539:T:C	39325539	T	ADD	1536	10.38	4.224	2.104	18.66	2.458	0.01408
7	7:39325802:G:A	39325802	G	ADD	1536	10.38	4.224	2.104	18.66	2.458	0.01408
7	7:39326147:G:A	39326147	G	ADD	1536	10.38	4.224	2.104	18.66	2.458	0.01408
7	7:39327468:G:T	39327468	G	ADD	1536	10.38	4.224	2.104	18.66	2.458	0.01408
7	7:39327704:T:C	39327704	T	ADD	1536	10.38	4.224	2.104	18.66	2.458	0.01408
8	8:9160308:A:G	9160308	G	ADD	1536	-21.24	8.641	-38.18	-4.303	-2.458	0.01408
8	8:114912256:T:C	114912256	C	ADD	1536	-10.49	4.266	-18.85	-2.125	-2.458	0.01408
8	8:140935385:G:C	140935385	C	ADD	1536	-10.48	4.264	-18.84	-2.123	-2.458	0.01408
13	13:42913933:G:A	42913933	G	ADD	1536	-12.27	4.993	-22.06	-2.487	-2.458	0.01408
16	16:14141090:G:A	14141090	A	ADD	1536	11.2	4.556	2.269	20.13	2.458	0.01408
21	21:46655638:G:A	46655638	A	ADD	1536	-20.03	8.15	-36.01	-4.059	-2.458	0.01408
21	21:46660314:A:C	46660314	C	ADD	1536	-20.03	8.15	-36.01	-4.059	-2.458	0.01408
7	7:22389686:C:T	22389686	T	ADD	1536	13.73	5.588	2.782	24.69	2.458	0.01409
7	7:22389769:T:C	22389769	C	ADD	1536	13.73	5.588	2.782	24.69	2.458	0.01409
8	8:105106235:A:G	105106235	G	ADD	1536	-22.15	9.014	-39.82	-4.487	-2.458	0.01409
8	8:105122235:G:A	105122235	A	ADD	1536	-22.15	9.014	-39.82	-4.487	-2.458	0.01409
12	12:130807003:C:T	130807003	T	ADD	1536	-10.55	4.294	-18.97	-2.137	-2.458	0.01409
2	2:56417779:G:A	56417779	A	ADD	1536	-11.22	4.564	-20.16	-2.271	-2.458	0.0141
3	3:1631067:G:A	1631067	A	ADD	1536	16.96	6.9	3.433	30.48	2.458	0.0141
3	3:112273301:A:G	112273301	G	ADD	1536	21.63	8.802	4.379	38.88	2.457	0.0141
3	3:112274613:A:G	112274613	G	ADD	1536	21.63	8.802	4.379	38.88	2.457	0.0141
3	3:112275183:C:T	112275183	T	ADD	1536	21.63	8.802	4.379	38.88	2.457	0.0141
3	3:112276410:A:G	112276410	G	ADD	1536	21.63	8.802	4.379	38.88	2.457	0.0141
3	3:112276561:T:C	112276561	C	ADD	1536	21.63	8.802	4.379	38.88	2.457	0.0141
5	5:31101057:G:A	31101057	A	ADD	1536	-11.52	4.688	-20.71	-2.333	-2.458	0.0141
14	14:65299049:A:G	65299049	G	ADD	1536	-18.63	7.579	-33.48	-3.771	-2.458	0.0141
20	20:24364254:T:A	24364254	A	ADD	1536	-10.37	4.218	-18.63	-2.099	-2.457	0.0141
9	9:123645760:G:A	123645760	G	ADD	1536	-10.65	4.333	-19.14	-2.155	-2.457	0.01411
9	9:123646060:T:C	123646060	T	ADD	1536	-10.65	4.333	-19.14	-2.155	-2.457	0.01411
9	9:123648085:A:G	123648085	A	ADD	1536	-10.65	4.333	-19.14	-2.155	-2.457	0.01411
10	10:120970543:G:A	120970543	G	ADD	1536	10.52	4.281	2.129	18.91	2.457	0.01411
6	6:114079720:C:T	114079720	T	ADD	1536	-11.05	4.499	-19.87	-2.236	-2.457	0.01412
12	12:64335778:A:G	64335778	A	ADD	1536	-10.31	4.194	-18.53	-2.085	-2.457	0.01412
13	13:94010329:G:A	94010329	A	ADD	1536	10.54	4.29	2.132	18.95	2.457	0.01412
13	13:94011169:A:G	94011169	G	ADD	1536	10.54	4.29	2.132	18.95	2.457	0.01412
13	13:94017351:C:T	94017351	T	ADD	1536	10.54	4.29	2.132	18.95	2.457	0.01412
17	17:69719420:A:G	69719420	G	ADD	1536	13.64	5.552	2.76	24.52	2.457	0.01412
19	19:54947134:G:A	54947134	A	ADD	1536	-14.73	5.994	-26.48	-2.98	-2.457	0.01412
19	19:54948086:G:A	54948086	A	ADD	1536	-14.73	5.994	-26.48	-2.98	-2.457	0.01412
19	19:54950224:G:C	54950224	C	ADD	1536	-14.73	5.994	-26.48	-2.98	-2.457	0.01412
19	19:54952277:T:A	54952277	A	ADD	1536	-14.73	5.994	-26.48	-2.98	-2.457	0.01412
20	20:18764973:A:G	18764973	G	ADD	1536	13.62	5.541	2.755	24.48	2.457	0.01412
6	6:1530835:G:A	1530835	A	ADD	1536	22.27	9.064	4.502	40.03	2.457	0.01413
6	6:75320264:C:T	75320264	T	ADD	1536	11.51	4.685	2.328	20.69	2.457	0.01413
6	6:75321458:C:A	75321458	A	ADD	1536	11.51	4.685	2.328	20.69	2.457	0.01413
6	6:106216678:T:C	106216678	C	ADD	1536	15.5	6.307	3.134	27.86	2.457	0.01413
6	6:106216679:C:T	106216679	T	ADD	1536	15.5	6.307	3.134	27.86	2.457	0.01413
6	6:106223827:C:T	106223827	T	ADD	1536	15.5	6.307	3.134	27.86	2.457	0.01413
6	6:106224252:G:A	106224252	A	ADD	1536	15.5	6.307	3.134	27.86	2.457	0.01413
6	6:106226772:C:T	106226772	T	ADD	1536	15.5	6.307	3.134	27.86	2.457	0.01413
6	6:106229562:C:T	106229562	T	ADD	1536	15.5	6.307	3.134	27.86	2.457	0.01413
6	6:106229573:G:A	106229573	A	ADD	1536	15.5	6.307	3.134	27.86	2.457	0.01413
9	9:124118776:A:G	124118776	G	ADD	1536	-14.35	5.843	-25.81	-2.903	-2.457	0.01413
9	9:124119875:A:G	124119875	G	ADD	1536	-14.35	5.843	-25.81	-2.903	-2.457	0.01413
10	10:20755979:A:G	20755979	G	ADD	1536	22.77	9.27	4.606	40.94	2.457	0.01413
11	11:117410428:G:A	117410428	A	ADD	1536	10.41	4.237	2.105	18.71	2.457	0.01413
11	11:117410507:C:T	117410507	T	ADD	1536	10.41	4.237	2.105	18.71	2.457	0.01413
12	12:114939288:A:G	114939288	A	ADD	1536	-10.42	4.24	-18.73	-2.107	-2.457	0.01413
17	17:12051486:G:A	12051486	G	ADD	1536	-10.29	4.187	-18.49	-2.08	-2.457	0.01413
20	20:53487886:G:A	53487886	A	ADD	1536	10.13	4.124	2.048	18.21	2.457	0.01413
3	3:116352368:A:G	116352368	A	ADD	1536	-11.45	4.66	-20.58	-2.313	-2.456	0.01414
10	10:15515682:G:T	15515682	T	ADD	1536	15.75	6.411	3.184	28.31	2.457	0.01414
13	13:69022507:A:G	69022507	G	ADD	1536	10.88	4.429	2.199	19.56	2.456	0.01414
13	13:69023225:C:G	69023225	G	ADD	1536	10.88	4.429	2.199	19.56	2.456	0.01414
13	13:69024854:G:A	69024854	A	ADD	1536	10.88	4.429	2.199	19.56	2.456	0.01414
13	13:69028907:T:A	69028907	A	ADD	1536	10.88	4.429	2.199	19.56	2.456	0.01414
13	13:98000888:C:A	98000888	A	ADD	1536	-10.37	4.221	-18.64	-2.096	-2.456	0.01414
14	14:97684186:G:A	97684186	A	ADD	1536	-10.45	4.255	-18.79	-2.113	-2.457	0.01414
3	3:184154551:G:A	184154551	A	ADD	1536	-14.92	6.076	-26.83	-3.015	-2.456	0.01415
5	5:141099162:A:G	141099162	G	ADD	1536	-13.49	5.491	-24.25	-2.725	-2.456	0.01415
5	5:18915385:T:C	18915385	C	ADD	1536	-11.44	4.656	-20.56	-2.31	-2.456	0.01416
5	5:18918568:T:G	18918568	G	ADD	1536	-11.44	4.656	-20.56	-2.31	-2.456	0.01416
5	5:173957917:C:T	173957917	T	ADD	1536	13.02	5.303	2.63	23.42	2.456	0.01416
5	5:173957918:A:G	173957918	G	ADD	1536	13.02	5.303	2.63	23.42	2.456	0.01416
6	6:104320058:G:A	104320058	A	ADD	1536	-13.98	5.692	-25.14	-2.824	-2.456	0.01416
15	15:26975870:G:A	26975870	G	ADD	1536	-17.09	6.959	-30.73	-3.452	-2.456	0.01416
19	19:47740491:A:G	47740491	A	ADD	1536	10.44	4.25	2.108	18.77	2.456	0.01416
10	10:73089373:C:G	73089373	G	ADD	1536	11.24	4.576	2.268	20.2	2.456	0.01417
13	13:50215289:A:T	50215289	T	ADD	1536	10.51	4.278	2.121	18.89	2.456	0.01417
16	16:19206836:A:G	19206836	G	ADD	1536	-10.29	4.189	-18.5	-2.077	-2.456	0.01417
1	1:234119004:A:T	234119004	T	ADD	1536	-16.08	6.547	-28.91	-3.244	-2.455	0.01418
2	2:80220846:G:A	80220846	A	ADD	1536	12.12	4.937	2.447	21.8	2.456	0.01418
8	8:4252978:G:A	4252978	A	ADD	1536	13.24	5.393	2.672	23.81	2.455	0.01418
9	9:28029794:T:A	28029794	A	ADD	1536	11.43	4.657	2.308	20.56	2.456	0.01418
11	11:101675754:T:C	101675754	C	ADD	1536	14.75	6.008	2.978	26.53	2.456	0.01418
11	11:101679228:A:T	101679228	T	ADD	1536	14.75	6.008	2.978	26.53	2.456	0.01418
11	11:101679230:G:T	101679230	T	ADD	1536	14.75	6.008	2.978	26.53	2.456	0.01418
11	11:101680662:A:G	101680662	G	ADD	1536	14.75	6.008	2.978	26.53	2.456	0.01418
11	11:101683902:T:C	101683902	C	ADD	1536	14.75	6.008	2.978	26.53	2.456	0.01418
11	11:101688432:T:C	101688432	C	ADD	1536	14.75	6.008	2.978	26.53	2.456	0.01418
11	11:101690007:G:A	101690007	A	ADD	1536	14.75	6.008	2.978	26.53	2.456	0.01418
19	19:5612370:A:C	5612370	C	ADD	1536	21.82	8.885	4.403	39.23	2.456	0.01418
2	2:184251519:G:A	184251519	A	ADD	1536	10.94	4.454	2.206	19.67	2.455	0.01419
2	2:184257026:C:T	184257026	T	ADD	1536	10.94	4.454	2.206	19.67	2.455	0.01419
7	7:147725495:A:G	147725495	A	ADD	1536	-14.84	6.045	-26.69	-2.993	-2.455	0.01419
18	18:1785822:T:C	1785822	C	ADD	1536	-14.72	5.995	-26.47	-2.969	-2.455	0.01419
22	22:39232506:G:A	39232506	A	ADD	1536	19.12	7.786	3.856	34.38	2.455	0.01419
22	22:39236170:A:T	39236170	T	ADD	1536	19.12	7.786	3.856	34.38	2.455	0.01419
22	22:39237158:G:C	39237158	C	ADD	1536	19.12	7.786	3.856	34.38	2.455	0.01419
22	22:39237910:G:C	39237910	C	ADD	1536	19.12	7.786	3.856	34.38	2.455	0.01419
2	2:67455403:G:A	67455403	A	ADD	1536	13.55	5.52	2.733	24.37	2.455	0.0142
2	2:67465671:G:T	67465671	T	ADD	1536	13.55	5.52	2.733	24.37	2.455	0.0142
4	4:83678293:G:A	83678293	A	ADD	1536	22.77	9.275	4.59	40.95	2.455	0.0142
6	6:32795032:G:A	32795032	A	ADD	1536	-16.38	6.671	-29.45	-3.302	-2.455	0.0142
9	9:18156441:T:C	18156441	C	ADD	1536	-12.39	5.048	-22.29	-2.499	-2.455	0.0142
1	1:55071518:A:C	55071518	C	ADD	1536	20.19	8.224	4.068	36.3	2.455	0.01421
1	1:55071540:A:G	55071540	G	ADD	1536	20.19	8.224	4.068	36.3	2.455	0.01421
1	1:55072700:T:C	55072700	C	ADD	1536	20.19	8.224	4.068	36.3	2.455	0.01421
1	1:55072915:G:A	55072915	A	ADD	1536	20.19	8.224	4.068	36.3	2.455	0.01421
2	2:184275365:A:C	184275365	C	ADD	1536	10.91	4.442	2.198	19.61	2.455	0.01421
11	11:43003428:T:C	43003428	T	ADD	1536	-10.79	4.397	-19.41	-2.176	-2.455	0.01421
16	16:89893983:A:G	89893983	G	ADD	1536	12.77	5.204	2.574	22.97	2.455	0.01421
7	7:151670442:T:C	151670442	C	ADD	1536	10.28	4.187	2.07	18.48	2.454	0.01422
7	7:151671083:G:A	151671083	A	ADD	1536	10.28	4.187	2.07	18.48	2.454	0.01422
10	10:127917587:C:T	127917587	T	ADD	1536	15.14	6.168	3.051	27.23	2.455	0.01422
10	10:127918375:G:A	127918375	A	ADD	1536	15.14	6.168	3.051	27.23	2.455	0.01422
10	10:127918480:C:T	127918480	T	ADD	1536	15.14	6.168	3.051	27.23	2.455	0.01422
13	13:50161032:T:G	50161032	G	ADD	1536	10.64	4.336	2.145	19.14	2.455	0.01422
13	13:50177306:G:T	50177306	T	ADD	1536	10.64	4.336	2.145	19.14	2.455	0.01422
13	13:50177453:G:A	50177453	A	ADD	1536	10.64	4.336	2.145	19.14	2.455	0.01422
13	13:76758214:C:T	76758214	T	ADD	1536	22.34	9.104	4.502	40.19	2.454	0.01422
13	13:93636296:C:A	93636296	A	ADD	1536	12.98	5.287	2.615	23.34	2.455	0.01422
14	14:47666684:C:A	47666684	A	ADD	1536	10.65	4.338	2.146	19.15	2.455	0.01422
16	16:89838700:C:A	89838700	A	ADD	1536	13.6	5.541	2.74	24.46	2.454	0.01422
16	16:89841424:C:T	89841424	T	ADD	1536	13.6	5.541	2.74	24.46	2.454	0.01422
3	3:55332345:G:A	55332345	A	ADD	1536	-12.16	4.956	-21.88	-2.449	-2.454	0.01423
5	5:143728091:G:A	143728091	A	ADD	1536	-12.89	5.251	-23.18	-2.596	-2.454	0.01423
5	5:143728206:T:C	143728206	C	ADD	1536	-12.89	5.251	-23.18	-2.596	-2.454	0.01423
5	5:143729626:A:G	143729626	G	ADD	1536	-12.89	5.251	-23.18	-2.596	-2.454	0.01423
5	5:143730866:G:A	143730866	A	ADD	1536	-12.89	5.251	-23.18	-2.596	-2.454	0.01423
5	5:143731162:A:G	143731162	G	ADD	1536	-12.89	5.251	-23.18	-2.596	-2.454	0.01423
7	7:95532242:T:G	95532242	G	ADD	1536	12.2	4.969	2.456	21.94	2.454	0.01423
7	7:95532938:T:C	95532938	C	ADD	1536	12.2	4.969	2.456	21.94	2.454	0.01423
7	7:95532941:A:C	95532941	C	ADD	1536	12.2	4.969	2.456	21.94	2.454	0.01423
16	16:79290762:A:C	79290762	C	ADD	1536	-11.33	4.618	-20.38	-2.282	-2.454	0.01423
22	22:26216282:C:A	26216282	A	ADD	1536	-12.21	4.975	-21.96	-2.459	-2.454	0.01423
22	22:26218305:A:G	26218305	G	ADD	1536	-12.21	4.975	-21.96	-2.459	-2.454	0.01423
4	4:26321906:C:A	26321906	A	ADD	1536	11.03	4.493	2.22	19.83	2.454	0.01424
6	6:6614501:A:C	6614501	C	ADD	1536	13.62	5.549	2.742	24.49	2.454	0.01424
6	6:95100777:A:C	95100777	C	ADD	1536	12.15	4.953	2.446	21.86	2.454	0.01424
6	6:95101961:T:G	95101961	G	ADD	1536	12.15	4.953	2.446	21.86	2.454	0.01424
6	6:95103465:A:G	95103465	G	ADD	1536	12.15	4.953	2.446	21.86	2.454	0.01424
6	6:95103580:G:A	95103580	A	ADD	1536	12.15	4.953	2.446	21.86	2.454	0.01424
6	6:95107470:C:G	95107470	G	ADD	1536	12.15	4.953	2.446	21.86	2.454	0.01424
7	7:6067147:C:T	6067147	T	ADD	1536	-11.25	4.584	-20.23	-2.265	-2.454	0.01424
13	13:67254180:A:C	67254180	A	ADD	1536	-10.41	4.243	-18.73	-2.096	-2.454	0.01424
14	14:59561577:T:C	59561577	C	ADD	1536	-13.42	5.467	-24.13	-2.701	-2.454	0.01424
1	1:220074127:A:C	220074127	C	ADD	1536	11.36	4.629	2.286	20.43	2.454	0.01425
2	2:111708380:G:C	111708380	G	ADD	1536	-10.15	4.136	-18.25	-2.042	-2.454	0.01425
2	2:139894894:C:A	139894894	A	ADD	1536	13.21	5.385	2.658	23.77	2.454	0.01425
2	2:139896412:C:A	139896412	A	ADD	1536	13.21	5.385	2.658	23.77	2.454	0.01425
2	2:139901993:T:A	139901993	A	ADD	1536	13.21	5.385	2.658	23.77	2.454	0.01425
16	16:71350618:C:T	71350618	T	ADD	1536	-10.53	4.291	-18.94	-2.118	-2.454	0.01425
3	3:104307168:G:A	104307168	G	ADD	1536	13.37	5.451	2.69	24.06	2.453	0.01426
12	12:61448225:G:T	61448225	G	ADD	1536	10.38	4.232	2.088	18.68	2.453	0.01426
13	13:66945983:G:C	66945983	C	ADD	1536	-12.83	5.23	-23.08	-2.581	-2.453	0.01426
13	13:66949097:A:C	66949097	C	ADD	1536	-12.83	5.23	-23.08	-2.581	-2.453	0.01426
16	16:27183151:G:A	27183151	A	ADD	1536	14.11	5.752	2.838	25.38	2.453	0.01426
1	1:36565617:G:A	36565617	A	ADD	1536	12.56	5.119	2.525	22.59	2.453	0.01427
8	8:18261497:A:G	18261497	G	ADD	1536	-19.66	8.012	-35.36	-3.952	-2.453	0.01427
8	8:18261679:A:C	18261679	C	ADD	1536	-19.66	8.012	-35.36	-3.952	-2.453	0.01427
8	8:18262180:C:G	18262180	G	ADD	1536	-19.66	8.012	-35.36	-3.952	-2.453	0.01427
8	8:18262218:A:T	18262218	T	ADD	1536	-19.66	8.012	-35.36	-3.952	-2.453	0.01427
8	8:18264226:G:A	18264226	A	ADD	1536	-19.66	8.012	-35.36	-3.952	-2.453	0.01427
9	9:139253839:T:C	139253839	C	ADD	1536	-11.27	4.592	-20.27	-2.265	-2.453	0.01427
12	12:81252951:T:C	81252951	C	ADD	1536	15.86	6.465	3.188	28.53	2.453	0.01427
19	19:51853352:A:G	51853352	A	ADD	1536	-10.67	4.348	-19.19	-2.144	-2.453	0.01427
2	2:106145659:G:A	106145659	A	ADD	1536	10.7	4.362	2.151	19.25	2.453	0.01428
6	6:138248841:G:A	138248841	A	ADD	1536	-12.48	5.088	-22.45	-2.508	-2.453	0.01428
7	7:11169497:A:G	11169497	A	ADD	1536	14.83	6.045	2.98	26.68	2.453	0.01428
2	2:12046667:G:A	12046667	A	ADD	1536	-13.5	5.506	-24.29	-2.713	-2.453	0.01429
4	4:26319850:A:G	26319850	G	ADD	1536	11.02	4.492	2.213	19.82	2.453	0.01429
6	6:114076884:T:A	114076884	A	ADD	1536	-11.09	4.52	-19.95	-2.228	-2.453	0.01429
6	6:114077090:G:A	114077090	A	ADD	1536	-11.09	4.52	-19.95	-2.228	-2.453	0.01429
6	6:114077332:T:C	114077332	C	ADD	1536	-11.09	4.52	-19.95	-2.228	-2.453	0.01429
6	6:114078016:A:G	114078016	G	ADD	1536	-11.09	4.52	-19.95	-2.228	-2.453	0.01429
6	6:114078403:G:A	114078403	A	ADD	1536	-11.09	4.52	-19.95	-2.228	-2.453	0.01429
6	6:114079778:A:G	114079778	G	ADD	1536	-11.09	4.52	-19.95	-2.228	-2.453	0.01429
6	6:114082542:T:C	114082542	C	ADD	1536	-11.09	4.52	-19.95	-2.228	-2.453	0.01429
6	6:114082720:A:T	114082720	T	ADD	1536	-11.09	4.52	-19.95	-2.228	-2.453	0.01429
9	9:110989319:C:A	110989319	A	ADD	1536	10.37	4.227	2.083	18.65	2.453	0.01429
11	11:64981587:G:A	64981587	A	ADD	1536	11.89	4.847	2.388	21.39	2.453	0.01429
13	13:94390634:A:T	94390634	A	ADD	1536	-10.47	4.27	-18.84	-2.104	-2.453	0.01429
4	4:322931:C:T	322931	T	ADD	1536	-15.01	6.121	-27.01	-3.015	-2.452	0.0143
4	4:323406:G:A	323406	A	ADD	1536	-15.01	6.121	-27.01	-3.015	-2.452	0.0143
12	12:81347963:T:G	81347963	G	ADD	1536	16.17	6.592	3.247	29.09	2.453	0.0143
12	12:81348232:A:G	81348232	G	ADD	1536	16.17	6.592	3.247	29.09	2.453	0.0143
21	21:16482558:A:C	16482558	C	ADD	1536	10.75	4.382	2.158	19.34	2.452	0.0143
2	2:28771897:T:C	28771897	C	ADD	1536	10.31	4.205	2.07	18.55	2.452	0.01431
8	8:95042003:A:C	95042003	C	ADD	1536	-20.33	8.291	-36.58	-4.081	-2.452	0.01431
12	12:51650888:G:C	51650888	C	ADD	1536	-14.37	5.861	-25.86	-2.885	-2.452	0.01431
6	6:144277435:G:A	144277435	A	ADD	1536	-11.21	4.573	-20.18	-2.25	-2.452	0.01432
15	15:33023098:C:G	33023098	G	ADD	1536	12.65	5.158	2.538	22.76	2.452	0.01432
17	17:11235183:A:G	11235183	G	ADD	1536	17.55	7.158	3.521	31.58	2.452	0.01432
8	8:133448569:A:C	133448569	C	ADD	1536	-13.78	5.619	-24.79	-2.762	-2.452	0.01433
1	1:111284663:G:A	111284663	A	ADD	1536	16.3	6.647	3.267	29.32	2.451	0.01434
3	3:88957967:C:T	88957967	T	ADD	1536	12.52	5.106	2.51	22.53	2.452	0.01434
7	7:68061269:G:A	68061269	A	ADD	1536	-16.24	6.623	-29.22	-3.256	-2.452	0.01434
10	10:19882141:G:T	19882141	T	ADD	1536	18.36	7.489	3.681	33.04	2.452	0.01434
10	10:19901670:C:A	19901670	A	ADD	1536	18.36	7.489	3.681	33.04	2.452	0.01434
20	20:62883069:A:G	62883069	G	ADD	1536	-14.9	6.077	-26.81	-2.986	-2.451	0.01434
2	2:15835039:A:C	15835039	A	ADD	1536	-12	4.895	-21.59	-2.404	-2.451	0.01435
3	3:87225726:G:T	87225726	T	ADD	1536	-10.48	4.275	-18.86	-2.099	-2.451	0.01435
4	4:37278875:C:T	37278875	T	ADD	1536	12.52	5.109	2.51	22.54	2.451	0.01435
4	4:37280486:A:G	37280486	G	ADD	1536	12.52	5.109	2.51	22.54	2.451	0.01435
4	4:37280672:A:G	37280672	G	ADD	1536	12.52	5.109	2.51	22.54	2.451	0.01435
7	7:26415922:G:C	26415922	C	ADD	1536	-10.45	4.263	-18.8	-2.094	-2.451	0.01435
12	12:106980758:T:C	106980758	C	ADD	1536	16.69	6.808	3.345	30.03	2.451	0.01435
12	12:106981084:G:A	106981084	A	ADD	1536	16.69	6.808	3.345	30.03	2.451	0.01435
12	12:106983110:G:A	106983110	A	ADD	1536	16.69	6.808	3.345	30.03	2.451	0.01435
20	20:22579545:G:A	22579545	A	ADD	1536	14.77	6.025	2.96	26.58	2.451	0.01435
20	20:22581060:T:C	22581060	C	ADD	1536	14.77	6.025	2.96	26.58	2.451	0.01435
20	20:22581268:T:C	22581268	C	ADD	1536	14.77	6.025	2.96	26.58	2.451	0.01435
3	3:191213920:A:C	191213920	C	ADD	1536	10.66	4.348	2.136	19.18	2.451	0.01436
4	4:27166535:A:G	27166535	G	ADD	1536	-10.71	4.368	-19.27	-2.145	-2.451	0.01436
7	7:29517436:G:A	29517436	G	ADD	1536	10.65	4.345	2.134	19.17	2.451	0.01436
11	11:6019989:C:A	6019989	A	ADD	1536	-10.86	4.429	-19.54	-2.174	-2.451	0.01436
11	11:30507095:G:A	30507095	A	ADD	1536	11.26	4.593	2.255	20.26	2.451	0.01436
11	11:106851522:G:A	106851522	A	ADD	1536	12.6	5.143	2.524	22.68	2.451	0.01436
11	11:106854889:G:A	106854889	A	ADD	1536	12.6	5.143	2.524	22.68	2.451	0.01436
11	11:106857661:C:T	106857661	T	ADD	1536	12.6	5.143	2.524	22.68	2.451	0.01436
17	17:77887090:T:C	77887090	C	ADD	1536	-14.48	5.906	-26.05	-2.9	-2.451	0.01436
1	1:14206358:G:A	14206358	A	ADD	1536	10.74	4.383	2.151	19.33	2.451	0.01437
1	1:14206359:T:C	14206359	C	ADD	1536	10.74	4.383	2.151	19.33	2.451	0.01437
3	3:155268588:C:T	155268588	C	ADD	1536	10.38	4.234	2.078	18.67	2.451	0.01437
3	3:155268853:A:G	155268853	A	ADD	1536	10.38	4.234	2.078	18.67	2.451	0.01437
5	5:160027682:A:G	160027682	G	ADD	1536	12.7	5.183	2.543	22.86	2.451	0.01437
5	5:160039687:T:C	160039687	C	ADD	1536	12.7	5.183	2.543	22.86	2.451	0.01437
6	6:30644142:C:T	30644142	T	ADD	1536	-17.76	7.245	-31.96	-3.556	-2.451	0.01437
12	12:62442063:G:A	62442063	A	ADD	1536	-12.32	5.027	-22.17	-2.467	-2.451	0.01437
12	12:121959927:G:A	121959927	A	ADD	1536	-12.27	5.007	-22.08	-2.458	-2.451	0.01437
13	13:23858731:G:A	23858731	A	ADD	1536	-10.8	4.409	-19.45	-2.164	-2.451	0.01437
13	13:23859156:G:A	23859156	A	ADD	1536	-10.8	4.409	-19.45	-2.164	-2.451	0.01437
13	13:23859375:C:T	23859375	T	ADD	1536	-10.8	4.409	-19.45	-2.164	-2.451	0.01437
13	13:23859519:A:G	23859519	G	ADD	1536	-10.8	4.409	-19.45	-2.164	-2.451	0.01437
13	13:23859575:A:G	23859575	G	ADD	1536	-10.8	4.409	-19.45	-2.164	-2.451	0.01437
13	13:23859701:C:T	23859701	T	ADD	1536	-10.8	4.409	-19.45	-2.164	-2.451	0.01437
13	13:23860008:T:C	23860008	C	ADD	1536	-10.8	4.409	-19.45	-2.164	-2.451	0.01437
13	13:23860027:C:T	23860027	T	ADD	1536	-10.8	4.409	-19.45	-2.164	-2.451	0.01437
13	13:23860028:A:G	23860028	G	ADD	1536	-10.8	4.409	-19.45	-2.164	-2.451	0.01437
13	13:23860390:T:C	23860390	C	ADD	1536	-10.8	4.409	-19.45	-2.164	-2.451	0.01437
13	13:23860778:G:A	23860778	A	ADD	1536	-10.8	4.409	-19.45	-2.164	-2.451	0.01437
13	13:23861094:T:C	23861094	C	ADD	1536	-10.8	4.409	-19.45	-2.164	-2.451	0.01437
13	13:23861127:A:G	23861127	G	ADD	1536	-10.8	4.409	-19.45	-2.164	-2.451	0.01437
13	13:23861288:C:T	23861288	T	ADD	1536	-10.8	4.409	-19.45	-2.164	-2.451	0.01437
13	13:23861777:A:T	23861777	T	ADD	1536	-10.8	4.409	-19.45	-2.164	-2.451	0.01437
13	13:93982262:G:A	93982262	G	ADD	1536	10.29	4.197	2.06	18.51	2.451	0.01437
16	16:31104509:C:G	31104509	C	ADD	1536	19.86	8.103	3.976	35.74	2.451	0.01437
2	2:681739:G:A	681739	G	ADD	1536	-15.32	6.251	-27.57	-3.066	-2.45	0.01438
2	2:683030:G:A	683030	A	ADD	1536	-15.32	6.251	-27.57	-3.066	-2.45	0.01438
2	2:12151365:G:A	12151365	G	ADD	1536	-12.89	5.26	-23.2	-2.579	-2.45	0.01438
4	4:142916958:G:A	142916958	G	ADD	1536	10.86	4.434	2.175	19.55	2.451	0.01438
5	5:59061235:T:C	59061235	C	ADD	1536	-13.75	5.61	-24.74	-2.752	-2.45	0.01438
7	7:19617631:A:T	19617631	A	ADD	1536	11.63	4.746	2.328	20.93	2.451	0.01438
7	7:19617735:C:A	19617735	C	ADD	1536	11.63	4.746	2.328	20.93	2.451	0.01438
12	12:316392:G:A	316392	A	ADD	1536	-18.89	7.707	-33.99	-3.781	-2.451	0.01438
13	13:50152960:T:A	50152960	A	ADD	1536	10.63	4.34	2.128	19.14	2.45	0.01438
13	13:50153747:G:A	50153747	A	ADD	1536	10.63	4.34	2.128	19.14	2.45	0.01438
13	13:50156042:T:A	50156042	A	ADD	1536	10.63	4.34	2.128	19.14	2.45	0.01438
13	13:50159986:T:C	50159986	C	ADD	1536	10.63	4.34	2.128	19.14	2.45	0.01438
13	13:50162781:G:A	50162781	A	ADD	1536	10.63	4.34	2.128	19.14	2.45	0.01438
13	13:50163876:T:C	50163876	C	ADD	1536	10.63	4.34	2.128	19.14	2.45	0.01438
13	13:50176042:C:T	50176042	T	ADD	1536	10.63	4.34	2.128	19.14	2.45	0.01438
16	16:58152416:G:A	58152416	A	ADD	1536	18.44	7.525	3.69	33.19	2.45	0.01438
16	16:58152422:A:C	58152422	C	ADD	1536	18.44	7.525	3.69	33.19	2.45	0.01438
17	17:4888322:C:A	4888322	A	ADD	1536	-10.79	4.405	-19.43	-2.161	-2.45	0.01438
3	3:191218575:A:G	191218575	G	ADD	1536	10.69	4.362	2.138	19.24	2.45	0.01439
7	7:101971916:G:A	101971916	A	ADD	1536	-11.19	4.566	-20.14	-2.239	-2.45	0.01439
4	4:56923572:A:G	56923572	G	ADD	1536	11.22	4.578	2.243	20.19	2.45	0.0144
6	6:33096426:C:T	33096426	T	ADD	1536	10.35	4.226	2.071	18.64	2.45	0.0144
6	6:33096708:G:A	33096708	A	ADD	1536	10.35	4.226	2.071	18.64	2.45	0.0144
6	6:33096766:A:G	33096766	G	ADD	1536	10.35	4.226	2.071	18.64	2.45	0.0144
6	6:33097306:C:G	33097306	G	ADD	1536	10.35	4.226	2.071	18.64	2.45	0.0144
7	7:155233645:G:A	155233645	A	ADD	1536	-18.66	7.615	-33.58	-3.73	-2.45	0.0144
11	11:62166172:G:A	62166172	A	ADD	1536	10.99	4.485	2.198	19.78	2.45	0.0144
12	12:128564652:G:A	128564652	A	ADD	1536	-14.07	5.744	-25.33	-2.815	-2.45	0.0144
18	18:57642266:G:A	57642266	A	ADD	1536	13.13	5.359	2.625	23.63	2.45	0.0144
4	4:114022744:A:G	114022744	G	ADD	1536	17.72	7.236	3.543	31.91	2.45	0.01441
6	6:30469190:C:T	30469190	C	ADD	1536	-11.8	4.817	-21.24	-2.359	-2.45	0.01441
6	6:30469694:T:C	30469694	T	ADD	1536	-11.8	4.817	-21.24	-2.359	-2.45	0.01441
6	6:30470301:T:A	30470301	T	ADD	1536	-11.8	4.817	-21.24	-2.359	-2.45	0.01441
6	6:30471135:G:A	30471135	G	ADD	1536	-11.8	4.817	-21.24	-2.359	-2.45	0.01441
6	6:30471147:G:A	30471147	G	ADD	1536	-11.8	4.817	-21.24	-2.359	-2.45	0.01441
9	9:140033084:G:C	140033084	C	ADD	1536	-13.4	5.471	-24.13	-2.68	-2.45	0.01441
11	11:115763782:C:A	115763782	A	ADD	1536	-13.28	5.422	-23.91	-2.656	-2.45	0.01441
20	20:22580901:G:A	22580901	A	ADD	1536	14.77	6.029	2.952	26.58	2.45	0.01441
8	8:40007469:A:G	40007469	G	ADD	1536	-13.89	5.669	-25	-2.775	-2.449	0.01442
9	9:12818617:C:T	12818617	T	ADD	1536	-12.23	4.993	-22.02	-2.444	-2.449	0.01442
12	12:117592983:G:A	117592983	A	ADD	1536	15.95	6.511	3.187	28.71	2.45	0.01442
14	14:47930891:G:A	47930891	G	ADD	1536	-10.41	4.25	-18.74	-2.08	-2.449	0.01442
16	16:57710579:T:C	57710579	C	ADD	1536	10.33	4.216	2.063	18.59	2.449	0.01442
1	1:99369242:C:G	99369242	G	ADD	1536	-13.11	5.351	-23.6	-2.619	-2.449	0.01443
3	3:168692352:G:T	168692352	T	ADD	1536	-10.37	4.236	-18.68	-2.072	-2.449	0.01443
7	7:3119182:A:G	3119182	G	ADD	1536	19.27	7.869	3.851	34.7	2.449	0.01443
7	7:117497811:A:G	117497811	A	ADD	1536	-12.77	5.215	-22.99	-2.552	-2.449	0.01443
9	9:108963011:A:G	108963011	G	ADD	1536	10.15	4.145	2.028	18.28	2.449	0.01443
16	16:78368600:A:C	78368600	C	ADD	1536	-10.63	4.339	-19.13	-2.122	-2.449	0.01443
1	1:12614848:G:A	12614848	A	ADD	1536	10.7	4.369	2.137	19.26	2.449	0.01444
5	5:134346304:G:A	134346304	G	ADD	1536	10.35	4.226	2.066	18.63	2.449	0.01444
6	6:34086671:C:A	34086671	A	ADD	1536	11.33	4.626	2.262	20.39	2.449	0.01444
7	7:103130403:A:G	103130403	G	ADD	1536	-10.35	4.225	-18.63	-2.066	-2.449	0.01444
9	9:22862557:T:A	22862557	A	ADD	1536	-11.83	4.829	-21.29	-2.361	-2.449	0.01444
9	9:22863369:C:A	22863369	A	ADD	1536	-11.83	4.829	-21.29	-2.361	-2.449	0.01444
14	14:32524419:G:A	32524419	G	ADD	1536	11.28	4.608	2.253	20.32	2.449	0.01444
1	1:159238793:A:T	159238793	A	ADD	1536	10.47	4.275	2.089	18.85	2.449	0.01445
1	1:159238797:A:G	159238797	A	ADD	1536	10.47	4.275	2.089	18.85	2.449	0.01445
1	1:159240240:G:T	159240240	G	ADD	1536	10.47	4.275	2.089	18.85	2.449	0.01445
1	1:159248349:T:C	159248349	T	ADD	1536	10.47	4.275	2.089	18.85	2.449	0.01445
1	1:159248522:C:A	159248522	C	ADD	1536	10.47	4.275	2.089	18.85	2.449	0.01445
1	1:159251597:C:T	159251597	C	ADD	1536	10.47	4.275	2.089	18.85	2.449	0.01445
4	4:25533580:A:G	25533580	G	ADD	1536	14.33	5.85	2.859	25.79	2.449	0.01445
4	4:77467405:C:G	77467405	G	ADD	1536	13.25	5.413	2.645	23.86	2.449	0.01445
7	7:7846920:G:A	7846920	G	ADD	1536	13.14	5.368	2.623	23.67	2.449	0.01445
11	11:7620114:C:T	7620114	T	ADD	1536	-13.41	5.476	-24.14	-2.676	-2.449	0.01445
13	13:39581229:A:T	39581229	T	ADD	1536	12.59	5.143	2.513	22.67	2.449	0.01445
13	13:39582204:T:A	39582204	A	ADD	1536	12.59	5.143	2.513	22.67	2.449	0.01445
13	13:39582205:G:T	39582205	T	ADD	1536	12.59	5.143	2.513	22.67	2.449	0.01445
13	13:39582857:G:A	39582857	A	ADD	1536	12.59	5.143	2.513	22.67	2.449	0.01445
13	13:39593377:A:G	39593377	G	ADD	1536	12.59	5.143	2.513	22.67	2.449	0.01445
13	13:39593544:T:C	39593544	C	ADD	1536	12.59	5.143	2.513	22.67	2.449	0.01445
13	13:39598423:C:T	39598423	T	ADD	1536	12.59	5.143	2.513	22.67	2.449	0.01445
13	13:39599592:G:A	39599592	A	ADD	1536	12.59	5.143	2.513	22.67	2.449	0.01445
13	13:39600905:G:A	39600905	A	ADD	1536	12.59	5.143	2.513	22.67	2.449	0.01445
13	13:39601602:C:T	39601602	T	ADD	1536	12.59	5.143	2.513	22.67	2.449	0.01445
13	13:39602061:A:C	39602061	C	ADD	1536	12.59	5.143	2.513	22.67	2.449	0.01445
13	13:39602634:T:C	39602634	C	ADD	1536	12.59	5.143	2.513	22.67	2.449	0.01445
13	13:39604614:T:G	39604614	G	ADD	1536	12.59	5.143	2.513	22.67	2.449	0.01445
13	13:39605866:G:C	39605866	C	ADD	1536	12.59	5.143	2.513	22.67	2.449	0.01445
13	13:39606799:A:G	39606799	G	ADD	1536	12.59	5.143	2.513	22.67	2.449	0.01445
13	13:39611148:C:T	39611148	T	ADD	1536	12.59	5.143	2.513	22.67	2.449	0.01445
16	16:89888686:C:G	89888686	G	ADD	1536	12.78	5.22	2.552	23.01	2.449	0.01445
16	16:89890515:C:G	89890515	G	ADD	1536	12.78	5.22	2.552	23.01	2.449	0.01445
16	16:89891619:G:A	89891619	A	ADD	1536	12.78	5.22	2.552	23.01	2.449	0.01445
16	16:89894358:C:G	89894358	G	ADD	1536	12.78	5.22	2.552	23.01	2.449	0.01445
16	16:89896220:T:C	89896220	C	ADD	1536	12.78	5.22	2.552	23.01	2.449	0.01445
16	16:89896243:C:T	89896243	T	ADD	1536	12.78	5.22	2.552	23.01	2.449	0.01445
16	16:89896331:C:A	89896331	A	ADD	1536	12.78	5.22	2.552	23.01	2.449	0.01445
2	2:106606105:G:A	106606105	A	ADD	1536	11.72	4.786	2.338	21.1	2.448	0.01446
7	7:88301914:C:T	88301914	T	ADD	1536	12.45	5.084	2.484	22.41	2.448	0.01446
13	13:45636785:C:G	45636785	G	ADD	1536	-12.42	5.073	-22.36	-2.478	-2.448	0.01446
13	13:113512909:G:A	113512909	A	ADD	1536	-12.96	5.293	-23.33	-2.586	-2.449	0.01446
18	18:40239939:T:A	40239939	A	ADD	1536	12.2	4.983	2.434	21.97	2.448	0.01446
10	10:12702432:G:A	12702432	A	ADD	1536	-21.79	8.902	-39.24	-4.345	-2.448	0.01447
10	10:12702534:G:A	12702534	A	ADD	1536	-21.79	8.902	-39.24	-4.345	-2.448	0.01447
10	10:12702706:G:T	12702706	T	ADD	1536	-21.79	8.902	-39.24	-4.345	-2.448	0.01447
10	10:12703940:T:A	12703940	A	ADD	1536	-21.79	8.902	-39.24	-4.345	-2.448	0.01447
10	10:12704519:C:A	12704519	A	ADD	1536	-21.79	8.902	-39.24	-4.345	-2.448	0.01447
10	10:12706212:A:C	12706212	C	ADD	1536	-21.79	8.902	-39.24	-4.345	-2.448	0.01447
10	10:12706489:T:C	12706489	C	ADD	1536	-21.79	8.902	-39.24	-4.345	-2.448	0.01447
10	10:12706616:A:C	12706616	C	ADD	1536	-21.79	8.902	-39.24	-4.345	-2.448	0.01447
10	10:12709080:C:T	12709080	T	ADD	1536	-21.79	8.902	-39.24	-4.345	-2.448	0.01447
10	10:12709453:A:C	12709453	C	ADD	1536	-21.79	8.902	-39.24	-4.345	-2.448	0.01447
10	10:12710329:G:A	12710329	A	ADD	1536	-21.79	8.902	-39.24	-4.345	-2.448	0.01447
10	10:12713170:G:A	12713170	A	ADD	1536	-21.79	8.902	-39.24	-4.345	-2.448	0.01447
10	10:12714330:G:A	12714330	A	ADD	1536	-21.79	8.902	-39.24	-4.345	-2.448	0.01447
10	10:12714595:C:A	12714595	A	ADD	1536	-21.79	8.902	-39.24	-4.345	-2.448	0.01447
11	11:97811972:C:T	97811972	T	ADD	1536	14.49	5.917	2.889	26.08	2.448	0.01447
13	13:62213136:G:A	62213136	A	ADD	1536	-13.99	5.714	-25.19	-2.79	-2.448	0.01447
13	13:62213163:G:T	62213163	T	ADD	1536	-13.99	5.714	-25.19	-2.79	-2.448	0.01447
13	13:62214015:A:T	62214015	T	ADD	1536	-13.99	5.714	-25.19	-2.79	-2.448	0.01447
13	13:62214083:T:C	62214083	C	ADD	1536	-13.99	5.714	-25.19	-2.79	-2.448	0.01447
13	13:62214179:T:A	62214179	A	ADD	1536	-13.99	5.714	-25.19	-2.79	-2.448	0.01447
13	13:62214442:A:G	62214442	G	ADD	1536	-13.99	5.714	-25.19	-2.79	-2.448	0.01447
13	13:62214739:G:A	62214739	A	ADD	1536	-13.99	5.714	-25.19	-2.79	-2.448	0.01447
13	13:62215254:G:C	62215254	C	ADD	1536	-13.99	5.714	-25.19	-2.79	-2.448	0.01447
13	13:62215501:A:T	62215501	T	ADD	1536	-13.99	5.714	-25.19	-2.79	-2.448	0.01447
13	13:62215866:G:A	62215866	A	ADD	1536	-13.99	5.714	-25.19	-2.79	-2.448	0.01447
13	13:62216263:C:T	62216263	T	ADD	1536	-13.99	5.714	-25.19	-2.79	-2.448	0.01447
13	13:62216322:G:A	62216322	A	ADD	1536	-13.99	5.714	-25.19	-2.79	-2.448	0.01447
13	13:62216995:A:G	62216995	G	ADD	1536	-13.99	5.714	-25.19	-2.79	-2.448	0.01447
13	13:62217200:T:C	62217200	C	ADD	1536	-13.99	5.714	-25.19	-2.79	-2.448	0.01447
13	13:62217282:A:G	62217282	G	ADD	1536	-13.99	5.714	-25.19	-2.79	-2.448	0.01447
13	13:62217362:A:G	62217362	G	ADD	1536	-13.99	5.714	-25.19	-2.79	-2.448	0.01447
13	13:62217651:C:T	62217651	T	ADD	1536	-13.99	5.714	-25.19	-2.79	-2.448	0.01447
13	13:62217830:A:C	62217830	C	ADD	1536	-13.99	5.714	-25.19	-2.79	-2.448	0.01447
13	13:62218102:A:G	62218102	G	ADD	1536	-13.99	5.714	-25.19	-2.79	-2.448	0.01447
13	13:62220113:T:A	62220113	A	ADD	1536	-13.99	5.714	-25.19	-2.79	-2.448	0.01447
13	13:62220364:T:C	62220364	C	ADD	1536	-13.99	5.714	-25.19	-2.79	-2.448	0.01447
13	13:62220690:G:A	62220690	A	ADD	1536	-13.99	5.714	-25.19	-2.79	-2.448	0.01447
13	13:62220837:C:G	62220837	G	ADD	1536	-13.99	5.714	-25.19	-2.79	-2.448	0.01447
13	13:62220895:G:A	62220895	A	ADD	1536	-13.99	5.714	-25.19	-2.79	-2.448	0.01447
13	13:62221535:G:A	62221535	A	ADD	1536	-13.99	5.714	-25.19	-2.79	-2.448	0.01447
13	13:62221832:C:T	62221832	T	ADD	1536	-13.99	5.714	-25.19	-2.79	-2.448	0.01447
13	13:62223588:A:G	62223588	G	ADD	1536	-13.99	5.714	-25.19	-2.79	-2.448	0.01447
13	13:62223809:T:C	62223809	C	ADD	1536	-13.99	5.714	-25.19	-2.79	-2.448	0.01447
13	13:62224767:C:G	62224767	G	ADD	1536	-13.99	5.714	-25.19	-2.79	-2.448	0.01447
13	13:62225202:G:A	62225202	A	ADD	1536	-13.99	5.714	-25.19	-2.79	-2.448	0.01447
13	13:62226680:T:A	62226680	A	ADD	1536	-13.99	5.714	-25.19	-2.79	-2.448	0.01447
13	13:62227021:T:C	62227021	C	ADD	1536	-13.99	5.714	-25.19	-2.79	-2.448	0.01447
13	13:62227038:C:T	62227038	T	ADD	1536	-13.99	5.714	-25.19	-2.79	-2.448	0.01447
15	15:72066858:A:C	72066858	C	ADD	1536	12.57	5.134	2.507	22.63	2.448	0.01447
15	15:72067095:A:G	72067095	G	ADD	1536	12.57	5.134	2.507	22.63	2.448	0.01447
19	19:4236996:G:A	4236996	A	ADD	1536	-10.26	4.191	-18.47	-2.046	-2.448	0.01447
21	21:24662308:G:A	24662308	G	ADD	1536	-12.14	4.958	-21.86	-2.421	-2.448	0.01447
6	6:155430517:G:C	155430517	C	ADD	1536	-12.5	5.108	-22.52	-2.493	-2.448	0.01448
9	9:18046206:C:A	18046206	A	ADD	1536	-22.74	9.288	-40.94	-4.533	-2.448	0.01448
10	10:130411069:A:G	130411069	G	ADD	1536	14.53	5.936	2.896	26.16	2.448	0.01448
2	2:182765375:A:G	182765375	G	ADD	1536	17.55	7.17	3.497	31.6	2.448	0.01449
3	3:23021133:T:G	23021133	T	ADD	1536	-11.03	4.507	-19.86	-2.198	-2.448	0.01449
3	3:87174181:G:A	87174181	A	ADD	1536	-14.36	5.866	-25.86	-2.861	-2.448	0.01449
3	3:87175298:C:T	87175298	T	ADD	1536	-14.36	5.866	-25.86	-2.861	-2.448	0.01449
3	3:87175558:T:C	87175558	C	ADD	1536	-14.36	5.866	-25.86	-2.861	-2.448	0.01449
3	3:87176414:G:A	87176414	A	ADD	1536	-14.36	5.866	-25.86	-2.861	-2.448	0.01449
3	3:87177234:G:A	87177234	A	ADD	1536	-14.36	5.866	-25.86	-2.861	-2.448	0.01449
3	3:87177669:A:G	87177669	G	ADD	1536	-14.36	5.866	-25.86	-2.861	-2.448	0.01449
3	3:87177874:T:A	87177874	A	ADD	1536	-14.36	5.866	-25.86	-2.861	-2.448	0.01449
3	3:87177953:A:G	87177953	G	ADD	1536	-14.36	5.866	-25.86	-2.861	-2.448	0.01449
3	3:87178129:C:G	87178129	G	ADD	1536	-14.36	5.866	-25.86	-2.861	-2.448	0.01449
3	3:87178254:T:C	87178254	C	ADD	1536	-14.36	5.866	-25.86	-2.861	-2.448	0.01449
3	3:87178773:G:A	87178773	A	ADD	1536	-14.36	5.866	-25.86	-2.861	-2.448	0.01449
3	3:87179033:A:G	87179033	G	ADD	1536	-14.36	5.866	-25.86	-2.861	-2.448	0.01449
3	3:87180728:A:G	87180728	G	ADD	1536	-14.36	5.866	-25.86	-2.861	-2.448	0.01449
3	3:87181246:A:G	87181246	G	ADD	1536	-14.36	5.866	-25.86	-2.861	-2.448	0.01449
3	3:87181937:G:A	87181937	A	ADD	1536	-14.36	5.866	-25.86	-2.861	-2.448	0.01449
3	3:87182198:T:C	87182198	C	ADD	1536	-14.36	5.866	-25.86	-2.861	-2.448	0.01449
3	3:87182541:T:A	87182541	A	ADD	1536	-14.36	5.866	-25.86	-2.861	-2.448	0.01449
4	4:61663916:A:G	61663916	G	ADD	1536	-11.71	4.785	-21.09	-2.334	-2.448	0.01449
6	6:93151791:A:G	93151791	G	ADD	1536	11.23	4.586	2.237	20.22	2.448	0.01449
7	7:86854311:C:T	86854311	T	ADD	1536	-20.52	8.385	-36.96	-4.089	-2.448	0.01449
7	7:86854767:T:C	86854767	C	ADD	1536	-20.52	8.385	-36.96	-4.089	-2.448	0.01449
17	17:11209792:G:A	11209792	A	ADD	1536	14.51	5.929	2.893	26.13	2.448	0.01449
9	9:140134566:A:G	140134566	G	ADD	1536	15.27	6.238	3.041	27.49	2.447	0.0145
10	10:124097755:G:A	124097755	G	ADD	1536	-10.11	4.131	-18.21	-2.014	-2.448	0.0145
13	13:100101437:G:A	100101437	A	ADD	1536	14.2	5.801	2.828	25.57	2.447	0.0145
14	14:73027000:G:A	73027000	A	ADD	1536	-18.83	7.693	-33.9	-3.749	-2.447	0.0145
14	14:84721953:G:C	84721953	G	ADD	1536	-10.7	4.37	-19.26	-2.131	-2.448	0.0145
12	12:77969441:A:C	77969441	C	ADD	1536	10.43	4.26	2.076	18.78	2.447	0.01451
13	13:107870495:G:C	107870495	C	ADD	1536	17.42	7.12	3.47	31.38	2.447	0.01451
17	17:75107002:A:G	75107002	G	ADD	1536	22.55	9.216	4.49	40.62	2.447	0.01451
5	5:150354954:G:A	150354954	A	ADD	1536	14.1	5.762	2.804	25.39	2.447	0.01453
5	5:150356336:G:A	150356336	A	ADD	1536	14.1	5.762	2.804	25.39	2.447	0.01453
5	5:150357846:G:T	150357846	T	ADD	1536	14.1	5.762	2.804	25.39	2.447	0.01453
5	5:150357982:A:C	150357982	C	ADD	1536	14.1	5.762	2.804	25.39	2.447	0.01453
5	5:150358092:G:A	150358092	A	ADD	1536	14.1	5.762	2.804	25.39	2.447	0.01453
5	5:150358351:A:T	150358351	T	ADD	1536	14.1	5.762	2.804	25.39	2.447	0.01453
5	5:150358402:T:A	150358402	A	ADD	1536	14.1	5.762	2.804	25.39	2.447	0.01453
5	5:150358459:C:A	150358459	A	ADD	1536	14.1	5.762	2.804	25.39	2.447	0.01453
5	5:150358794:C:T	150358794	T	ADD	1536	14.1	5.762	2.804	25.39	2.447	0.01453
5	5:150359053:A:T	150359053	T	ADD	1536	14.1	5.762	2.804	25.39	2.447	0.01453
5	5:150359405:A:G	150359405	G	ADD	1536	14.1	5.762	2.804	25.39	2.447	0.01453
5	5:150359987:C:A	150359987	A	ADD	1536	14.1	5.762	2.804	25.39	2.447	0.01453
5	5:150361111:T:G	150361111	G	ADD	1536	14.1	5.762	2.804	25.39	2.447	0.01453
5	5:150361720:A:G	150361720	G	ADD	1536	14.1	5.762	2.804	25.39	2.447	0.01453
5	5:150364666:A:G	150364666	G	ADD	1536	14.1	5.762	2.804	25.39	2.447	0.01453
5	5:150365022:A:G	150365022	G	ADD	1536	14.1	5.762	2.804	25.39	2.447	0.01453
10	10:78397278:T:C	78397278	C	ADD	1536	21.87	8.939	4.352	39.39	2.447	0.01453
12	12:27576245:T:G	27576245	G	ADD	1536	17.45	7.133	3.472	31.43	2.447	0.01453
12	12:27576246:T:A	27576246	A	ADD	1536	17.45	7.133	3.472	31.43	2.447	0.01453
13	13:76546418:T:C	76546418	C	ADD	1536	14.07	5.75	2.799	25.34	2.447	0.01453
13	13:98049567:G:A	98049567	A	ADD	1536	11.41	4.662	2.269	20.55	2.447	0.01453
13	13:98051595:G:C	98051595	C	ADD	1536	11.41	4.662	2.269	20.55	2.447	0.01453
1	1:220075775:C:G	220075775	G	ADD	1536	11.28	4.612	2.243	20.32	2.446	0.01454
2	2:15839843:T:C	15839843	T	ADD	1536	-11.99	4.899	-21.59	-2.383	-2.446	0.01454
7	7:33286651:C:T	33286651	T	ADD	1536	18.02	7.366	3.583	32.46	2.446	0.01454
7	7:33293116:C:T	33293116	T	ADD	1536	18.02	7.366	3.583	32.46	2.446	0.01454
7	7:33306345:A:G	33306345	G	ADD	1536	18.02	7.366	3.583	32.46	2.446	0.01454
7	7:33306989:C:T	33306989	T	ADD	1536	18.02	7.366	3.583	32.46	2.446	0.01454
7	7:33307876:G:A	33307876	A	ADD	1536	18.02	7.366	3.583	32.46	2.446	0.01454
7	7:33312020:G:A	33312020	A	ADD	1536	18.02	7.366	3.583	32.46	2.446	0.01454
9	9:11982979:C:T	11982979	T	ADD	1536	13.53	5.53	2.69	24.37	2.446	0.01454
13	13:22793419:A:G	22793419	G	ADD	1536	10.37	4.239	2.063	18.68	2.447	0.01454
18	18:66680814:T:C	66680814	C	ADD	1536	17.02	6.959	3.385	30.66	2.446	0.01454
18	18:66683004:A:G	66683004	G	ADD	1536	17.02	6.959	3.385	30.66	2.446	0.01454
1	1:8222156:G:A	8222156	A	ADD	1536	11.04	4.511	2.193	19.88	2.446	0.01455
7	7:152853444:G:A	152853444	G	ADD	1536	-10.64	4.349	-19.16	-2.114	-2.446	0.01455
8	8:136293806:G:A	136293806	A	ADD	1536	12.01	4.91	2.387	21.64	2.446	0.01455
10	10:78152620:C:G	78152620	G	ADD	1536	-21.42	8.756	-38.58	-4.258	-2.446	0.01455
10	10:78155142:T:C	78155142	C	ADD	1536	-21.42	8.756	-38.58	-4.258	-2.446	0.01455
20	20:55570985:A:G	55570985	G	ADD	1536	-11.34	4.636	-20.43	-2.254	-2.446	0.01455
20	20:55571381:G:C	55571381	C	ADD	1536	-11.34	4.636	-20.43	-2.254	-2.446	0.01455
2	2:159561219:A:G	159561219	G	ADD	1536	-16.05	6.561	-28.91	-3.188	-2.446	0.01456
7	7:78340049:A:G	78340049	G	ADD	1536	12.14	4.963	2.412	21.87	2.446	0.01456
7	7:78340850:A:G	78340850	G	ADD	1536	12.14	4.963	2.412	21.87	2.446	0.01456
7	7:78341551:T:A	78341551	A	ADD	1536	12.14	4.963	2.412	21.87	2.446	0.01456
7	7:78342235:G:A	78342235	A	ADD	1536	12.14	4.963	2.412	21.87	2.446	0.01456
7	7:78342506:T:C	78342506	C	ADD	1536	12.14	4.963	2.412	21.87	2.446	0.01456
8	8:134681556:T:C	134681556	C	ADD	1536	-11.04	4.515	-19.89	-2.194	-2.446	0.01456
8	8:134683864:C:G	134683864	G	ADD	1536	-11.04	4.515	-19.89	-2.194	-2.446	0.01456
3	3:88994672:C:T	88994672	T	ADD	1536	12.3	5.029	2.442	22.15	2.446	0.01457
7	7:37923511:A:T	37923511	T	ADD	1536	-22.82	9.332	-41.11	-4.533	-2.446	0.01457
7	7:37925648:A:G	37925648	G	ADD	1536	-22.82	9.332	-41.11	-4.533	-2.446	0.01457
9	9:105213344:C:A	105213344	C	ADD	1536	10.35	4.232	2.055	18.65	2.446	0.01457
12	12:27548479:C:T	27548479	T	ADD	1536	17.51	7.159	3.478	31.54	2.446	0.01457
12	12:27550184:T:C	27550184	C	ADD	1536	17.51	7.159	3.478	31.54	2.446	0.01457
18	18:40221004:C:T	40221004	T	ADD	1536	12.72	5.2	2.525	22.91	2.446	0.01457
2	2:55138272:G:A	55138272	A	ADD	1536	-11.53	4.713	-20.76	-2.289	-2.446	0.01458
5	5:55034178:C:T	55034178	T	ADD	1536	-11.22	4.59	-20.22	-2.228	-2.445	0.01458
5	5:55035526:A:C	55035526	C	ADD	1536	-11.22	4.59	-20.22	-2.228	-2.445	0.01458
5	5:55050979:A:T	55050979	T	ADD	1536	-11.22	4.59	-20.22	-2.228	-2.445	0.01458
5	5:55053098:C:T	55053098	T	ADD	1536	-11.22	4.59	-20.22	-2.228	-2.445	0.01458
5	5:55053379:C:T	55053379	T	ADD	1536	-11.22	4.59	-20.22	-2.228	-2.445	0.01458
5	5:55054613:T:G	55054613	G	ADD	1536	-11.22	4.59	-20.22	-2.228	-2.445	0.01458
5	5:55055300:A:G	55055300	G	ADD	1536	-11.22	4.59	-20.22	-2.228	-2.445	0.01458
5	5:55055760:G:A	55055760	A	ADD	1536	-11.22	4.59	-20.22	-2.228	-2.445	0.01458
5	5:55059560:C:T	55059560	T	ADD	1536	-11.22	4.59	-20.22	-2.228	-2.445	0.01458
5	5:55060625:G:A	55060625	A	ADD	1536	-11.22	4.59	-20.22	-2.228	-2.445	0.01458
5	5:55074699:G:C	55074699	C	ADD	1536	-11.22	4.59	-20.22	-2.228	-2.445	0.01458
5	5:168800903:C:T	168800903	T	ADD	1536	18.89	7.724	3.75	34.03	2.445	0.01458
5	5:168816449:A:G	168816449	G	ADD	1536	18.89	7.724	3.75	34.03	2.445	0.01458
5	5:168816501:G:A	168816501	A	ADD	1536	18.89	7.724	3.75	34.03	2.445	0.01458
5	5:168816854:A:G	168816854	G	ADD	1536	18.89	7.724	3.75	34.03	2.445	0.01458
5	5:168817438:G:C	168817438	C	ADD	1536	18.89	7.724	3.75	34.03	2.445	0.01458
5	5:168820116:C:T	168820116	T	ADD	1536	18.89	7.724	3.75	34.03	2.445	0.01458
9	9:11988769:A:G	11988769	G	ADD	1536	13.45	5.502	2.671	24.24	2.445	0.01458
9	9:11989032:G:A	11989032	A	ADD	1536	13.45	5.502	2.671	24.24	2.445	0.01458
12	12:73694249:C:A	73694249	C	ADD	1536	19.79	8.093	3.929	35.65	2.445	0.01458
16	16:90081032:T:G	90081032	G	ADD	1536	16.5	6.747	3.275	29.72	2.445	0.01458
3	3:28861439:C:T	28861439	T	ADD	1536	10.35	4.234	2.054	18.65	2.445	0.01459
6	6:31229338:G:A	31229338	A	ADD	1536	14.33	5.859	2.843	25.81	2.445	0.01459
6	6:75340459:C:T	75340459	T	ADD	1536	10.87	4.448	2.158	19.59	2.445	0.01459
6	6:164097553:G:T	164097553	G	ADD	1536	10.47	4.282	2.078	18.86	2.445	0.01459
7	7:78324324:G:A	78324324	A	ADD	1536	11.92	4.875	2.365	21.47	2.445	0.01459
7	7:78324332:G:A	78324332	A	ADD	1536	11.92	4.875	2.365	21.47	2.445	0.01459
7	7:78324506:A:T	78324506	T	ADD	1536	11.92	4.875	2.365	21.47	2.445	0.01459
11	11:117410700:G:A	117410700	A	ADD	1536	10.36	4.236	2.055	18.66	2.445	0.01459
14	14:42559834:G:C	42559834	G	ADD	1536	-10.3	4.211	-18.55	-2.044	-2.445	0.01459
1	1:82149649:A:G	82149649	G	ADD	1536	10.56	4.317	2.094	19.02	2.445	0.0146
6	6:25901711:T:C	25901711	T	ADD	1536	-12.35	5.053	-22.26	-2.451	-2.445	0.0146
7	7:103132863:G:T	103132863	T	ADD	1536	-10.34	4.229	-18.63	-2.05	-2.445	0.01461
12	12:4306302:G:A	4306302	A	ADD	1536	-10.9	4.458	-19.63	-2.161	-2.445	0.01461
12	12:77873254:A:G	77873254	A	ADD	1536	10.69	4.371	2.119	19.25	2.445	0.01461
13	13:50142990:G:A	50142990	G	ADD	1536	-10.44	4.27	-18.81	-2.069	-2.445	0.01461
13	13:104916877:C:A	104916877	A	ADD	1536	11.98	4.899	2.374	21.58	2.445	0.01461
4	4:26314583:C:T	26314583	T	ADD	1536	10.99	4.495	2.178	19.8	2.444	0.01462
4	4:26316595:C:T	26316595	T	ADD	1536	10.97	4.489	2.175	19.77	2.444	0.01462
8	8:131531571:C:A	131531571	C	ADD	1536	-11.63	4.757	-20.95	-2.304	-2.444	0.01462
9	9:18136192:G:T	18136192	T	ADD	1536	-12.88	5.27	-23.21	-2.553	-2.444	0.01462
9	9:108637297:G:T	108637297	G	ADD	1536	10.32	4.222	2.045	18.6	2.444	0.01462
13	13:104750929:G:A	104750929	A	ADD	1536	11.4	4.662	2.259	20.53	2.444	0.01462
3	3:168691674:C:T	168691674	T	ADD	1536	-10.36	4.238	-18.67	-2.052	-2.444	0.01463
3	3:168692227:G:C	168692227	C	ADD	1536	-10.36	4.238	-18.67	-2.052	-2.444	0.01463
3	3:168692457:C:T	168692457	T	ADD	1536	-10.36	4.238	-18.67	-2.052	-2.444	0.01463
7	7:551646:G:A	551646	A	ADD	1536	14.48	5.926	2.869	26.1	2.444	0.01463
9	9:98299677:T:A	98299677	A	ADD	1536	-17.62	7.208	-31.74	-3.489	-2.444	0.01463
13	13:107873713:C:G	107873713	G	ADD	1536	17.39	7.114	3.445	31.33	2.444	0.01463
13	13:107873771:T:C	107873771	C	ADD	1536	17.39	7.114	3.445	31.33	2.444	0.01463
13	13:107873776:A:G	107873776	G	ADD	1536	17.39	7.114	3.445	31.33	2.444	0.01463
16	16:63680366:A:C	63680366	A	ADD	1536	10.62	4.346	2.105	19.14	2.444	0.01463
4	4:110764207:A:G	110764207	A	ADD	1536	10.11	4.138	2.003	18.22	2.444	0.01464
12	12:27546377:T:C	27546377	C	ADD	1536	16.38	6.704	3.245	29.52	2.444	0.01464
12	12:67254171:G:A	67254171	A	ADD	1536	13.22	5.411	2.619	23.83	2.444	0.01464
2	2:173922479:G:A	173922479	A	ADD	1536	10.66	4.361	2.11	19.21	2.444	0.01465
3	3:30694413:C:A	30694413	A	ADD	1536	-10.66	4.361	-19.2	-2.109	-2.444	0.01465
3	3:30694787:G:A	30694787	A	ADD	1536	-10.66	4.361	-19.2	-2.109	-2.444	0.01465
3	3:30694916:A:G	30694916	G	ADD	1536	-10.66	4.361	-19.2	-2.109	-2.444	0.01465
3	3:66788443:C:T	66788443	T	ADD	1536	-13.24	5.416	-23.85	-2.621	-2.444	0.01465
5	5:55033768:C:G	55033768	G	ADD	1536	-11.23	4.596	-20.24	-2.222	-2.443	0.01466
6	6:36354213:G:A	36354213	A	ADD	1536	10.52	4.304	2.081	18.95	2.443	0.01466
6	6:36354214:C:A	36354214	A	ADD	1536	10.52	4.304	2.081	18.95	2.443	0.01466
3	3:71965724:C:T	71965724	T	ADD	1536	17.67	7.231	3.494	31.84	2.443	0.01467
4	4:110755833:G:A	110755833	A	ADD	1536	10.23	4.189	2.024	18.44	2.443	0.01467
4	4:110755977:G:A	110755977	A	ADD	1536	10.23	4.189	2.024	18.44	2.443	0.01467
4	4:110756211:A:G	110756211	G	ADD	1536	10.23	4.189	2.024	18.44	2.443	0.01467
9	9:139252879:A:G	139252879	G	ADD	1536	-11.2	4.585	-20.19	-2.216	-2.443	0.01467
13	13:81026092:A:C	81026092	A	ADD	1536	-10.27	4.203	-18.5	-2.031	-2.443	0.01467
1	1:110390738:A:G	110390738	G	ADD	1536	18.71	7.659	3.699	33.72	2.443	0.01468
1	1:110391283:A:G	110391283	G	ADD	1536	18.71	7.659	3.699	33.72	2.443	0.01468
1	1:110391551:A:C	110391551	C	ADD	1536	18.71	7.659	3.699	33.72	2.443	0.01468
1	1:110392175:G:C	110392175	C	ADD	1536	18.71	7.659	3.699	33.72	2.443	0.01468
1	1:110392219:G:T	110392219	T	ADD	1536	18.71	7.659	3.699	33.72	2.443	0.01468
1	1:110392527:G:A	110392527	A	ADD	1536	18.71	7.659	3.699	33.72	2.443	0.01468
1	1:110393422:G:A	110393422	A	ADD	1536	18.71	7.659	3.699	33.72	2.443	0.01468
1	1:110393433:A:C	110393433	C	ADD	1536	18.71	7.659	3.699	33.72	2.443	0.01468
1	1:110394119:G:A	110394119	A	ADD	1536	18.71	7.659	3.699	33.72	2.443	0.01468
1	1:110394341:G:A	110394341	A	ADD	1536	18.71	7.659	3.699	33.72	2.443	0.01468
1	1:110395191:C:T	110395191	T	ADD	1536	18.71	7.659	3.699	33.72	2.443	0.01468
1	1:110395196:G:C	110395196	C	ADD	1536	18.71	7.659	3.699	33.72	2.443	0.01468
1	1:110395901:G:A	110395901	A	ADD	1536	18.71	7.659	3.699	33.72	2.443	0.01468
1	1:233438783:C:T	233438783	T	ADD	1536	11.17	4.572	2.208	20.13	2.443	0.01468
1	1:233439271:A:G	233439271	G	ADD	1536	11.17	4.572	2.208	20.13	2.443	0.01468
1	1:233447275:T:C	233447275	C	ADD	1536	11.17	4.572	2.208	20.13	2.443	0.01468
1	1:233447322:C:T	233447322	T	ADD	1536	11.17	4.572	2.208	20.13	2.443	0.01468
1	1:233448413:C:T	233448413	T	ADD	1536	11.17	4.572	2.208	20.13	2.443	0.01468
4	4:37274143:A:C	37274143	C	ADD	1536	12.48	5.109	2.468	22.5	2.443	0.01468
4	4:37277235:C:T	37277235	T	ADD	1536	12.48	5.109	2.468	22.5	2.443	0.01468
4	4:37277883:C:T	37277883	T	ADD	1536	12.48	5.109	2.468	22.5	2.443	0.01468
4	4:37278017:A:C	37278017	C	ADD	1536	12.48	5.109	2.468	22.5	2.443	0.01468
4	4:37278214:A:G	37278214	G	ADD	1536	12.48	5.109	2.468	22.5	2.443	0.01468
4	4:37282145:C:T	37282145	T	ADD	1536	12.48	5.109	2.468	22.5	2.443	0.01468
4	4:37282577:C:G	37282577	G	ADD	1536	12.48	5.109	2.468	22.5	2.443	0.01468
7	7:6043386:G:A	6043386	A	ADD	1536	-11.19	4.58	-20.17	-2.212	-2.443	0.01468
7	7:105637532:A:G	105637532	G	ADD	1536	22.27	9.118	4.403	40.15	2.443	0.01468
10	10:17541017:A:G	17541017	A	ADD	1536	10.51	4.3	2.077	18.93	2.443	0.01468
3	3:17127192:C:T	17127192	T	ADD	1536	-21.93	8.976	-39.52	-4.333	-2.443	0.01469
3	3:17128929:C:T	17128929	T	ADD	1536	-21.93	8.976	-39.52	-4.333	-2.443	0.01469
3	3:17129230:G:T	17129230	T	ADD	1536	-21.93	8.976	-39.52	-4.333	-2.443	0.01469
9	9:1804948:T:A	1804948	A	ADD	1536	-10.6	4.339	-19.1	-2.094	-2.443	0.01469
9	9:11967033:A:C	11967033	C	ADD	1536	13.57	5.556	2.683	24.46	2.443	0.01469
9	9:11971580:A:C	11971580	C	ADD	1536	13.57	5.556	2.683	24.46	2.443	0.01469
11	11:69266710:G:A	69266710	A	ADD	1536	10.59	4.334	2.093	19.08	2.443	0.01469
18	18:40208295:G:A	40208295	A	ADD	1536	12.7	5.197	2.509	22.88	2.443	0.01469
18	18:40208949:A:C	40208949	C	ADD	1536	12.7	5.197	2.509	22.88	2.443	0.01469
18	18:40211849:A:C	40211849	C	ADD	1536	12.7	5.197	2.509	22.88	2.443	0.01469
18	18:40212930:C:T	40212930	T	ADD	1536	12.7	5.197	2.509	22.88	2.443	0.01469
18	18:40221154:G:T	40221154	T	ADD	1536	12.7	5.197	2.509	22.88	2.443	0.01469
18	18:40225519:C:T	40225519	T	ADD	1536	12.7	5.197	2.509	22.88	2.443	0.01469
1	1:9161849:T:C	9161849	C	ADD	1536	-12.16	4.981	-21.93	-2.403	-2.442	0.0147
2	2:163215423:C:A	163215423	A	ADD	1536	-17.45	7.144	-31.45	-3.447	-2.442	0.0147
2	2:163216109:C:T	163216109	T	ADD	1536	-17.45	7.144	-31.45	-3.447	-2.442	0.0147
2	2:163221458:C:T	163221458	T	ADD	1536	-17.45	7.144	-31.45	-3.447	-2.442	0.0147
3	3:72286251:G:A	72286251	A	ADD	1536	-22.52	9.221	-40.59	-4.449	-2.442	0.0147
3	3:145547984:A:G	145547984	G	ADD	1536	17.14	7.019	3.386	30.9	2.442	0.0147
4	4:21583431:C:T	21583431	T	ADD	1536	21.56	8.826	4.26	38.86	2.443	0.0147
15	15:47754312:A:T	47754312	A	ADD	1536	-10.2	4.176	-18.39	-2.015	-2.442	0.0147
21	21:37809377:A:G	37809377	G	ADD	1536	-10.41	4.262	-18.76	-2.055	-2.442	0.01471
3	3:3802980:C:T	3802980	T	ADD	1536	-11.33	4.64	-20.43	-2.237	-2.442	0.01472
7	7:6054395:G:A	6054395	A	ADD	1536	-11.14	4.561	-20.08	-2.198	-2.442	0.01472
8	8:114923182:C:T	114923182	C	ADD	1536	-10.49	4.296	-18.91	-2.07	-2.442	0.01472
8	8:114926146:G:T	114926146	G	ADD	1536	-10.49	4.296	-18.91	-2.07	-2.442	0.01472
8	8:114928888:C:T	114928888	C	ADD	1536	-10.49	4.296	-18.91	-2.07	-2.442	0.01472
8	8:114929113:T:C	114929113	T	ADD	1536	-10.49	4.296	-18.91	-2.07	-2.442	0.01472
8	8:114929525:C:A	114929525	C	ADD	1536	-10.49	4.296	-18.91	-2.07	-2.442	0.01472
8	8:114929701:C:G	114929701	C	ADD	1536	-10.49	4.296	-18.91	-2.07	-2.442	0.01472
8	8:114929833:T:C	114929833	T	ADD	1536	-10.49	4.296	-18.91	-2.07	-2.442	0.01472
8	8:114930114:C:T	114930114	C	ADD	1536	-10.49	4.296	-18.91	-2.07	-2.442	0.01472
12	12:2156713:C:A	2156713	A	ADD	1536	-10.19	4.171	-18.36	-2.011	-2.442	0.01472
12	12:96648863:T:C	96648863	C	ADD	1536	15.26	6.248	3.011	27.5	2.442	0.01472
13	13:93981272:G:T	93981272	G	ADD	1536	10.23	4.191	2.02	18.45	2.442	0.01472
5	5:7111255:A:G	7111255	G	ADD	1536	10.72	4.389	2.114	19.32	2.442	0.01473
12	12:2830894:G:C	2830894	C	ADD	1536	17.82	7.3	3.517	32.13	2.442	0.01473
12	12:2831237:G:A	2831237	A	ADD	1536	17.82	7.3	3.517	32.13	2.442	0.01473
12	12:2831379:A:G	2831379	G	ADD	1536	17.82	7.3	3.517	32.13	2.442	0.01473
12	12:2831481:C:T	2831481	T	ADD	1536	17.82	7.3	3.517	32.13	2.442	0.01473
15	15:47696400:A:C	47696400	C	ADD	1536	11.36	4.652	2.241	20.48	2.442	0.01473
15	15:47696408:C:T	47696408	T	ADD	1536	11.36	4.652	2.241	20.48	2.442	0.01473
15	15:47696535:T:A	47696535	A	ADD	1536	11.36	4.652	2.241	20.48	2.442	0.01473
8	8:17752830:G:C	17752830	C	ADD	1536	18.32	7.505	3.614	33.03	2.442	0.01474
8	8:17755132:G:A	17755132	A	ADD	1536	18.32	7.505	3.614	33.03	2.442	0.01474
9	9:123640230:A:G	123640230	A	ADD	1536	-10.58	4.333	-19.07	-2.086	-2.441	0.01474
16	16:77995232:A:C	77995232	C	ADD	1536	-10.79	4.417	-19.44	-2.127	-2.442	0.01474
18	18:66685772:G:A	66685772	A	ADD	1536	17.05	6.983	3.362	30.73	2.441	0.01474
2	2:43103184:C:T	43103184	T	ADD	1536	-10.7	4.382	-19.29	-2.109	-2.441	0.01475
3	3:52322797:A:G	52322797	G	ADD	1536	-10.63	4.353	-19.16	-2.094	-2.441	0.01475
6	6:43645833:G:A	43645833	A	ADD	1536	10.93	4.476	2.154	19.7	2.441	0.01475
2	2:181481129:C:T	181481129	T	ADD	1536	-12.52	5.128	-22.57	-2.467	-2.441	0.01476
2	2:181481148:T:C	181481148	C	ADD	1536	-12.52	5.128	-22.57	-2.467	-2.441	0.01476
2	2:181481185:T:G	181481185	G	ADD	1536	-12.52	5.128	-22.57	-2.467	-2.441	0.01476
2	2:181481625:C:A	181481625	A	ADD	1536	-12.52	5.128	-22.57	-2.467	-2.441	0.01476
