## Supplemental Table 5 for "Rethinking Prenatal Folate Assessment: Maternal Folate Receptor Autoantibodies and Child Neurodevelopment" (part 2 of 3)

CHR	SNP	BP	A1	TEST	NMISS	BETA	SE	L95	U95	STAT	P
2	2:181481930:A:G	181481930	G	ADD	1536	-12.52	5.128	-22.57	-2.467	-2.441	0.01476
2	2:181490518:A:T	181490518	T	ADD	1536	-12.52	5.128	-22.57	-2.467	-2.441	0.01476
2	2:181490755:C:T	181490755	T	ADD	1536	-12.52	5.128	-22.57	-2.467	-2.441	0.01476
2	2:181492627:T:C	181492627	C	ADD	1536	-12.52	5.128	-22.57	-2.467	-2.441	0.01476
2	2:181492854:C:G	181492854	G	ADD	1536	-12.52	5.128	-22.57	-2.467	-2.441	0.01476
2	2:181501056:C:T	181501056	T	ADD	1536	-12.52	5.128	-22.57	-2.467	-2.441	0.01476
2	2:181501744:A:G	181501744	G	ADD	1536	-12.52	5.128	-22.57	-2.467	-2.441	0.01476
2	2:216769297:T:G	216769297	G	ADD	1536	11.87	4.862	2.338	21.4	2.441	0.01477
4	4:122627407:A:G	122627407	G	ADD	1536	-21.4	8.766	-38.58	-4.215	-2.441	0.01477
8	8:59787690:A:T	59787690	T	ADD	1536	16.26	6.66	3.202	29.31	2.441	0.01477
12	12:129882350:C:G	129882350	G	ADD	1536	-10.71	4.389	-19.32	-2.11	-2.441	0.01477
2	2:141595382:A:G	141595382	G	ADD	1536	-13.84	5.673	-24.96	-2.725	-2.44	0.01478
2	2:141595494:T:C	141595494	C	ADD	1536	-13.84	5.673	-24.96	-2.725	-2.44	0.01478
8	8:129199914:G:T	129199914	T	ADD	1536	-10.8	4.426	-19.47	-2.126	-2.44	0.01479
8	8:129199915:C:T	129199915	T	ADD	1536	-10.8	4.426	-19.47	-2.126	-2.44	0.01479
10	10:15515153:G:C	15515153	C	ADD	1536	15.5	6.351	3.05	27.95	2.44	0.01479
13	13:51587440:C:T	51587440	T	ADD	1536	-10.68	4.378	-19.26	-2.103	-2.44	0.01479
2	2:208220755:G:T	208220755	T	ADD	1536	-19.91	8.158	-35.9	-3.917	-2.44	0.0148
9	9:128575231:A:G	128575231	G	ADD	1536	12.71	5.208	2.5	22.92	2.44	0.0148
14	14:101740310:T:C	101740310	C	ADD	1536	-10.91	4.471	-19.67	-2.147	-2.44	0.0148
4	4:91902620:G:A	91902620	A	ADD	1536	-13.04	5.345	-23.52	-2.564	-2.44	0.01481
8	8:120218092:G:A	120218092	G	ADD	1536	-10.76	4.408	-19.4	-2.115	-2.44	0.01481
11	11:19466475:G:T	19466475	G	ADD	1536	10.97	4.497	2.158	19.79	2.44	0.01481
18	18:70743082:A:C	70743082	C	ADD	1536	18.43	7.553	3.624	33.23	2.44	0.01481
3	3:155362682:G:A	155362682	A	ADD	1536	10.35	4.244	2.035	18.67	2.439	0.01482
4	4:140578658:C:T	140578658	C	ADD	1536	10.77	4.416	2.118	19.43	2.44	0.01482
5	5:89979691:A:G	89979691	G	ADD	1536	10.8	4.428	2.123	19.48	2.439	0.01482
5	5:89979750:G:T	89979750	T	ADD	1536	10.8	4.428	2.123	19.48	2.439	0.01482
7	7:9184634:A:C	9184634	C	ADD	1536	11.74	4.812	2.308	21.17	2.44	0.01482
14	14:47953121:T:C	47953121	T	ADD	1536	-10.33	4.236	-18.64	-2.031	-2.439	0.01482
14	14:47958020:A:G	47958020	A	ADD	1536	-10.33	4.236	-18.64	-2.031	-2.439	0.01482
4	4:76769442:G:A	76769442	G	ADD	1536	16.75	6.865	3.291	30.2	2.439	0.01483
5	5:55030711:G:A	55030711	A	ADD	1536	-11.21	4.597	-20.22	-2.203	-2.439	0.01483
5	5:55030944:C:T	55030944	T	ADD	1536	-11.21	4.597	-20.22	-2.203	-2.439	0.01483
5	5:55032014:G:T	55032014	T	ADD	1536	-11.21	4.597	-20.22	-2.203	-2.439	0.01483
5	5:55060413:C:T	55060413	T	ADD	1536	-11.21	4.597	-20.22	-2.203	-2.439	0.01483
5	5:55062756:G:A	55062756	A	ADD	1536	-11.21	4.597	-20.22	-2.203	-2.439	0.01483
5	5:55073057:A:G	55073057	G	ADD	1536	-11.21	4.597	-20.22	-2.203	-2.439	0.01483
7	7:151653797:G:A	151653797	A	ADD	1536	-11.87	4.868	-21.41	-2.334	-2.439	0.01483
9	9:113791974:A:G	113791974	A	ADD	1536	10.46	4.287	2.055	18.86	2.439	0.01483
10	10:66343222:C:A	66343222	A	ADD	1536	13.37	5.482	2.627	24.12	2.439	0.01483
10	10:66344607:C:G	66344607	G	ADD	1536	13.37	5.482	2.627	24.12	2.439	0.01483
10	10:66352794:T:C	66352794	C	ADD	1536	13.37	5.482	2.627	24.12	2.439	0.01483
10	10:66354252:A:G	66354252	G	ADD	1536	13.37	5.482	2.627	24.12	2.439	0.01483
12	12:67256229:A:G	67256229	G	ADD	1536	13.2	5.412	2.593	23.81	2.439	0.01483
2	2:163197463:C:T	163197463	T	ADD	1536	-19.28	7.905	-34.77	-3.786	-2.439	0.01484
7	7:6042651:G:A	6042651	A	ADD	1536	-11.18	4.583	-20.16	-2.195	-2.439	0.01484
7	7:6043065:C:T	6043065	T	ADD	1536	-11.18	4.583	-20.16	-2.195	-2.439	0.01484
7	7:6043797:C:G	6043797	G	ADD	1536	-11.18	4.583	-20.16	-2.195	-2.439	0.01484
9	9:139863777:G:A	139863777	A	ADD	1536	22.3	9.141	4.38	40.21	2.439	0.01484
16	16:78036233:C:T	78036233	C	ADD	1536	10.26	4.208	2.016	18.51	2.439	0.01484
20	20:17456843:T:C	17456843	C	ADD	1536	-10.26	4.209	-18.51	-2.016	-2.439	0.01484
20	20:17457170:G:A	17457170	A	ADD	1536	-10.26	4.209	-18.51	-2.016	-2.439	0.01484
8	8:54086069:A:G	54086069	G	ADD	1536	-19.29	7.91	-34.79	-3.787	-2.439	0.01485
2	2:15842835:A:C	15842835	A	ADD	1536	-12.02	4.929	-21.68	-2.36	-2.439	0.01486
3	3:10311773:A:G	10311773	A	ADD	1536	-11.11	4.556	-20.04	-2.18	-2.438	0.01486
4	4:80795047:T:A	80795047	A	ADD	1536	-11.8	4.838	-21.28	-2.315	-2.438	0.01486
4	4:80795667:A:C	80795667	C	ADD	1536	-11.8	4.838	-21.28	-2.315	-2.438	0.01486
4	4:80796202:C:T	80796202	T	ADD	1536	-11.8	4.838	-21.28	-2.315	-2.438	0.01486
6	6:75375888:A:G	75375888	G	ADD	1536	16.04	6.577	3.148	28.93	2.439	0.01486
6	6:75376761:C:T	75376761	T	ADD	1536	16.04	6.577	3.148	28.93	2.439	0.01486
6	6:75377788:T:A	75377788	A	ADD	1536	16.04	6.577	3.148	28.93	2.439	0.01486
6	6:75378670:T:G	75378670	G	ADD	1536	16.04	6.577	3.148	28.93	2.439	0.01486
6	6:75380893:G:T	75380893	T	ADD	1536	16.04	6.577	3.148	28.93	2.439	0.01486
6	6:75381634:G:A	75381634	A	ADD	1536	16.04	6.577	3.148	28.93	2.439	0.01486
6	6:75383825:A:G	75383825	G	ADD	1536	16.04	6.577	3.148	28.93	2.439	0.01486
6	6:75384000:G:A	75384000	A	ADD	1536	16.04	6.577	3.148	28.93	2.439	0.01486
5	5:143719251:A:G	143719251	G	ADD	1536	-12.8	5.251	-23.1	-2.512	-2.438	0.01487
5	5:143719561:C:A	143719561	A	ADD	1536	-12.8	5.251	-23.1	-2.512	-2.438	0.01487
5	5:143719598:T:C	143719598	C	ADD	1536	-12.8	5.251	-23.1	-2.512	-2.438	0.01487
5	5:143719759:C:T	143719759	T	ADD	1536	-12.8	5.251	-23.1	-2.512	-2.438	0.01487
5	5:143721025:T:C	143721025	C	ADD	1536	-12.8	5.251	-23.1	-2.512	-2.438	0.01487
5	5:143722646:T:C	143722646	C	ADD	1536	-12.8	5.251	-23.1	-2.512	-2.438	0.01487
5	5:143725268:A:T	143725268	T	ADD	1536	-12.8	5.251	-23.1	-2.512	-2.438	0.01487
6	6:31226159:A:G	31226159	A	ADD	1536	11.63	4.768	2.28	20.97	2.438	0.01487
7	7:34867340:G:A	34867340	G	ADD	1536	-11.91	4.883	-21.48	-2.335	-2.438	0.01487
8	8:114948953:A:G	114948953	A	ADD	1536	-10.53	4.32	-19	-2.067	-2.438	0.01487
8	8:114949096:G:C	114949096	G	ADD	1536	-10.53	4.32	-19	-2.067	-2.438	0.01487
8	8:114949482:A:G	114949482	A	ADD	1536	-10.53	4.32	-19	-2.067	-2.438	0.01487
8	8:114949509:T:C	114949509	T	ADD	1536	-10.53	4.32	-19	-2.067	-2.438	0.01487
8	8:114949851:C:T	114949851	C	ADD	1536	-10.53	4.32	-19	-2.067	-2.438	0.01487
8	8:114949894:T:G	114949894	T	ADD	1536	-10.53	4.32	-19	-2.067	-2.438	0.01487
8	8:114950654:T:C	114950654	T	ADD	1536	-10.53	4.32	-19	-2.067	-2.438	0.01487
8	8:114951050:C:G	114951050	C	ADD	1536	-10.53	4.32	-19	-2.067	-2.438	0.01487
12	12:27568160:T:G	27568160	G	ADD	1536	17.52	7.185	3.437	31.6	2.438	0.01487
12	12:27569184:A:G	27569184	G	ADD	1536	17.52	7.185	3.437	31.6	2.438	0.01487
12	12:27572531:G:T	27572531	T	ADD	1536	17.52	7.185	3.437	31.6	2.438	0.01487
12	12:105211924:A:G	105211924	G	ADD	1536	-17.33	7.106	-31.26	-3.4	-2.438	0.01487
2	2:69215068:G:A	69215068	A	ADD	1536	16.7	6.85	3.274	30.12	2.438	0.01488
2	2:69215423:G:A	69215423	A	ADD	1536	16.7	6.85	3.274	30.12	2.438	0.01488
2	2:69216179:G:A	69216179	A	ADD	1536	16.7	6.85	3.274	30.12	2.438	0.01488
6	6:33077271:G:A	33077271	G	ADD	1536	-20.64	8.464	-37.23	-4.047	-2.438	0.01488
7	7:33280247:A:G	33280247	G	ADD	1536	17.9	7.34	3.51	32.28	2.438	0.01488
7	7:33281750:A:G	33281750	G	ADD	1536	17.9	7.34	3.51	32.28	2.438	0.01488
7	7:33287106:C:T	33287106	T	ADD	1536	17.9	7.34	3.51	32.28	2.438	0.01488
7	7:33287183:C:G	33287183	G	ADD	1536	17.9	7.34	3.51	32.28	2.438	0.01488
7	7:33289041:G:A	33289041	A	ADD	1536	17.9	7.34	3.51	32.28	2.438	0.01488
7	7:33289852:C:A	33289852	A	ADD	1536	17.9	7.34	3.51	32.28	2.438	0.01488
7	7:33290258:T:C	33290258	C	ADD	1536	17.9	7.34	3.51	32.28	2.438	0.01488
7	7:33292381:G:A	33292381	A	ADD	1536	17.9	7.34	3.51	32.28	2.438	0.01488
7	7:33293255:G:A	33293255	A	ADD	1536	17.9	7.34	3.51	32.28	2.438	0.01488
7	7:33293479:G:A	33293479	A	ADD	1536	17.9	7.34	3.51	32.28	2.438	0.01488
7	7:33294072:A:G	33294072	G	ADD	1536	17.9	7.34	3.51	32.28	2.438	0.01488
7	7:33294271:T:C	33294271	C	ADD	1536	17.9	7.34	3.51	32.28	2.438	0.01488
7	7:33297580:A:T	33297580	T	ADD	1536	17.9	7.34	3.51	32.28	2.438	0.01488
7	7:33298586:C:A	33298586	A	ADD	1536	17.9	7.34	3.51	32.28	2.438	0.01488
7	7:33300514:T:A	33300514	A	ADD	1536	17.9	7.34	3.51	32.28	2.438	0.01488
7	7:33301042:C:G	33301042	G	ADD	1536	17.9	7.34	3.51	32.28	2.438	0.01488
7	7:33305449:C:T	33305449	T	ADD	1536	17.9	7.34	3.51	32.28	2.438	0.01488
7	7:33306208:A:T	33306208	T	ADD	1536	17.9	7.34	3.51	32.28	2.438	0.01488
7	7:33308522:T:G	33308522	G	ADD	1536	17.9	7.34	3.51	32.28	2.438	0.01488
7	7:33310619:G:A	33310619	A	ADD	1536	17.9	7.34	3.51	32.28	2.438	0.01488
7	7:33311464:A:G	33311464	G	ADD	1536	17.9	7.34	3.51	32.28	2.438	0.01488
7	7:33314323:G:A	33314323	A	ADD	1536	17.9	7.34	3.51	32.28	2.438	0.01488
7	7:33314423:A:T	33314423	T	ADD	1536	17.9	7.34	3.51	32.28	2.438	0.01488
7	7:33317767:C:T	33317767	T	ADD	1536	17.9	7.34	3.51	32.28	2.438	0.01488
7	7:151677893:G:C	151677893	G	ADD	1536	-10.42	4.275	-18.8	-2.044	-2.438	0.01488
15	15:56172152:T:C	56172152	C	ADD	1536	-17.02	6.98	-30.7	-3.338	-2.438	0.01488
15	15:56178678:A:G	56178678	G	ADD	1536	-17.02	6.98	-30.7	-3.338	-2.438	0.01488
15	15:56179425:A:G	56179425	G	ADD	1536	-17.02	6.98	-30.7	-3.338	-2.438	0.01488
15	15:56192537:T:C	56192537	C	ADD	1536	-17.02	6.98	-30.7	-3.338	-2.438	0.01488
15	15:56196176:G:A	56196176	A	ADD	1536	-17.02	6.98	-30.7	-3.338	-2.438	0.01488
15	15:56196809:T:C	56196809	C	ADD	1536	-17.02	6.98	-30.7	-3.338	-2.438	0.01488
15	15:56197840:G:A	56197840	A	ADD	1536	-17.02	6.98	-30.7	-3.338	-2.438	0.01488
15	15:56198234:C:G	56198234	G	ADD	1536	-17.02	6.98	-30.7	-3.338	-2.438	0.01488
15	15:56206622:A:T	56206622	T	ADD	1536	-17.02	6.98	-30.7	-3.338	-2.438	0.01488
15	15:56209872:A:G	56209872	G	ADD	1536	-17.02	6.98	-30.7	-3.338	-2.438	0.01488
15	15:56210929:A:G	56210929	G	ADD	1536	-17.02	6.98	-30.7	-3.338	-2.438	0.01488
1	1:104965004:C:A	104965004	C	ADD	1536	10.65	4.371	2.088	19.22	2.438	0.01489
2	2:106145683:C:T	106145683	T	ADD	1536	10.64	4.364	2.085	19.19	2.438	0.01489
2	2:106146307:T:G	106146307	G	ADD	1536	10.64	4.364	2.085	19.19	2.438	0.01489
2	2:106146727:T:C	106146727	C	ADD	1536	10.64	4.364	2.085	19.19	2.438	0.01489
2	2:182775287:T:C	182775287	C	ADD	1536	17.38	7.128	3.406	31.35	2.438	0.01489
3	3:10866342:T:C	10866342	C	ADD	1536	13.37	5.483	2.621	24.11	2.438	0.01489
3	3:86906427:G:T	86906427	T	ADD	1536	-15.02	6.163	-27.1	-2.945	-2.438	0.01489
5	5:8928848:T:G	8928848	G	ADD	1536	-18.94	7.771	-34.17	-3.713	-2.438	0.01489
5	5:8931945:G:A	8931945	A	ADD	1536	-18.94	7.771	-34.17	-3.713	-2.438	0.01489
5	5:8932526:T:A	8932526	A	ADD	1536	-18.94	7.771	-34.17	-3.713	-2.438	0.01489
5	5:74969415:G:A	74969415	A	ADD	1536	-18.76	7.694	-33.84	-3.677	-2.438	0.01489
5	5:74969595:A:G	74969595	G	ADD	1536	-18.76	7.694	-33.84	-3.677	-2.438	0.01489
6	6:30797215:C:T	30797215	T	ADD	1536	38.78	15.91	7.602	69.96	2.438	0.01489
10	10:4594032:A:G	4594032	A	ADD	1536	13.8	5.661	2.706	24.9	2.438	0.01489
10	10:18319012:G:C	18319012	C	ADD	1536	-10.34	4.242	-18.65	-2.027	-2.438	0.01489
12	12:105262904:A:C	105262904	C	ADD	1536	-17.34	7.111	-31.27	-3.398	-2.438	0.01489
12	12:105272651:T:C	105272651	C	ADD	1536	-17.34	7.111	-31.27	-3.398	-2.438	0.01489
12	12:105274257:A:G	105274257	G	ADD	1536	-17.34	7.111	-31.27	-3.398	-2.438	0.01489
12	12:105278474:A:C	105278474	C	ADD	1536	-17.34	7.111	-31.27	-3.398	-2.438	0.01489
12	12:105289587:A:G	105289587	G	ADD	1536	-17.34	7.111	-31.27	-3.398	-2.438	0.01489
13	13:62212308:A:G	62212308	G	ADD	1536	-13.93	5.715	-25.13	-2.731	-2.438	0.01489
13	13:62216885:T:C	62216885	C	ADD	1536	-13.93	5.715	-25.13	-2.731	-2.438	0.01489
13	13:62222072:A:G	62222072	G	ADD	1536	-13.93	5.715	-25.13	-2.731	-2.438	0.01489
13	13:62222248:T:C	62222248	C	ADD	1536	-13.93	5.715	-25.13	-2.731	-2.438	0.01489
13	13:62228090:T:C	62228090	C	ADD	1536	-13.93	5.715	-25.13	-2.731	-2.438	0.01489
13	13:62228318:A:G	62228318	G	ADD	1536	-13.93	5.715	-25.13	-2.731	-2.438	0.01489
13	13:62229612:A:G	62229612	G	ADD	1536	-13.93	5.715	-25.13	-2.731	-2.438	0.01489
13	13:62229653:C:T	62229653	T	ADD	1536	-13.93	5.715	-25.13	-2.731	-2.438	0.01489
13	13:62230766:T:C	62230766	C	ADD	1536	-13.93	5.715	-25.13	-2.731	-2.438	0.01489
13	13:62231425:G:A	62231425	A	ADD	1536	-13.93	5.715	-25.13	-2.731	-2.438	0.01489
13	13:62231430:G:A	62231430	A	ADD	1536	-13.93	5.715	-25.13	-2.731	-2.438	0.01489
13	13:62231443:C:T	62231443	T	ADD	1536	-13.93	5.715	-25.13	-2.731	-2.438	0.01489
13	13:62231789:T:C	62231789	C	ADD	1536	-13.93	5.715	-25.13	-2.731	-2.438	0.01489
13	13:62231975:C:T	62231975	T	ADD	1536	-13.93	5.715	-25.13	-2.731	-2.438	0.01489
13	13:62232015:C:G	62232015	G	ADD	1536	-13.93	5.715	-25.13	-2.731	-2.438	0.01489
13	13:62232085:T:C	62232085	C	ADD	1536	-13.93	5.715	-25.13	-2.731	-2.438	0.01489
13	13:62232509:C:T	62232509	T	ADD	1536	-13.93	5.715	-25.13	-2.731	-2.438	0.01489
13	13:62232515:A:C	62232515	C	ADD	1536	-13.93	5.715	-25.13	-2.731	-2.438	0.01489
13	13:62233113:C:T	62233113	T	ADD	1536	-13.93	5.715	-25.13	-2.731	-2.438	0.01489
13	13:62233833:A:G	62233833	G	ADD	1536	-13.93	5.715	-25.13	-2.731	-2.438	0.01489
13	13:62234163:T:A	62234163	A	ADD	1536	-13.93	5.715	-25.13	-2.731	-2.438	0.01489
13	13:62235327:G:T	62235327	T	ADD	1536	-13.93	5.715	-25.13	-2.731	-2.438	0.01489
13	13:62235361:A:T	62235361	T	ADD	1536	-13.93	5.715	-25.13	-2.731	-2.438	0.01489
13	13:62235691:A:C	62235691	C	ADD	1536	-13.93	5.715	-25.13	-2.731	-2.438	0.01489
13	13:62235703:G:C	62235703	C	ADD	1536	-13.93	5.715	-25.13	-2.731	-2.438	0.01489
13	13:62236009:C:A	62236009	A	ADD	1536	-13.93	5.715	-25.13	-2.731	-2.438	0.01489
13	13:62236796:G:A	62236796	A	ADD	1536	-13.93	5.715	-25.13	-2.731	-2.438	0.01489
13	13:62237026:G:A	62237026	A	ADD	1536	-13.93	5.715	-25.13	-2.731	-2.438	0.01489
13	13:62237254:A:G	62237254	G	ADD	1536	-13.93	5.715	-25.13	-2.731	-2.438	0.01489
13	13:62237501:G:T	62237501	T	ADD	1536	-13.93	5.715	-25.13	-2.731	-2.438	0.01489
13	13:62238553:A:G	62238553	G	ADD	1536	-13.93	5.715	-25.13	-2.731	-2.438	0.01489
13	13:62238753:G:A	62238753	A	ADD	1536	-13.93	5.715	-25.13	-2.731	-2.438	0.01489
13	13:94397699:T:C	94397699	T	ADD	1536	-11.95	4.901	-21.56	-2.342	-2.438	0.01489
5	5:173231863:C:T	173231863	T	ADD	1536	13.88	5.692	2.719	25.03	2.438	0.0149
13	13:50168601:G:A	50168601	A	ADD	1536	10.58	4.341	2.073	19.09	2.437	0.0149
20	20:50453874:T:C	50453874	C	ADD	1536	11.86	4.865	2.323	21.39	2.438	0.0149
20	20:50453895:A:G	50453895	G	ADD	1536	11.86	4.865	2.323	21.39	2.438	0.0149
21	21:41534512:C:T	41534512	T	ADD	1536	-12.54	5.145	-22.62	-2.457	-2.438	0.0149
10	10:36704786:T:C	36704786	C	ADD	1536	12.62	5.178	2.472	22.77	2.437	0.01491
13	13:45748590:A:G	45748590	G	ADD	1536	-18.75	7.693	-33.83	-3.673	-2.437	0.01491
4	4:148783656:T:C	148783656	C	ADD	1536	-16.67	6.84	-30.07	-3.263	-2.437	0.01492
9	9:78865740:G:A	78865740	G	ADD	1536	11.71	4.804	2.292	21.13	2.437	0.01492
10	10:2330787:C:T	2330787	T	ADD	1536	11.84	4.859	2.318	21.37	2.437	0.01492
12	12:81247825:T:C	81247825	C	ADD	1536	11.32	4.643	2.216	20.42	2.437	0.01492
12	12:81249832:A:G	81249832	G	ADD	1536	11.32	4.643	2.216	20.42	2.437	0.01492
12	12:81250109:T:G	81250109	G	ADD	1536	11.32	4.643	2.216	20.42	2.437	0.01492
12	12:81251667:G:A	81251667	A	ADD	1536	11.32	4.643	2.216	20.42	2.437	0.01492
15	15:92070719:C:A	92070719	A	ADD	1536	10.46	4.29	2.047	18.87	2.437	0.01492
3	3:71948672:A:C	71948672	C	ADD	1536	17.73	7.277	3.47	32	2.437	0.01493
15	15:101953172:A:G	101953172	G	ADD	1536	13.14	5.393	2.571	23.71	2.437	0.01493
2	2:141591935:A:G	141591935	G	ADD	1536	-13.73	5.635	-24.77	-2.685	-2.437	0.01494
10	10:2328381:G:A	2328381	A	ADD	1536	22.56	9.257	4.413	40.7	2.437	0.01494
10	10:18340587:C:T	18340587	T	ADD	1536	-10.47	4.296	-18.89	-2.047	-2.436	0.01494
11	11:97759376:A:C	97759376	C	ADD	1536	-17.87	7.333	-32.24	-3.496	-2.437	0.01494
11	11:97759820:C:T	97759820	T	ADD	1536	-17.87	7.333	-32.24	-3.496	-2.437	0.01494
11	11:97760081:C:A	97760081	A	ADD	1536	-17.87	7.333	-32.24	-3.496	-2.437	0.01494
12	12:95690996:G:A	95690996	A	ADD	1536	11.81	4.847	2.31	21.31	2.437	0.01494
12	12:95698006:C:T	95698006	T	ADD	1536	11.81	4.847	2.31	21.31	2.437	0.01494
13	13:54677251:G:C	54677251	C	ADD	1536	10.94	4.49	2.14	19.74	2.437	0.01494
13	13:54678661:T:A	54678661	A	ADD	1536	10.94	4.49	2.14	19.74	2.437	0.01494
1	1:180198727:C:G	180198727	G	ADD	1536	13.7	5.624	2.679	24.72	2.436	0.01495
1	1:180201184:A:G	180201184	G	ADD	1536	13.7	5.624	2.679	24.72	2.436	0.01495
3	3:86850605:A:C	86850605	C	ADD	1536	-14.84	6.091	-26.77	-2.899	-2.436	0.01496
4	4:114012525:T:A	114012525	A	ADD	1536	17.92	7.354	3.501	32.33	2.436	0.01496
4	4:114012864:G:A	114012864	A	ADD	1536	17.92	7.354	3.501	32.33	2.436	0.01496
4	4:114013023:C:A	114013023	A	ADD	1536	17.92	7.354	3.501	32.33	2.436	0.01496
4	4:114013622:T:C	114013622	C	ADD	1536	17.92	7.354	3.501	32.33	2.436	0.01496
3	3:25261724:A:C	25261724	A	ADD	1536	14.72	6.043	2.875	26.57	2.436	0.01497
3	3:184152338:A:G	184152338	G	ADD	1536	-14.87	6.104	-26.83	-2.905	-2.436	0.01497
4	4:80797692:T:C	80797692	C	ADD	1536	-11.76	4.829	-21.23	-2.299	-2.436	0.01497
15	15:47816374:G:A	47816374	G	ADD	1536	-10.2	4.187	-18.41	-1.993	-2.436	0.01497
16	16:58173514:C:A	58173514	A	ADD	1536	17.19	7.058	3.359	31.02	2.436	0.01497
16	16:89780065:C:A	89780065	A	ADD	1536	13.57	5.569	2.651	24.48	2.436	0.01497
1	1:112816851:G:A	112816851	A	ADD	1536	-14.89	6.115	-26.88	-2.909	-2.436	0.01498
3	3:191470847:T:C	191470847	C	ADD	1536	-11.28	4.631	-20.36	-2.202	-2.436	0.01498
14	14:52568834:T:G	52568834	G	ADD	1536	10.07	4.136	1.967	18.18	2.436	0.01498
16	16:4838323:G:A	4838323	A	ADD	1536	-11.08	4.549	-20	-2.164	-2.436	0.01498
2	2:177615308:A:G	177615308	G	ADD	1536	14.4	5.912	2.811	25.98	2.436	0.01499
3	3:32318788:G:C	32318788	C	ADD	1536	-16.99	6.978	-30.67	-3.318	-2.435	0.01499
6	6:97096065:G:A	97096065	A	ADD	1536	-10.51	4.315	-18.97	-2.052	-2.435	0.01499
8	8:3190708:C:A	3190708	A	ADD	1536	13.57	5.574	2.65	24.5	2.435	0.01499
10	10:28470833:C:T	28470833	T	ADD	1536	-10.23	4.202	-18.47	-1.997	-2.435	0.01499
10	10:28471859:C:T	28471859	T	ADD	1536	-10.23	4.202	-18.47	-1.997	-2.435	0.01499
10	10:28473357:A:G	28473357	G	ADD	1536	-10.23	4.202	-18.47	-1.997	-2.435	0.01499
18	18:44599275:A:G	44599275	G	ADD	1536	12.01	4.933	2.345	21.68	2.435	0.01499
2	2:213219759:A:T	213219759	T	ADD	1536	20.95	8.602	4.088	37.81	2.435	0.015
10	10:68224913:A:G	68224913	G	ADD	1536	20.31	8.34	3.964	36.66	2.435	0.015
10	10:68225384:T:C	68225384	C	ADD	1536	20.31	8.34	3.964	36.66	2.435	0.015
10	10:68225465:T:C	68225465	C	ADD	1536	20.31	8.34	3.964	36.66	2.435	0.015
10	10:68226358:G:A	68226358	A	ADD	1536	20.31	8.34	3.964	36.66	2.435	0.015
10	10:68226779:C:T	68226779	T	ADD	1536	20.31	8.34	3.964	36.66	2.435	0.015
10	10:68226788:A:C	68226788	C	ADD	1536	20.31	8.34	3.964	36.66	2.435	0.015
10	10:68227890:G:A	68227890	A	ADD	1536	20.31	8.34	3.964	36.66	2.435	0.015
10	10:68227958:T:C	68227958	C	ADD	1536	20.31	8.34	3.964	36.66	2.435	0.015
10	10:68228115:G:C	68228115	C	ADD	1536	20.31	8.34	3.964	36.66	2.435	0.015
10	10:68228339:G:A	68228339	A	ADD	1536	20.31	8.34	3.964	36.66	2.435	0.015
10	10:68228921:G:C	68228921	C	ADD	1536	20.31	8.34	3.964	36.66	2.435	0.015
10	10:68229385:A:G	68229385	G	ADD	1536	20.31	8.34	3.964	36.66	2.435	0.015
10	10:68229412:C:T	68229412	T	ADD	1536	20.31	8.34	3.964	36.66	2.435	0.015
10	10:68229644:A:G	68229644	G	ADD	1536	20.31	8.34	3.964	36.66	2.435	0.015
10	10:68230241:C:G	68230241	G	ADD	1536	20.31	8.34	3.964	36.66	2.435	0.015
10	10:68230464:G:A	68230464	A	ADD	1536	20.31	8.34	3.964	36.66	2.435	0.015
10	10:68230524:C:T	68230524	T	ADD	1536	20.31	8.34	3.964	36.66	2.435	0.015
10	10:68231215:C:T	68231215	T	ADD	1536	20.31	8.34	3.964	36.66	2.435	0.015
10	10:68231316:C:T	68231316	T	ADD	1536	20.31	8.34	3.964	36.66	2.435	0.015
10	10:68231322:T:C	68231322	C	ADD	1536	20.31	8.34	3.964	36.66	2.435	0.015
10	10:68231502:A:T	68231502	T	ADD	1536	20.31	8.34	3.964	36.66	2.435	0.015
10	10:68231557:A:C	68231557	C	ADD	1536	20.31	8.34	3.964	36.66	2.435	0.015
10	10:68231558:C:T	68231558	T	ADD	1536	20.31	8.34	3.964	36.66	2.435	0.015
10	10:68231810:G:A	68231810	A	ADD	1536	20.31	8.34	3.964	36.66	2.435	0.015
10	10:68231880:C:T	68231880	T	ADD	1536	20.31	8.34	3.964	36.66	2.435	0.015
10	10:68231900:A:G	68231900	G	ADD	1536	20.31	8.34	3.964	36.66	2.435	0.015
10	10:68231969:T:C	68231969	C	ADD	1536	20.31	8.34	3.964	36.66	2.435	0.015
10	10:68232704:T:C	68232704	C	ADD	1536	20.31	8.34	3.964	36.66	2.435	0.015
10	10:68234581:A:G	68234581	G	ADD	1536	20.31	8.34	3.964	36.66	2.435	0.015
10	10:68234984:A:G	68234984	G	ADD	1536	20.31	8.34	3.964	36.66	2.435	0.015
10	10:68236598:G:T	68236598	T	ADD	1536	20.31	8.34	3.964	36.66	2.435	0.015
10	10:68236701:G:T	68236701	T	ADD	1536	20.31	8.34	3.964	36.66	2.435	0.015
10	10:68237031:C:T	68237031	T	ADD	1536	20.31	8.34	3.964	36.66	2.435	0.015
10	10:68237410:G:T	68237410	T	ADD	1536	20.31	8.34	3.964	36.66	2.435	0.015
10	10:68237630:T:C	68237630	C	ADD	1536	20.31	8.34	3.964	36.66	2.435	0.015
10	10:68237918:T:C	68237918	C	ADD	1536	20.31	8.34	3.964	36.66	2.435	0.015
10	10:68238245:G:A	68238245	A	ADD	1536	20.31	8.34	3.964	36.66	2.435	0.015
10	10:68238643:T:C	68238643	C	ADD	1536	20.31	8.34	3.964	36.66	2.435	0.015
10	10:68238811:T:A	68238811	A	ADD	1536	20.31	8.34	3.964	36.66	2.435	0.015
1	1:82152337:C:T	82152337	T	ADD	1536	10.5	4.312	2.048	18.95	2.435	0.01501
3	3:13704709:A:G	13704709	A	ADD	1536	10.97	4.506	2.141	19.8	2.435	0.01501
5	5:78881229:G:T	78881229	T	ADD	1536	17.86	7.333	3.483	32.23	2.435	0.01501
5	5:78884926:C:T	78884926	T	ADD	1536	17.86	7.333	3.483	32.23	2.435	0.01501
5	5:78885615:G:A	78885615	A	ADD	1536	17.86	7.333	3.483	32.23	2.435	0.01501
5	5:78885768:G:A	78885768	A	ADD	1536	17.86	7.333	3.483	32.23	2.435	0.01501
5	5:78890158:T:C	78890158	C	ADD	1536	17.86	7.333	3.483	32.23	2.435	0.01501
5	5:78892672:G:A	78892672	A	ADD	1536	17.86	7.333	3.483	32.23	2.435	0.01501
5	5:78899591:A:G	78899591	G	ADD	1536	17.86	7.333	3.483	32.23	2.435	0.01501
5	5:78900928:C:T	78900928	T	ADD	1536	17.86	7.333	3.483	32.23	2.435	0.01501
15	15:47795418:A:G	47795418	A	ADD	1536	-10.26	4.213	-18.52	-2.001	-2.435	0.01501
15	15:47795750:T:A	47795750	T	ADD	1536	-10.26	4.213	-18.52	-2.001	-2.435	0.01501
19	19:57610349:C:T	57610349	T	ADD	1536	-10.47	4.299	-18.89	-2.042	-2.435	0.01501
3	3:185749712:G:A	185749712	A	ADD	1536	10.72	4.404	2.091	19.36	2.435	0.01502
17	17:69715470:T:C	69715470	C	ADD	1536	17.1	7.023	3.334	30.87	2.435	0.01502
17	17:69715676:G:A	69715676	A	ADD	1536	17.1	7.023	3.334	30.87	2.435	0.01502
17	17:69716039:G:C	69716039	C	ADD	1536	17.1	7.023	3.334	30.87	2.435	0.01502
6	6:124631160:A:T	124631160	T	ADD	1536	11.93	4.902	2.326	21.54	2.434	0.01503
6	6:124631393:T:C	124631393	C	ADD	1536	11.93	4.902	2.326	21.54	2.434	0.01503
13	13:93944582:C:T	93944582	T	ADD	1536	-10.41	4.275	-18.78	-2.029	-2.435	0.01503
9	9:11991290:C:T	11991290	T	ADD	1536	13.55	5.566	2.64	24.46	2.434	0.01504
9	9:11991732:A:T	11991732	T	ADD	1536	13.55	5.566	2.64	24.46	2.434	0.01504
9	9:126049515:G:A	126049515	A	ADD	1536	14.57	5.984	2.838	26.29	2.434	0.01504
14	14:23482404:G:A	23482404	A	ADD	1536	19.76	8.118	3.85	35.67	2.434	0.01504
14	14:47915839:A:G	47915839	G	ADD	1536	-10.3	4.233	-18.6	-2.007	-2.434	0.01504
14	14:47916374:T:G	47916374	G	ADD	1536	-10.3	4.233	-18.6	-2.007	-2.434	0.01504
2	2:141594726:T:C	141594726	C	ADD	1536	-13.78	5.661	-24.87	-2.684	-2.434	0.01505
2	2:233794828:G:A	233794828	A	ADD	1536	13.84	5.688	2.696	24.99	2.434	0.01505
2	2:233795576:A:T	233795576	T	ADD	1536	13.84	5.688	2.696	24.99	2.434	0.01505
2	2:233799400:G:A	233799400	A	ADD	1536	13.84	5.688	2.696	24.99	2.434	0.01505
2	2:240660383:G:A	240660383	A	ADD	1536	-15.59	6.404	-28.14	-3.034	-2.434	0.01505
2	2:240660552:C:T	240660552	T	ADD	1536	-15.59	6.404	-28.14	-3.034	-2.434	0.01505
3	3:11713489:C:A	11713489	A	ADD	1536	-19.08	7.84	-34.45	-3.717	-2.434	0.01505
11	11:7620176:C:A	7620176	A	ADD	1536	-13.25	5.445	-23.93	-2.581	-2.434	0.01505
14	14:42582607:C:A	42582607	A	ADD	1536	-13.51	5.549	-24.38	-2.63	-2.434	0.01505
14	14:42582934:C:T	42582934	T	ADD	1536	-13.51	5.549	-24.38	-2.63	-2.434	0.01505
14	14:42587445:A:C	42587445	C	ADD	1536	-13.51	5.549	-24.38	-2.63	-2.434	0.01505
14	14:42592836:T:G	42592836	G	ADD	1536	-13.51	5.549	-24.38	-2.63	-2.434	0.01505
14	14:42595266:C:T	42595266	T	ADD	1536	-13.51	5.549	-24.38	-2.63	-2.434	0.01505
18	18:47843534:A:G	47843534	A	ADD	1536	-18.39	7.555	-33.2	-3.581	-2.434	0.01505
5	5:1940938:T:C	1940938	C	ADD	1536	-17.87	7.344	-32.26	-3.479	-2.434	0.01506
5	5:32567710:C:G	32567710	G	ADD	1536	16.97	6.971	3.302	30.63	2.434	0.01506
5	5:32567857:T:C	32567857	C	ADD	1536	16.97	6.971	3.302	30.63	2.434	0.01506
5	5:32568276:A:G	32568276	G	ADD	1536	16.97	6.971	3.302	30.63	2.434	0.01506
5	5:32569061:G:T	32569061	T	ADD	1536	16.97	6.971	3.302	30.63	2.434	0.01506
5	5:32569189:T:C	32569189	C	ADD	1536	16.97	6.971	3.302	30.63	2.434	0.01506
5	5:32569207:A:T	32569207	T	ADD	1536	16.97	6.971	3.302	30.63	2.434	0.01506
5	5:32569208:A:C	32569208	C	ADD	1536	16.97	6.971	3.302	30.63	2.434	0.01506
5	5:32570464:G:A	32570464	A	ADD	1536	16.97	6.971	3.302	30.63	2.434	0.01506
5	5:32570618:G:A	32570618	A	ADD	1536	16.97	6.971	3.302	30.63	2.434	0.01506
5	5:32570836:T:C	32570836	C	ADD	1536	16.97	6.971	3.302	30.63	2.434	0.01506
5	5:32571015:A:G	32571015	G	ADD	1536	16.97	6.971	3.302	30.63	2.434	0.01506
5	5:32571225:A:G	32571225	G	ADD	1536	16.97	6.971	3.302	30.63	2.434	0.01506
5	5:32571383:A:T	32571383	T	ADD	1536	16.97	6.971	3.302	30.63	2.434	0.01506
5	5:32573063:T:C	32573063	C	ADD	1536	16.97	6.971	3.302	30.63	2.434	0.01506
5	5:32573066:A:G	32573066	G	ADD	1536	16.97	6.971	3.302	30.63	2.434	0.01506
5	5:32573834:G:A	32573834	A	ADD	1536	16.97	6.971	3.302	30.63	2.434	0.01506
5	5:32574476:T:C	32574476	C	ADD	1536	16.97	6.971	3.302	30.63	2.434	0.01506
5	5:32574541:T:G	32574541	G	ADD	1536	16.97	6.971	3.302	30.63	2.434	0.01506
5	5:32575309:A:C	32575309	C	ADD	1536	16.97	6.971	3.302	30.63	2.434	0.01506
5	5:32575337:T:C	32575337	C	ADD	1536	16.97	6.971	3.302	30.63	2.434	0.01506
5	5:136368354:G:A	136368354	A	ADD	1536	13.4	5.506	2.609	24.19	2.434	0.01506
3	3:21897187:G:A	21897187	A	ADD	1536	13.19	5.421	2.567	23.81	2.433	0.01507
11	11:46308549:C:T	46308549	T	ADD	1536	-14.15	5.813	-25.54	-2.752	-2.433	0.01507
11	11:46309285:T:G	46309285	G	ADD	1536	-14.15	5.813	-25.54	-2.752	-2.433	0.01507
12	12:93785520:A:C	93785520	C	ADD	1536	10.39	4.268	2.021	18.75	2.434	0.01507
14	14:65330330:C:A	65330330	A	ADD	1536	-18.5	7.602	-33.4	-3.6	-2.434	0.01507
16	16:71134277:A:C	71134277	C	ADD	1536	14.19	5.83	2.76	25.61	2.433	0.01507
2	2:141654294:C:T	141654294	T	ADD	1536	-16.66	6.848	-30.09	-3.242	-2.433	0.01508
2	2:141655388:T:C	141655388	C	ADD	1536	-16.66	6.848	-30.09	-3.242	-2.433	0.01508
6	6:25822363:C:T	25822363	C	ADD	1536	-11.93	4.903	-21.54	-2.32	-2.433	0.01508
6	6:25829054:A:G	25829054	A	ADD	1536	-11.93	4.903	-21.54	-2.32	-2.433	0.01508
10	10:18342241:G:C	18342241	C	ADD	1536	-10.46	4.299	-18.89	-2.034	-2.433	0.01508
12	12:125446436:A:G	125446436	A	ADD	1536	10.62	4.364	2.065	19.17	2.433	0.01508
2	2:119897990:G:A	119897990	A	ADD	1536	12.74	5.235	2.476	23	2.433	0.01509
2	2:171438702:G:T	171438702	T	ADD	1536	10.66	4.38	2.072	19.24	2.433	0.01509
6	6:151145278:G:A	151145278	G	ADD	1536	12.3	5.054	2.39	22.2	2.433	0.01509
16	16:78035343:C:G	78035343	C	ADD	1536	10.23	4.204	1.989	18.47	2.433	0.01509
16	16:78035429:T:C	78035429	T	ADD	1536	10.23	4.204	1.989	18.47	2.433	0.01509
16	16:78035577:A:G	78035577	A	ADD	1536	10.23	4.204	1.989	18.47	2.433	0.01509
16	16:78035706:A:G	78035706	A	ADD	1536	10.23	4.204	1.989	18.47	2.433	0.01509
16	16:78035809:C:T	78035809	C	ADD	1536	10.23	4.204	1.989	18.47	2.433	0.01509
16	16:78035880:A:G	78035880	A	ADD	1536	10.23	4.204	1.989	18.47	2.433	0.01509
16	16:78036087:A:G	78036087	A	ADD	1536	10.23	4.204	1.989	18.47	2.433	0.01509
16	16:78036191:T:C	78036191	T	ADD	1536	10.23	4.204	1.989	18.47	2.433	0.01509
16	16:85253763:T:G	85253763	G	ADD	1536	11.23	4.616	2.183	20.28	2.433	0.01509
18	18:27983727:T:C	27983727	C	ADD	1536	-15.27	6.276	-27.57	-2.968	-2.433	0.01509
7	7:19617813:C:G	19617813	C	ADD	1536	11.51	4.731	2.237	20.78	2.433	0.0151
7	7:33409323:T:C	33409323	C	ADD	1536	18.08	7.434	3.514	32.66	2.433	0.0151
12	12:97125591:T:G	97125591	T	ADD	1536	10.58	4.351	2.057	19.11	2.433	0.0151
12	12:97126013:C:T	97126013	C	ADD	1536	10.58	4.351	2.057	19.11	2.433	0.0151
12	12:97136218:T:C	97136218	T	ADD	1536	10.58	4.351	2.057	19.11	2.433	0.0151
18	18:70756214:G:T	70756214	T	ADD	1536	18.6	7.647	3.614	33.59	2.433	0.0151
18	18:70756215:T:C	70756215	C	ADD	1536	18.6	7.647	3.614	33.59	2.433	0.0151
18	18:70756216:G:C	70756216	C	ADD	1536	18.6	7.647	3.614	33.59	2.433	0.0151
3	3:141417021:A:G	141417021	G	ADD	1536	-11.12	4.57	-20.07	-2.159	-2.432	0.01511
7	7:82187950:A:G	82187950	G	ADD	1536	12.88	5.295	2.502	23.26	2.432	0.01511
8	8:119607315:G:A	119607315	A	ADD	1536	-21.46	8.82	-38.74	-4.168	-2.433	0.01511
12	12:97130178:G:A	97130178	G	ADD	1536	10.56	4.343	2.052	19.08	2.433	0.01511
20	20:24359094:G:A	24359094	A	ADD	1536	-10.3	4.236	-18.61	-2.002	-2.432	0.01511
15	15:39526147:C:T	39526147	T	ADD	1536	-11.93	4.903	-21.54	-2.316	-2.432	0.01512
1	1:20016760:C:T	20016760	T	ADD	1536	11.16	4.59	2.167	20.16	2.432	0.01513
1	1:20017831:G:A	20017831	A	ADD	1536	11.16	4.59	2.167	20.16	2.432	0.01513
1	1:20018195:G:A	20018195	A	ADD	1536	11.16	4.59	2.167	20.16	2.432	0.01513
1	1:172184659:G:A	172184659	A	ADD	1536	-13.83	5.685	-24.97	-2.684	-2.432	0.01513
2	2:232797695:A:G	232797695	A	ADD	1536	14.22	5.848	2.761	25.69	2.432	0.01513
4	4:21566700:G:A	21566700	A	ADD	1536	21.56	8.864	4.184	38.93	2.432	0.01513
5	5:143690498:A:C	143690498	C	ADD	1536	-12.85	5.283	-23.2	-2.493	-2.432	0.01513
5	5:143701824:C:T	143701824	T	ADD	1536	-12.85	5.283	-23.2	-2.493	-2.432	0.01513
1	1:74946373:C:T	74946373	T	ADD	1536	14.2	5.839	2.755	25.64	2.432	0.01514
2	2:22980982:G:C	22980982	G	ADD	1536	10.21	4.198	1.981	18.44	2.432	0.01514
2	2:28887175:G:A	28887175	A	ADD	1536	21.55	8.862	4.181	38.92	2.432	0.01514
8	8:53831282:G:A	53831282	A	ADD	1536	-22.36	9.196	-40.39	-4.338	-2.432	0.01514
15	15:101956898:A:G	101956898	G	ADD	1536	13.12	5.397	2.547	23.7	2.432	0.01514
11	11:68890785:T:C	68890785	C	ADD	1536	12.78	5.256	2.479	23.08	2.432	0.01515
16	16:89839766:G:C	89839766	C	ADD	1536	13.27	5.458	2.574	23.97	2.432	0.01515
19	19:5821064:C:G	5821064	G	ADD	1536	-10.4	4.276	-18.78	-2.016	-2.431	0.01515
19	19:5822925:C:T	5822925	T	ADD	1536	-10.4	4.276	-18.78	-2.016	-2.431	0.01515
1	1:167450082:A:G	167450082	G	ADD	1536	10.16	4.179	1.97	18.35	2.431	0.01516
12	12:62420163:G:A	62420163	A	ADD	1536	-10.63	4.37	-19.19	-2.06	-2.431	0.01516
13	13:44853226:A:C	44853226	C	ADD	1536	-11.75	4.832	-21.22	-2.277	-2.431	0.01516
20	20:19885390:G:A	19885390	A	ADD	1536	10.31	4.242	1.999	18.63	2.431	0.01516
1	1:161955758:T:C	161955758	C	ADD	1536	19.28	7.93	3.736	34.82	2.431	0.01517
2	2:184234352:A:C	184234352	A	ADD	1536	10.23	4.207	1.982	18.47	2.431	0.01517
5	5:150343188:A:G	150343188	G	ADD	1536	13.75	5.654	2.664	24.83	2.431	0.01517
5	5:150345407:T:C	150345407	C	ADD	1536	13.75	5.654	2.664	24.83	2.431	0.01517
5	5:150349563:A:T	150349563	T	ADD	1536	13.75	5.654	2.664	24.83	2.431	0.01517
5	5:150362119:G:C	150362119	C	ADD	1536	14.05	5.781	2.723	25.38	2.431	0.01517
6	6:30797568:A:C	30797568	C	ADD	1536	38.76	15.94	7.512	70.01	2.431	0.01517
4	4:7346227:G:C	7346227	C	ADD	1536	10.83	4.456	2.099	19.57	2.431	0.01518
6	6:38772569:G:A	38772569	A	ADD	1536	11.27	4.638	2.183	20.36	2.431	0.01518
6	6:38776523:A:C	38776523	C	ADD	1536	11.27	4.638	2.183	20.36	2.431	0.01518
6	6:38779963:C:A	38779963	A	ADD	1536	11.27	4.638	2.183	20.36	2.431	0.01518
6	6:162892004:A:G	162892004	G	ADD	1536	-10.38	4.268	-18.74	-2.01	-2.431	0.01518
6	6:162892005:A:C	162892005	C	ADD	1536	-10.38	4.268	-18.74	-2.01	-2.431	0.01518
9	9:108919024:G:A	108919024	A	ADD	1536	10.06	4.139	1.948	18.17	2.431	0.01518
15	15:47796875:A:G	47796875	A	ADD	1536	-10.24	4.212	-18.5	-1.984	-2.431	0.01518
1	1:57773089:C:G	57773089	G	ADD	1536	17.84	7.341	3.455	32.23	2.431	0.01519
3	3:52322417:G:A	52322417	A	ADD	1536	-10.59	4.357	-19.13	-2.05	-2.43	0.01519
22	22:42539720:C:G	42539720	G	ADD	1536	-10.8	4.441	-19.5	-2.09	-2.431	0.01519
1	1:120419965:C:T	120419965	T	ADD	1536	19.56	8.048	3.785	35.33	2.43	0.0152
1	1:169024990:T:A	169024990	A	ADD	1536	11.87	4.886	2.298	21.45	2.43	0.0152
2	2:236040155:G:A	236040155	A	ADD	1536	-10.56	4.344	-19.07	-2.044	-2.43	0.0152
5	5:87073972:G:C	87073972	C	ADD	1536	13.65	5.615	2.64	24.65	2.43	0.0152
9	9:22831910:G:C	22831910	C	ADD	1536	-11.69	4.811	-21.12	-2.263	-2.43	0.0152
19	19:22693766:A:G	22693766	A	ADD	1536	10.53	4.333	2.039	19.02	2.43	0.0152
20	20:36593617:C:T	36593617	C	ADD	1536	-10.45	4.299	-18.88	-2.022	-2.43	0.0152
20	20:36594212:C:T	36594212	C	ADD	1536	-10.45	4.299	-18.88	-2.022	-2.43	0.0152
20	20:36594328:C:A	36594328	C	ADD	1536	-10.45	4.299	-18.88	-2.022	-2.43	0.0152
20	20:36594379:C:T	36594379	C	ADD	1536	-10.45	4.299	-18.88	-2.022	-2.43	0.0152
1	1:5038093:A:C	5038093	C	ADD	1536	-13.1	5.39	-23.66	-2.534	-2.43	0.01521
2	2:119037252:G:A	119037252	A	ADD	1536	-12.84	5.286	-23.2	-2.485	-2.43	0.01521
11	11:101646805:A:G	101646805	G	ADD	1536	14.45	5.944	2.795	26.1	2.43	0.01521
11	11:101649689:G:C	101649689	C	ADD	1536	14.45	5.944	2.795	26.1	2.43	0.01521
11	11:101649858:G:C	101649858	C	ADD	1536	14.45	5.944	2.795	26.1	2.43	0.01521
11	11:101650399:A:G	101650399	G	ADD	1536	14.45	5.944	2.795	26.1	2.43	0.01521
11	11:101650664:G:A	101650664	A	ADD	1536	14.45	5.944	2.795	26.1	2.43	0.01521
11	11:101651025:T:C	101651025	C	ADD	1536	14.45	5.944	2.795	26.1	2.43	0.01521
11	11:101653583:G:A	101653583	A	ADD	1536	14.45	5.944	2.795	26.1	2.43	0.01521
11	11:101655276:G:T	101655276	T	ADD	1536	14.45	5.944	2.795	26.1	2.43	0.01521
11	11:101658368:T:C	101658368	C	ADD	1536	14.45	5.944	2.795	26.1	2.43	0.01521
11	11:101658984:A:G	101658984	G	ADD	1536	14.45	5.944	2.795	26.1	2.43	0.01521
11	11:101660357:T:G	101660357	G	ADD	1536	14.45	5.944	2.795	26.1	2.43	0.01521
11	11:101669565:G:A	101669565	A	ADD	1536	14.45	5.944	2.795	26.1	2.43	0.01521
12	12:27614631:C:T	27614631	T	ADD	1536	16.43	6.759	3.178	29.67	2.43	0.01521
4	4:110757893:T:C	110757893	C	ADD	1536	10.18	4.191	1.969	18.4	2.43	0.01522
7	7:34539492:G:A	34539492	G	ADD	1536	10.43	4.294	2.018	18.85	2.43	0.01522
12	12:105210637:C:T	105210637	T	ADD	1536	-17.28	7.113	-31.23	-3.342	-2.43	0.01522
13	13:109856321:C:T	109856321	C	ADD	1536	-10.34	4.256	-18.68	-2	-2.43	0.01522
17	17:1760379:A:G	1760379	G	ADD	1536	10.64	4.378	2.058	19.22	2.43	0.01522
20	20:53492326:C:G	53492326	G	ADD	1536	10.02	4.126	1.938	18.11	2.43	0.01522
22	22:39254513:G:T	39254513	T	ADD	1536	19.23	7.915	3.72	34.75	2.43	0.01522
22	22:39257673:G:A	39257673	A	ADD	1536	19.23	7.915	3.72	34.75	2.43	0.01522
22	22:39258743:C:T	39258743	T	ADD	1536	19.23	7.915	3.72	34.75	2.43	0.01522
3	3:66860179:T:C	66860179	C	ADD	1536	-15.52	6.387	-28.03	-2.999	-2.43	0.01523
7	7:88294175:C:T	88294175	T	ADD	1536	12.29	5.057	2.375	22.2	2.43	0.01523
14	14:101740115:G:A	101740115	A	ADD	1536	-10.86	4.469	-19.62	-2.099	-2.43	0.01523
14	14:101741895:C:T	101741895	T	ADD	1536	-10.86	4.469	-19.62	-2.099	-2.43	0.01523
14	14:101742314:A:T	101742314	T	ADD	1536	-10.86	4.469	-19.62	-2.099	-2.43	0.01523
14	14:101742357:C:A	101742357	A	ADD	1536	-10.86	4.469	-19.62	-2.099	-2.43	0.01523
14	14:101742781:A:G	101742781	G	ADD	1536	-10.86	4.469	-19.62	-2.099	-2.43	0.01523
14	14:101743391:G:A	101743391	A	ADD	1536	-10.86	4.469	-19.62	-2.099	-2.43	0.01523
21	21:21817825:A:G	21817825	A	ADD	1536	-10.46	4.304	-18.89	-2.021	-2.43	0.01523
4	4:143733303:T:A	143733303	A	ADD	1536	-15.17	6.244	-27.41	-2.93	-2.429	0.01524
6	6:114068514:C:T	114068514	T	ADD	1536	-11.07	4.557	-20	-2.139	-2.429	0.01524
7	7:6050796:G:T	6050796	T	ADD	1536	-11.07	4.558	-20.01	-2.139	-2.429	0.01524
7	7:6051209:A:T	6051209	T	ADD	1536	-11.07	4.558	-20.01	-2.139	-2.429	0.01524
9	9:18159671:G:T	18159671	T	ADD	1536	-12.23	5.034	-22.1	-2.363	-2.429	0.01524
1	1:212715561:T:C	212715561	C	ADD	1536	-10.2	4.2	-18.43	-1.971	-2.429	0.01525
1	1:212716033:G:A	212716033	A	ADD	1536	-10.2	4.2	-18.43	-1.971	-2.429	0.01525
3	3:155358075:C:G	155358075	G	ADD	1536	10.3	4.24	1.989	18.61	2.429	0.01525
6	6:31201665:C:A	31201665	A	ADD	1536	-12.67	5.215	-22.89	-2.447	-2.429	0.01525
9	9:1499001:A:G	1499001	A	ADD	1536	11.69	4.811	2.257	21.12	2.429	0.01525
11	11:20346307:A:G	20346307	G	ADD	1536	-10.63	4.377	-19.21	-2.054	-2.429	0.01525
16	16:84460926:G:A	84460926	A	ADD	1536	14.4	5.926	2.78	26.01	2.429	0.01525
18	18:72852253:A:G	72852253	G	ADD	1536	18.13	7.465	3.503	32.77	2.429	0.01525
9	9:136455452:C:A	136455452	A	ADD	1536	10.19	4.196	1.968	18.42	2.429	0.01526
10	10:119682240:T:C	119682240	C	ADD	1536	-11.64	4.793	-21.04	-2.248	-2.429	0.01526
13	13:39587677:A:G	39587677	G	ADD	1536	12.46	5.129	2.405	22.51	2.429	0.01526
3	3:116353532:A:G	116353532	A	ADD	1536	-11.32	4.659	-20.45	-2.184	-2.429	0.01527
5	5:99289542:A:G	99289542	G	ADD	1536	15.69	6.46	3.028	28.35	2.429	0.01527
7	7:52682616:A:G	52682616	G	ADD	1536	-18.84	7.756	-34.04	-3.634	-2.429	0.01527
7	7:52687791:A:G	52687791	G	ADD	1536	-18.84	7.756	-34.04	-3.634	-2.429	0.01527
9	9:108964173:C:T	108964173	T	ADD	1536	10.07	4.146	1.943	18.19	2.429	0.01527
16	16:6951241:T:C	6951241	C	ADD	1536	12.61	5.19	2.433	22.78	2.429	0.01527
3	3:15525894:A:G	15525894	G	ADD	1536	10.49	4.319	2.023	18.95	2.428	0.01528
3	3:15529543:T:C	15529543	C	ADD	1536	10.49	4.319	2.023	18.95	2.428	0.01528
3	3:17143678:T:C	17143678	C	ADD	1536	-21.85	8.997	-39.48	-4.214	-2.428	0.01528
3	3:17144062:G:A	17144062	A	ADD	1536	-21.85	8.997	-39.48	-4.214	-2.428	0.01528
3	3:17147487:T:C	17147487	C	ADD	1536	-21.85	8.997	-39.48	-4.214	-2.428	0.01528
3	3:17147789:C:T	17147789	T	ADD	1536	-21.85	8.997	-39.48	-4.214	-2.428	0.01528
3	3:32314358:G:T	32314358	T	ADD	1536	-17.1	7.043	-30.91	-3.3	-2.428	0.01528
3	3:32315383:T:C	32315383	C	ADD	1536	-17.1	7.043	-30.91	-3.3	-2.428	0.01528
4	4:110760941:A:G	110760941	A	ADD	1536	10.05	4.138	1.939	18.16	2.429	0.01528
14	14:22081187:G:A	22081187	A	ADD	1536	-13.55	5.58	-24.49	-2.614	-2.428	0.01528
6	6:96475105:C:A	96475105	A	ADD	1536	-17.09	7.038	-30.88	-3.295	-2.428	0.01529
7	7:78346008:A:C	78346008	C	ADD	1536	12.05	4.964	2.324	21.78	2.428	0.01529
7	7:151622342:C:T	151622342	T	ADD	1536	10.38	4.275	2.002	18.76	2.428	0.01529
20	20:5897040:A:G	5897040	G	ADD	1536	-12.17	5.012	-21.99	-2.347	-2.428	0.01529
21	21:15668384:T:C	15668384	T	ADD	1536	10.52	4.333	2.028	19.01	2.428	0.01529
1	1:77971047:G:A	77971047	A	ADD	1536	10.23	4.212	1.971	18.48	2.428	0.0153
1	1:161696900:A:T	161696900	A	ADD	1536	-10.59	4.363	-19.14	-2.042	-2.428	0.0153
4	4:32495318:T:C	32495318	C	ADD	1536	-18.82	7.751	-34.01	-3.628	-2.428	0.0153
4	4:122616129:T:C	122616129	C	ADD	1536	-21.74	8.954	-39.29	-4.191	-2.428	0.0153
4	4:122616459:T:G	122616459	G	ADD	1536	-21.74	8.954	-39.29	-4.191	-2.428	0.0153
4	4:122616980:G:A	122616980	A	ADD	1536	-21.74	8.954	-39.29	-4.191	-2.428	0.0153
4	4:122617264:A:G	122617264	G	ADD	1536	-21.74	8.954	-39.29	-4.191	-2.428	0.0153
4	4:122617569:C:A	122617569	A	ADD	1536	-21.74	8.954	-39.29	-4.191	-2.428	0.0153
6	6:31322143:C:T	31322143	T	ADD	1536	23.47	9.665	4.524	42.41	2.428	0.0153
6	6:31322340:G:A	31322340	A	ADD	1536	23.47	9.665	4.524	42.41	2.428	0.0153
6	6:32386554:C:T	32386554	C	ADD	1536	-12.53	5.16	-22.64	-2.415	-2.428	0.0153
6	6:97068383:A:G	97068383	G	ADD	1536	-11.61	4.783	-20.99	-2.238	-2.428	0.0153
7	7:157865378:G:A	157865378	A	ADD	1536	-13.31	5.481	-24.05	-2.565	-2.428	0.0153
10	10:28475868:A:G	28475868	G	ADD	1536	-10.2	4.201	-18.43	-1.966	-2.428	0.0153
12	12:114922592:T:C	114922592	T	ADD	1536	-10.63	4.378	-19.21	-2.048	-2.428	0.0153
14	14:47666851:C:T	47666851	T	ADD	1536	10.55	4.347	2.035	19.07	2.428	0.0153
14	14:47666979:G:A	47666979	A	ADD	1536	10.55	4.347	2.035	19.07	2.428	0.0153
14	14:47667975:C:T	47667975	T	ADD	1536	10.55	4.347	2.035	19.07	2.428	0.0153
14	14:47971613:C:G	47971613	C	ADD	1536	-10.32	4.249	-18.64	-1.988	-2.428	0.0153
18	18:7851789:A:T	7851789	T	ADD	1536	-14.69	6.052	-26.55	-2.832	-2.428	0.0153
18	18:7851790:A:T	7851790	T	ADD	1536	-14.69	6.052	-26.55	-2.832	-2.428	0.0153
18	18:7852151:T:C	7852151	C	ADD	1536	-14.69	6.052	-26.55	-2.832	-2.428	0.0153
2	2:226013860:G:A	226013860	A	ADD	1536	20.72	8.535	3.992	37.45	2.428	0.01531
3	3:15445881:C:T	15445881	T	ADD	1536	13.87	5.713	2.672	25.07	2.428	0.01531
3	3:87187402:A:G	87187402	G	ADD	1536	-14.21	5.854	-25.69	-2.738	-2.428	0.01531
16	16:89662875:G:C	89662875	C	ADD	1536	10.3	4.244	1.984	18.62	2.428	0.01531
16	16:89917243:G:T	89917243	T	ADD	1536	12.63	5.204	2.434	22.84	2.428	0.01531
6	6:11834883:G:A	11834883	G	ADD	1536	-11.97	4.932	-21.64	-2.306	-2.428	0.01532
6	6:133602768:G:T	133602768	T	ADD	1536	-10.3	4.245	-18.62	-1.984	-2.427	0.01532
14	14:97066106:A:G	97066106	A	ADD	1536	-13.08	5.389	-23.64	-2.519	-2.427	0.01532
2	2:68113895:T:C	68113895	T	ADD	1536	9.864	4.064	1.899	17.83	2.427	0.01533
3	3:15491756:G:A	15491756	A	ADD	1536	10.37	4.272	1.996	18.74	2.427	0.01533
3	3:15492150:C:T	15492150	T	ADD	1536	10.37	4.272	1.996	18.74	2.427	0.01533
3	3:15493818:C:T	15493818	T	ADD	1536	10.37	4.272	1.996	18.74	2.427	0.01533
3	3:15494002:G:A	15494002	A	ADD	1536	10.37	4.272	1.996	18.74	2.427	0.01533
3	3:15494279:G:A	15494279	A	ADD	1536	10.37	4.272	1.996	18.74	2.427	0.01533
3	3:15495644:T:C	15495644	C	ADD	1536	10.37	4.272	1.996	18.74	2.427	0.01533
3	3:15495654:A:G	15495654	G	ADD	1536	10.37	4.272	1.996	18.74	2.427	0.01533
3	3:15495764:G:A	15495764	A	ADD	1536	10.37	4.272	1.996	18.74	2.427	0.01533
2	2:138701957:G:A	138701957	A	ADD	1536	-12.72	5.241	-22.99	-2.447	-2.427	0.01534
2	2:138702790:C:T	138702790	T	ADD	1536	-12.72	5.241	-22.99	-2.447	-2.427	0.01534
2	2:138704703:A:G	138704703	G	ADD	1536	-12.72	5.241	-22.99	-2.447	-2.427	0.01534
2	2:138704778:A:T	138704778	T	ADD	1536	-12.72	5.241	-22.99	-2.447	-2.427	0.01534
2	2:138705002:A:G	138705002	G	ADD	1536	-12.72	5.241	-22.99	-2.447	-2.427	0.01534
2	2:138707441:A:G	138707441	G	ADD	1536	-12.72	5.241	-22.99	-2.447	-2.427	0.01534
2	2:138707513:T:A	138707513	A	ADD	1536	-12.72	5.241	-22.99	-2.447	-2.427	0.01534
2	2:139878422:T:G	139878422	G	ADD	1536	-11.01	4.538	-19.91	-2.119	-2.427	0.01534
2	2:139879475:C:G	139879475	G	ADD	1536	-11.01	4.538	-19.91	-2.119	-2.427	0.01534
2	2:139880175:C:A	139880175	A	ADD	1536	-11.01	4.538	-19.91	-2.119	-2.427	0.01534
2	2:139880207:T:C	139880207	C	ADD	1536	-11.01	4.538	-19.91	-2.119	-2.427	0.01534
2	2:139880785:C:T	139880785	T	ADD	1536	-11.01	4.538	-19.91	-2.119	-2.427	0.01534
2	2:139882401:A:G	139882401	G	ADD	1536	-11.01	4.538	-19.91	-2.119	-2.427	0.01534
2	2:139882493:C:T	139882493	T	ADD	1536	-11.01	4.538	-19.91	-2.119	-2.427	0.01534
2	2:139882668:A:T	139882668	T	ADD	1536	-11.01	4.538	-19.91	-2.119	-2.427	0.01534
3	3:117179678:C:T	117179678	T	ADD	1536	10.71	4.413	2.06	19.36	2.427	0.01534
6	6:15618109:C:T	15618109	T	ADD	1536	10.88	4.481	2.093	19.66	2.427	0.01534
6	6:15620855:C:G	15620855	G	ADD	1536	10.88	4.481	2.093	19.66	2.427	0.01534
6	6:31226141:C:A	31226141	A	ADD	1536	14.15	5.831	2.724	25.58	2.427	0.01534
15	15:25973698:G:A	25973698	A	ADD	1536	-16.58	6.83	-29.96	-3.189	-2.427	0.01534
3	3:15520677:G:T	15520677	T	ADD	1536	10.43	4.3	2.007	18.86	2.427	0.01535
3	3:15529304:A:G	15529304	G	ADD	1536	10.43	4.3	2.007	18.86	2.427	0.01535
3	3:15529405:C:A	15529405	A	ADD	1536	10.43	4.3	2.007	18.86	2.427	0.01535
3	3:86926454:A:G	86926454	G	ADD	1536	-14.94	6.156	-27.01	-2.874	-2.427	0.01535
7	7:124372661:A:C	124372661	C	ADD	1536	-11	4.532	-19.88	-2.115	-2.427	0.01535
9	9:118415208:G:A	118415208	A	ADD	1536	10.19	4.199	1.96	18.42	2.427	0.01535
9	9:118428758:G:A	118428758	A	ADD	1536	10.19	4.199	1.96	18.42	2.427	0.01535
15	15:101955037:A:G	101955037	G	ADD	1536	13.08	5.39	2.516	23.64	2.427	0.01535
20	20:53485263:A:G	53485263	G	ADD	1536	9.979	4.112	1.92	18.04	2.427	0.01535
2	2:69286781:G:C	69286781	C	ADD	1536	-13.49	5.561	-24.39	-2.595	-2.427	0.01536
3	3:24755233:G:A	24755233	A	ADD	1536	-14.7	6.059	-26.58	-2.827	-2.426	0.01536
5	5:76434686:A:G	76434686	G	ADD	1536	14.92	6.147	2.868	26.96	2.427	0.01536
12	12:2165336:A:G	2165336	G	ADD	1536	-10.13	4.175	-18.31	-1.948	-2.427	0.01536
14	14:53837485:G:A	53837485	A	ADD	1536	10.15	4.183	1.952	18.35	2.427	0.01536
14	14:57309584:C:T	57309584	T	ADD	1536	-12.64	5.208	-22.85	-2.43	-2.426	0.01536
4	4:21571669:G:A	21571669	A	ADD	1536	21.55	8.882	4.141	38.96	2.426	0.01537
6	6:33098389:G:C	33098389	C	ADD	1536	10.24	4.22	1.967	18.51	2.426	0.01537
2	2:182761117:T:G	182761117	G	ADD	1536	17.27	7.119	3.317	31.23	2.426	0.01538
2	2:182769666:G:A	182769666	A	ADD	1536	17.27	7.119	3.317	31.23	2.426	0.01538
2	2:182770489:T:A	182770489	A	ADD	1536	17.27	7.119	3.317	31.23	2.426	0.01538
2	2:182773446:A:G	182773446	G	ADD	1536	17.27	7.119	3.317	31.23	2.426	0.01538
2	2:182777804:A:T	182777804	T	ADD	1536	17.27	7.119	3.317	31.23	2.426	0.01538
2	2:182777940:A:G	182777940	G	ADD	1536	17.27	7.119	3.317	31.23	2.426	0.01538
2	2:182777988:C:G	182777988	G	ADD	1536	17.27	7.119	3.317	31.23	2.426	0.01538
2	2:182779293:A:G	182779293	G	ADD	1536	17.27	7.119	3.317	31.23	2.426	0.01538
2	2:182787677:T:G	182787677	G	ADD	1536	17.27	7.119	3.317	31.23	2.426	0.01538
2	2:182789344:C:G	182789344	G	ADD	1536	17.27	7.119	3.317	31.23	2.426	0.01538
2	2:182789369:C:A	182789369	A	ADD	1536	17.27	7.119	3.317	31.23	2.426	0.01538
6	6:30387890:G:C	30387890	G	ADD	1536	-12.53	5.166	-22.66	-2.408	-2.426	0.01538
6	6:30475415:A:G	30475415	A	ADD	1536	-11.67	4.81	-21.09	-2.242	-2.426	0.01538
6	6:30476034:A:C	30476034	A	ADD	1536	-11.67	4.81	-21.09	-2.242	-2.426	0.01538
6	6:30476183:C:T	30476183	C	ADD	1536	-11.67	4.81	-21.09	-2.242	-2.426	0.01538
6	6:30476185:G:A	30476185	G	ADD	1536	-11.67	4.81	-21.09	-2.242	-2.426	0.01538
6	6:30477235:G:A	30477235	G	ADD	1536	-11.67	4.81	-21.09	-2.242	-2.426	0.01538
6	6:30477256:G:A	30477256	G	ADD	1536	-11.67	4.81	-21.09	-2.242	-2.426	0.01538
6	6:30477276:T:C	30477276	T	ADD	1536	-11.67	4.81	-21.09	-2.242	-2.426	0.01538
6	6:30477709:G:A	30477709	G	ADD	1536	-11.67	4.81	-21.09	-2.242	-2.426	0.01538
6	6:30477947:G:A	30477947	G	ADD	1536	-11.67	4.81	-21.09	-2.242	-2.426	0.01538
6	6:30479180:A:C	30479180	A	ADD	1536	-11.67	4.81	-21.09	-2.242	-2.426	0.01538
6	6:30503945:A:G	30503945	A	ADD	1536	-11.67	4.81	-21.09	-2.242	-2.426	0.01538
6	6:30505103:A:G	30505103	A	ADD	1536	-11.67	4.81	-21.09	-2.242	-2.426	0.01538
6	6:30517686:T:C	30517686	T	ADD	1536	-11.67	4.81	-21.09	-2.242	-2.426	0.01538
6	6:79082633:T:C	79082633	C	ADD	1536	14.85	6.121	2.853	26.85	2.426	0.01538
6	6:79085212:C:T	79085212	T	ADD	1536	14.85	6.121	2.853	26.85	2.426	0.01538
6	6:79085857:T:A	79085857	A	ADD	1536	14.85	6.121	2.853	26.85	2.426	0.01538
6	6:79086720:C:T	79086720	T	ADD	1536	14.85	6.121	2.853	26.85	2.426	0.01538
6	6:79093537:C:T	79093537	T	ADD	1536	14.85	6.121	2.853	26.85	2.426	0.01538
6	6:79095796:A:G	79095796	G	ADD	1536	14.85	6.121	2.853	26.85	2.426	0.01538
6	6:79099696:G:A	79099696	A	ADD	1536	14.85	6.121	2.853	26.85	2.426	0.01538
9	9:118414496:A:G	118414496	G	ADD	1536	10.24	4.221	1.967	18.51	2.426	0.01538
20	20:53488747:A:T	53488747	T	ADD	1536	9.986	4.116	1.918	18.05	2.426	0.01538
20	20:53495360:C:T	53495360	T	ADD	1536	9.986	4.116	1.918	18.05	2.426	0.01538
20	20:53498386:T:C	53498386	C	ADD	1536	9.986	4.116	1.918	18.05	2.426	0.01538
4	4:189205655:C:T	189205655	T	ADD	1536	-16.72	6.891	-30.22	-3.21	-2.426	0.01539
4	4:189206314:C:T	189206314	T	ADD	1536	-16.72	6.891	-30.22	-3.21	-2.426	0.01539
6	6:68938218:C:T	68938218	T	ADD	1536	11.87	4.893	2.28	21.46	2.426	0.01539
6	6:68938290:C:T	68938290	T	ADD	1536	11.87	4.893	2.28	21.46	2.426	0.01539
7	7:9178546:A:G	9178546	G	ADD	1536	11.64	4.797	2.234	21.04	2.426	0.01539
7	7:22383695:C:T	22383695	T	ADD	1536	13.56	5.59	2.604	24.52	2.426	0.01539
7	7:22385102:G:A	22385102	A	ADD	1536	13.56	5.59	2.604	24.52	2.426	0.01539
15	15:100048722:A:C	100048722	C	ADD	1536	11.04	4.551	2.119	19.96	2.426	0.01539
22	22:29981324:G:A	29981324	A	ADD	1536	16.35	6.742	3.14	29.57	2.426	0.01539
1	1:47013180:A:G	47013180	G	ADD	1536	11.11	4.579	2.132	20.08	2.426	0.0154
6	6:31236250:A:C	31236250	C	ADD	1536	15.76	6.499	3.026	28.5	2.426	0.0154
10	10:124130824:T:A	124130824	A	ADD	1536	-15.48	6.38	-27.98	-2.971	-2.426	0.0154
12	12:28761357:C:A	28761357	A	ADD	1536	18.01	7.427	3.458	32.57	2.426	0.0154
3	3:32321237:A:G	32321237	G	ADD	1536	-16.99	7.005	-30.72	-3.259	-2.425	0.01541
3	3:112794282:G:A	112794282	A	ADD	1536	-10.25	4.228	-18.54	-1.967	-2.425	0.01541
3	3:112796373:G:A	112796373	A	ADD	1536	-10.25	4.228	-18.54	-1.967	-2.425	0.01541
3	3:112797260:G:A	112797260	A	ADD	1536	-10.25	4.228	-18.54	-1.967	-2.425	0.01541
4	4:37265251:A:G	37265251	G	ADD	1536	12.28	5.063	2.356	22.2	2.425	0.01541
4	4:37265259:A:T	37265259	T	ADD	1536	12.28	5.063	2.356	22.2	2.425	0.01541
4	4:37266636:C:T	37266636	T	ADD	1536	12.28	5.063	2.356	22.2	2.425	0.01541
14	14:101483629:A:C	101483629	C	ADD	1536	-19.37	7.988	-35.03	-3.718	-2.425	0.01541
16	16:85247858:C:G	85247858	G	ADD	1536	11.12	4.583	2.133	20.1	2.425	0.01541
1	1:55053070:C:T	55053070	T	ADD	1536	20.64	8.513	3.959	37.33	2.425	0.01542
2	2:104717741:G:A	104717741	A	ADD	1536	17.4	7.174	3.337	31.46	2.425	0.01542
2	2:104718148:C:T	104718148	T	ADD	1536	17.4	7.174	3.337	31.46	2.425	0.01542
2	2:104718272:C:A	104718272	A	ADD	1536	17.4	7.174	3.337	31.46	2.425	0.01542
2	2:104718409:C:G	104718409	G	ADD	1536	17.4	7.174	3.337	31.46	2.425	0.01542
2	2:104718759:G:C	104718759	C	ADD	1536	17.4	7.174	3.337	31.46	2.425	0.01542
2	2:104719185:T:G	104719185	G	ADD	1536	17.4	7.174	3.337	31.46	2.425	0.01542
2	2:104720061:G:A	104720061	A	ADD	1536	17.4	7.174	3.337	31.46	2.425	0.01542
2	2:104720344:A:G	104720344	G	ADD	1536	17.4	7.174	3.337	31.46	2.425	0.01542
2	2:104720558:A:T	104720558	T	ADD	1536	17.4	7.174	3.337	31.46	2.425	0.01542
2	2:104721171:C:T	104721171	T	ADD	1536	17.4	7.174	3.337	31.46	2.425	0.01542
2	2:104721179:T:C	104721179	C	ADD	1536	17.4	7.174	3.337	31.46	2.425	0.01542
2	2:104721191:C:T	104721191	T	ADD	1536	17.4	7.174	3.337	31.46	2.425	0.01542
2	2:104721283:T:C	104721283	C	ADD	1536	17.4	7.174	3.337	31.46	2.425	0.01542
2	2:104721359:C:T	104721359	T	ADD	1536	17.4	7.174	3.337	31.46	2.425	0.01542
2	2:104721433:C:G	104721433	G	ADD	1536	17.4	7.174	3.337	31.46	2.425	0.01542
2	2:104722219:T:C	104722219	C	ADD	1536	17.4	7.174	3.337	31.46	2.425	0.01542
6	6:30528373:A:G	30528373	A	ADD	1536	-11.67	4.811	-21.1	-2.238	-2.425	0.01542
10	10:86333325:C:T	86333325	T	ADD	1536	16.02	6.606	3.072	28.97	2.425	0.01543
12	12:46840838:A:G	46840838	A	ADD	1536	-17.45	7.198	-31.56	-3.346	-2.425	0.01543
14	14:46893576:A:C	46893576	C	ADD	1536	10.83	4.465	2.076	19.58	2.425	0.01543
21	21:35699797:A:G	35699797	G	ADD	1536	-17.7	7.298	-32	-3.394	-2.425	0.01543
21	21:35699798:A:C	35699798	C	ADD	1536	-17.7	7.298	-32	-3.394	-2.425	0.01543
2	2:141661007:A:G	141661007	G	ADD	1536	-16.62	6.855	-30.06	-3.186	-2.425	0.01544
5	5:143715489:T:A	143715489	A	ADD	1536	-12.73	5.25	-23.02	-2.44	-2.425	0.01544
7	7:9179698:G:A	9179698	A	ADD	1536	11.57	4.772	2.217	20.92	2.425	0.01544
15	15:86420432:G:A	86420432	A	ADD	1536	11.28	4.653	2.162	20.4	2.425	0.01544
8	8:95040761:C:G	95040761	G	ADD	1536	-20.06	8.275	-36.28	-3.842	-2.424	0.01545
8	8:95042297:T:A	95042297	A	ADD	1536	-20.06	8.275	-36.28	-3.842	-2.424	0.01545
11	11:64981522:C:A	64981522	A	ADD	1536	11.77	4.855	2.255	21.29	2.424	0.01545
11	11:64981837:C:T	64981837	T	ADD	1536	11.77	4.855	2.255	21.29	2.424	0.01545
2	2:134603157:G:A	134603157	A	ADD	1536	-11.25	4.641	-20.35	-2.154	-2.424	0.01546
3	3:117186995:C:T	117186995	T	ADD	1536	-19.74	8.144	-35.7	-3.78	-2.424	0.01546
13	13:29209150:G:A	29209150	A	ADD	1536	-13.09	5.398	-23.66	-2.506	-2.424	0.01546
1	1:25325837:A:G	25325837	G	ADD	1536	10.44	4.307	1.998	18.88	2.424	0.01547
2	2:55138302:G:A	55138302	A	ADD	1536	-11.43	4.713	-20.66	-2.187	-2.424	0.01547
2	2:106603082:A:G	106603082	A	ADD	1536	11.62	4.794	2.223	21.01	2.424	0.01547
7	7:52653399:T:G	52653399	G	ADD	1536	-20.06	8.277	-36.29	-3.839	-2.424	0.01547
7	7:52654649:G:C	52654649	C	ADD	1536	-20.06	8.277	-36.29	-3.839	-2.424	0.01547
14	14:47986807:T:C	47986807	T	ADD	1536	-10.27	4.238	-18.58	-1.966	-2.424	0.01547
14	14:47990840:A:G	47990840	A	ADD	1536	-10.27	4.238	-18.58	-1.966	-2.424	0.01547
4	4:26212093:C:A	26212093	C	ADD	1536	-10.92	4.506	-19.75	-2.09	-2.424	0.01548
4	4:26320635:A:C	26320635	C	ADD	1536	10.88	4.488	2.081	19.67	2.424	0.01548
12	12:50223579:T:C	50223579	C	ADD	1536	13.73	5.666	2.628	24.84	2.424	0.01548
15	15:66572692:A:G	66572692	G	ADD	1536	-13.41	5.532	-24.25	-2.565	-2.424	0.01548
16	16:87876631:C:A	87876631	A	ADD	1536	-13.29	5.485	-24.04	-2.543	-2.424	0.01548
16	16:87876812:T:C	87876812	C	ADD	1536	-13.29	5.485	-24.04	-2.543	-2.424	0.01548
16	16:87877013:T:C	87877013	C	ADD	1536	-13.29	5.485	-24.04	-2.543	-2.424	0.01548
16	16:87877100:C:T	87877100	T	ADD	1536	-13.29	5.485	-24.04	-2.543	-2.424	0.01548
16	16:87877246:T:C	87877246	C	ADD	1536	-13.29	5.485	-24.04	-2.543	-2.424	0.01548
16	16:87877312:G:A	87877312	A	ADD	1536	-13.29	5.485	-24.04	-2.543	-2.424	0.01548
16	16:87877313:C:G	87877313	G	ADD	1536	-13.29	5.485	-24.04	-2.543	-2.424	0.01548
16	16:87878072:C:A	87878072	A	ADD	1536	-13.29	5.485	-24.04	-2.543	-2.424	0.01548
16	16:87878076:G:A	87878076	A	ADD	1536	-13.29	5.485	-24.04	-2.543	-2.424	0.01548
16	16:87878162:T:G	87878162	G	ADD	1536	-13.29	5.485	-24.04	-2.543	-2.424	0.01548
16	16:87878165:T:C	87878165	C	ADD	1536	-13.29	5.485	-24.04	-2.543	-2.424	0.01548
16	16:87878476:G:A	87878476	A	ADD	1536	-13.29	5.485	-24.04	-2.543	-2.424	0.01548
16	16:87878570:G:A	87878570	A	ADD	1536	-13.29	5.485	-24.04	-2.543	-2.424	0.01548
16	16:87878651:C:A	87878651	A	ADD	1536	-13.29	5.485	-24.04	-2.543	-2.424	0.01548
16	16:87878822:G:A	87878822	A	ADD	1536	-13.29	5.485	-24.04	-2.543	-2.424	0.01548
16	16:87878883:C:G	87878883	G	ADD	1536	-13.29	5.485	-24.04	-2.543	-2.424	0.01548
8	8:128424792:A:G	128424792	A	ADD	1536	-11.33	4.673	-20.49	-2.166	-2.423	0.01549
9	9:22854786:G:T	22854786	T	ADD	1536	-11.8	4.869	-21.34	-2.256	-2.423	0.01549
9	9:96158277:C:T	96158277	T	ADD	1536	-14.07	5.805	-25.44	-2.69	-2.423	0.01549
11	11:2939126:C:A	2939126	C	ADD	1536	10.54	4.35	2.016	19.07	2.423	0.01549
12	12:132505406:C:A	132505406	A	ADD	1536	16.53	6.822	3.161	29.9	2.423	0.01549
3	3:15415249:G:C	15415249	C	ADD	1536	13.32	5.497	2.546	24.1	2.423	0.0155
4	4:117610108:C:T	117610108	T	ADD	1536	10.45	4.311	1.997	18.9	2.423	0.0155
9	9:96177410:C:T	96177410	T	ADD	1536	-13.94	5.753	-25.22	-2.665	-2.423	0.0155
11	11:524864:G:A	524864	A	ADD	1536	13.92	5.743	2.66	25.17	2.423	0.0155
11	11:96044020:G:T	96044020	T	ADD	1536	11.46	4.729	2.191	20.73	2.423	0.0155
16	16:57710093:C:G	57710093	G	ADD	1536	10.21	4.213	1.952	18.47	2.423	0.0155
2	2:15839926:G:A	15839926	G	ADD	1536	-11.87	4.899	-21.47	-2.268	-2.423	0.01551
3	3:99625767:G:A	99625767	A	ADD	1536	16.19	6.68	3.092	29.28	2.423	0.01551
3	3:99626544:T:A	99626544	A	ADD	1536	16.19	6.68	3.092	29.28	2.423	0.01551
3	3:99673834:C:G	99673834	G	ADD	1536	16.19	6.68	3.092	29.28	2.423	0.01551
3	3:99680907:A:G	99680907	G	ADD	1536	16.19	6.68	3.092	29.28	2.423	0.01551
3	3:99696469:A:G	99696469	G	ADD	1536	16.19	6.68	3.092	29.28	2.423	0.01551
4	4:74818258:G:A	74818258	A	ADD	1536	23.31	9.62	4.453	42.16	2.423	0.01551
5	5:124928985:A:T	124928985	T	ADD	1536	21.66	8.939	4.14	39.18	2.423	0.01551
5	5:124933077:T:G	124933077	G	ADD	1536	21.66	8.939	4.14	39.18	2.423	0.01551
13	13:104153219:C:G	104153219	G	ADD	1536	-16.82	6.942	-30.43	-3.215	-2.423	0.01551
13	13:104153307:G:A	104153307	G	ADD	1536	-16.82	6.942	-30.43	-3.215	-2.423	0.01551
13	13:104162613:C:T	104162613	T	ADD	1536	-16.82	6.942	-30.43	-3.215	-2.423	0.01551
13	13:104163749:G:A	104163749	A	ADD	1536	-16.82	6.942	-30.43	-3.215	-2.423	0.01551
17	17:12762766:A:G	12762766	A	ADD	1536	-13.16	5.431	-23.8	-2.515	-2.423	0.01551
20	20:55331880:T:C	55331880	C	ADD	1536	-12.83	5.295	-23.21	-2.451	-2.423	0.01551
9	9:25953377:T:C	25953377	C	ADD	1536	16	6.604	3.056	28.94	2.423	0.01552
11	11:29770416:A:G	29770416	G	ADD	1536	11.35	4.684	2.168	20.53	2.423	0.01552
11	11:29770417:T:C	29770417	C	ADD	1536	11.35	4.684	2.168	20.53	2.423	0.01552
12	12:46572976:G:T	46572976	T	ADD	1536	-10.86	4.484	-19.65	-2.075	-2.423	0.01552
12	12:46574248:C:T	46574248	T	ADD	1536	-10.86	4.484	-19.65	-2.075	-2.423	0.01552
5	5:39093384:A:T	39093384	T	ADD	1536	23.13	9.547	4.417	41.84	2.423	0.01553
5	5:87052673:G:A	87052673	A	ADD	1536	17	7.017	3.245	30.75	2.422	0.01553
2	2:10085786:G:A	10085786	A	ADD	1536	-10.59	4.372	-19.16	-2.021	-2.422	0.01554
6	6:128530576:C:A	128530576	A	ADD	1536	11.25	4.644	2.147	20.35	2.422	0.01554
6	6:128531204:G:A	128531204	A	ADD	1536	11.25	4.644	2.147	20.35	2.422	0.01554
6	6:128531651:G:A	128531651	A	ADD	1536	11.25	4.644	2.147	20.35	2.422	0.01554
7	7:34542753:G:A	34542753	A	ADD	1536	-11.14	4.6	-20.16	-2.126	-2.422	0.01554
13	13:93990654:C:T	93990654	T	ADD	1536	-10.28	4.243	-18.59	-1.961	-2.422	0.01554
14	14:84718813:G:C	84718813	G	ADD	1536	-10.59	4.371	-19.16	-2.021	-2.422	0.01554
14	14:84720332:A:G	84720332	A	ADD	1536	-10.59	4.371	-19.16	-2.021	-2.422	0.01554
14	14:84721792:G:C	84721792	G	ADD	1536	-10.59	4.371	-19.16	-2.021	-2.422	0.01554
16	16:4819496:A:G	4819496	G	ADD	1536	-10.74	4.433	-19.42	-2.049	-2.422	0.01554
14	14:47648619:C:G	47648619	G	ADD	1536	10.68	4.409	2.037	19.32	2.422	0.01555
2	2:184276648:G:A	184276648	A	ADD	1536	10.77	4.446	2.054	19.48	2.422	0.01556
3	3:7699439:A:G	7699439	A	ADD	1536	10.43	4.308	1.989	18.88	2.422	0.01556
3	3:15443233:A:G	15443233	G	ADD	1536	14.22	5.873	2.712	25.73	2.422	0.01556
7	7:135425859:G:A	135425859	A	ADD	1536	21.43	8.849	4.088	38.78	2.422	0.01556
8	8:18243097:A:G	18243097	A	ADD	1536	-9.99	4.125	-18.07	-1.905	-2.422	0.01556
14	14:42562197:A:T	42562197	A	ADD	1536	-10.21	4.214	-18.47	-1.946	-2.422	0.01556
6	6:71463508:C:T	71463508	C	ADD	1536	10.27	4.242	1.958	18.59	2.421	0.01557
6	6:71465277:T:A	71465277	T	ADD	1536	10.27	4.242	1.958	18.59	2.421	0.01557
6	6:71466372:C:A	71466372	C	ADD	1536	10.27	4.242	1.958	18.59	2.421	0.01557
7	7:104061132:T:C	104061132	C	ADD	1536	11.94	4.931	2.276	21.61	2.422	0.01557
18	18:50893354:C:G	50893354	G	ADD	1536	12.3	5.08	2.345	22.26	2.422	0.01557
19	19:50742674:G:T	50742674	G	ADD	1536	-16.45	6.794	-29.77	-3.136	-2.422	0.01557
19	19:50742743:C:T	50742743	C	ADD	1536	-16.45	6.794	-29.77	-3.136	-2.422	0.01557
19	19:50742817:C:T	50742817	C	ADD	1536	-16.45	6.794	-29.77	-3.136	-2.422	0.01557
19	19:50742876:C:G	50742876	C	ADD	1536	-16.45	6.794	-29.77	-3.136	-2.422	0.01557
19	19:50743442:A:G	50743442	A	ADD	1536	-16.45	6.794	-29.77	-3.136	-2.422	0.01557
19	19:50743486:T:C	50743486	T	ADD	1536	-16.45	6.794	-29.77	-3.136	-2.422	0.01557
4	4:110770124:T:G	110770124	T	ADD	1536	10.01	4.132	1.907	18.11	2.421	0.01558
4	4:110771788:G:A	110771788	G	ADD	1536	10.01	4.132	1.907	18.11	2.421	0.01558
11	11:119857163:A:G	119857163	G	ADD	1536	18.56	7.664	3.536	33.58	2.421	0.01558
12	12:15568254:G:A	15568254	A	ADD	1536	13.93	5.754	2.654	25.21	2.421	0.01558
1	1:111222107:C:A	111222107	A	ADD	1536	-15.15	6.259	-27.42	-2.887	-2.421	0.01559
1	1:111226895:T:C	111226895	C	ADD	1536	-15.15	6.259	-27.42	-2.887	-2.421	0.01559
1	1:111228193:C:T	111228193	T	ADD	1536	-15.15	6.259	-27.42	-2.887	-2.421	0.01559
1	1:111228243:C:T	111228243	T	ADD	1536	-15.15	6.259	-27.42	-2.887	-2.421	0.01559
4	4:110799474:T:A	110799474	A	ADD	1536	-10.22	4.222	-18.5	-1.947	-2.421	0.01559
6	6:38837863:A:T	38837863	T	ADD	1536	11.47	4.736	2.184	20.75	2.421	0.01559
12	12:97135429:A:G	97135429	A	ADD	1536	10.54	4.353	2.007	19.07	2.421	0.01559
14	14:47915983:T:A	47915983	A	ADD	1536	-10.25	4.232	-18.54	-1.951	-2.421	0.01559
6	6:31321249:A:T	31321249	T	ADD	1536	23.41	9.668	4.457	42.36	2.421	0.0156
9	9:114390682:A:G	114390682	G	ADD	1536	-11.33	4.678	-20.5	-2.157	-2.421	0.0156
9	9:6961094:G:C	6961094	C	ADD	1536	15.03	6.21	2.861	27.21	2.421	0.01561
9	9:6961472:A:G	6961472	G	ADD	1536	15.03	6.21	2.861	27.21	2.421	0.01561
14	14:47935940:G:A	47935940	G	ADD	1536	-10.27	4.243	-18.59	-1.955	-2.421	0.01561
5	5:109419718:C:A	109419718	C	ADD	1536	-11.87	4.906	-21.49	-2.259	-2.42	0.01562
6	6:97095516:T:C	97095516	C	ADD	1536	-10.44	4.314	-18.9	-1.987	-2.42	0.01562
12	12:81332923:A:G	81332923	G	ADD	1536	15.95	6.591	3.036	28.87	2.421	0.01562
12	12:81335139:A:T	81335139	T	ADD	1536	15.95	6.591	3.036	28.87	2.421	0.01562
12	12:81335210:T:G	81335210	G	ADD	1536	15.95	6.591	3.036	28.87	2.421	0.01562
12	12:81336974:C:T	81336974	T	ADD	1536	15.95	6.591	3.036	28.87	2.421	0.01562
13	13:109877611:C:T	109877611	C	ADD	1536	-14.09	5.823	-25.5	-2.681	-2.42	0.01562
17	17:67448102:A:G	67448102	A	ADD	1536	-10.29	4.252	-18.62	-1.958	-2.42	0.01562
3	3:77429188:A:G	77429188	G	ADD	1536	12.21	5.046	2.321	22.1	2.42	0.01563
3	3:168677251:T:C	168677251	C	ADD	1536	-10.19	4.212	-18.45	-1.939	-2.42	0.01563
5	5:62369583:G:A	62369583	A	ADD	1536	11.15	4.607	2.12	20.18	2.42	0.01563
5	5:62370150:G:A	62370150	A	ADD	1536	11.15	4.607	2.12	20.18	2.42	0.01563
7	7:88292758:C:T	88292758	T	ADD	1536	12.24	5.058	2.328	22.16	2.42	0.01563
9	9:108938824:A:G	108938824	G	ADD	1536	10.29	4.254	1.957	18.63	2.42	0.01563
2	2:171437573:C:T	171437573	T	ADD	1536	10.62	4.391	2.019	19.23	2.42	0.01564
6	6:132447995:T:C	132447995	C	ADD	1536	-11.41	4.715	-20.65	-2.168	-2.42	0.01564
6	6:132450299:T:G	132450299	G	ADD	1536	-11.41	4.715	-20.65	-2.168	-2.42	0.01564
18	18:50860532:G:T	50860532	T	ADD	1536	12.29	5.081	2.336	22.25	2.42	0.01564
18	18:50860778:C:T	50860778	T	ADD	1536	12.29	5.081	2.336	22.25	2.42	0.01564
18	18:50865811:C:T	50865811	T	ADD	1536	12.29	5.081	2.336	22.25	2.42	0.01564
18	18:50875762:C:T	50875762	T	ADD	1536	12.29	5.081	2.336	22.25	2.42	0.01564
18	18:50884977:G:A	50884977	A	ADD	1536	12.29	5.081	2.336	22.25	2.42	0.01564
1	1:225484498:C:A	225484498	C	ADD	1536	11.68	4.827	2.22	21.14	2.42	0.01565
1	1:225485544:T:A	225485544	T	ADD	1536	11.68	4.827	2.22	21.14	2.42	0.01565
2	2:22981154:T:C	22981154	T	ADD	1536	10.16	4.198	1.93	18.39	2.42	0.01565
2	2:22981513:T:C	22981513	T	ADD	1536	10.16	4.198	1.93	18.39	2.42	0.01565
18	18:40208138:G:A	40208138	A	ADD	1536	12.61	5.21	2.395	22.82	2.42	0.01565
1	1:209827489:G:A	209827489	A	ADD	1536	10.45	4.318	1.984	18.91	2.419	0.01566
4	4:148792141:T:C	148792141	C	ADD	1536	-11.48	4.745	-20.78	-2.18	-2.419	0.01566
5	5:31105539:C:A	31105539	A	ADD	1536	-11.35	4.691	-20.55	-2.156	-2.42	0.01566
5	5:143731579:C:G	143731579	G	ADD	1536	-12.71	5.253	-23.01	-2.414	-2.42	0.01566
5	5:143732772:A:G	143732772	G	ADD	1536	-12.71	5.253	-23.01	-2.414	-2.42	0.01566
11	11:62166235:C:T	62166235	T	ADD	1536	10.84	4.48	2.059	19.62	2.42	0.01566
7	7:33256372:C:T	33256372	T	ADD	1536	17.52	7.244	3.326	31.72	2.419	0.01567
7	7:33256416:A:G	33256416	G	ADD	1536	17.52	7.244	3.326	31.72	2.419	0.01567
7	7:33256744:T:C	33256744	C	ADD	1536	17.52	7.244	3.326	31.72	2.419	0.01567
7	7:33257440:A:G	33257440	G	ADD	1536	17.52	7.244	3.326	31.72	2.419	0.01567
7	7:33257641:T:A	33257641	A	ADD	1536	17.52	7.244	3.326	31.72	2.419	0.01567
7	7:33258937:G:A	33258937	A	ADD	1536	17.52	7.244	3.326	31.72	2.419	0.01567
7	7:33259025:C:T	33259025	T	ADD	1536	17.52	7.244	3.326	31.72	2.419	0.01567
7	7:33259323:G:A	33259323	A	ADD	1536	17.52	7.244	3.326	31.72	2.419	0.01567
12	12:30223964:G:A	30223964	G	ADD	1536	-9.995	4.132	-18.09	-1.898	-2.419	0.01567
16	16:58407835:A:G	58407835	G	ADD	1536	13.95	5.765	2.648	25.25	2.419	0.01567
16	16:58413838:C:T	58413838	T	ADD	1536	13.95	5.765	2.648	25.25	2.419	0.01567
3	3:15419824:T:G	15419824	G	ADD	1536	13.38	5.53	2.538	24.22	2.419	0.01568
3	3:15420987:A:G	15420987	G	ADD	1536	13.38	5.53	2.538	24.22	2.419	0.01568
3	3:15421146:C:G	15421146	G	ADD	1536	13.38	5.53	2.538	24.22	2.419	0.01568
7	7:16504321:A:T	16504321	T	ADD	1536	11.32	4.681	2.148	20.5	2.419	0.01568
9	9:110997722:C:T	110997722	T	ADD	1536	10.27	4.244	1.948	18.58	2.419	0.01568
9	9:110999581:T:A	110999581	A	ADD	1536	10.27	4.244	1.948	18.58	2.419	0.01568
18	18:40241725:G:T	40241725	T	ADD	1536	12.05	4.983	2.288	21.82	2.419	0.01568
18	18:40245324:A:G	40245324	G	ADD	1536	12.05	4.983	2.288	21.82	2.419	0.01568
18	18:40247183:T:G	40247183	G	ADD	1536	12.05	4.983	2.288	21.82	2.419	0.01568
1	1:228579683:T:C	228579683	C	ADD	1536	-10.63	4.393	-19.24	-2.016	-2.419	0.01569
10	10:68242971:A:T	68242971	T	ADD	1536	21.35	8.827	4.049	38.65	2.419	0.01569
11	11:127275361:G:A	127275361	A	ADD	1536	-10.32	4.268	-18.69	-1.958	-2.419	0.01569
12	12:61549287:C:A	61549287	A	ADD	1536	-18.45	7.627	-33.39	-3.499	-2.419	0.01569
1	1:109692601:A:G	109692601	A	ADD	1536	17.39	7.189	3.297	31.48	2.419	0.0157
4	4:134010382:C:A	134010382	A	ADD	1536	-12.69	5.248	-22.98	-2.406	-2.418	0.0157
5	5:52449869:G:T	52449869	T	ADD	1536	-10.3	4.26	-18.65	-1.953	-2.418	0.0157
9	9:139254897:G:A	139254897	A	ADD	1536	-11.1	4.59	-20.1	-2.105	-2.418	0.0157
10	10:17754149:C:A	17754149	A	ADD	1536	12.83	5.305	2.432	23.23	2.418	0.0157
5	5:5973392:A:C	5973392	C	ADD	1536	12.32	5.094	2.334	22.3	2.418	0.01571
16	16:6943330:A:C	6943330	C	ADD	1536	10.37	4.288	1.966	18.77	2.418	0.01571
18	18:40222406:A:G	40222406	G	ADD	1536	12.57	5.198	2.382	22.76	2.418	0.01571
18	18:40222803:T:C	40222803	C	ADD	1536	12.57	5.198	2.382	22.76	2.418	0.01571
3	3:5346944:A:G	5346944	G	ADD	1536	22.43	9.276	4.25	40.61	2.418	0.01572
3	3:110112423:G:A	110112423	A	ADD	1536	13.06	5.402	2.475	23.65	2.418	0.01572
10	10:12911520:G:A	12911520	A	ADD	1536	-17.33	7.167	-31.38	-3.283	-2.418	0.01572
11	11:97766812:A:C	97766812	C	ADD	1536	-17.78	7.353	-32.19	-3.369	-2.418	0.01572
15	15:63175242:T:G	63175242	G	ADD	1536	16.01	6.623	3.033	29	2.418	0.01572
5	5:87075328:G:A	87075328	G	ADD	1536	10.19	4.213	1.929	18.44	2.418	0.01573
14	14:63697069:T:G	63697069	G	ADD	1536	11.51	4.762	2.18	20.85	2.418	0.01573
14	14:77560478:A:G	77560478	A	ADD	1536	-11.49	4.751	-20.8	-2.175	-2.418	0.01573
19	19:55239342:G:A	55239342	A	ADD	1536	-19.86	8.215	-35.96	-3.762	-2.418	0.01573
3	3:33108680:A:G	33108680	A	ADD	1536	-10.38	4.295	-18.8	-1.966	-2.418	0.01574
8	8:114952354:A:G	114952354	G	ADD	1536	10.76	4.449	2.036	19.47	2.418	0.01574
8	8:114953145:G:A	114953145	A	ADD	1536	10.76	4.449	2.036	19.47	2.418	0.01574
13	13:54678589:A:G	54678589	G	ADD	1536	10.86	4.491	2.056	19.66	2.418	0.01574
3	3:30694364:A:T	30694364	T	ADD	1536	-10.54	4.359	-19.08	-1.994	-2.417	0.01575
3	3:30694808:G:A	30694808	A	ADD	1536	-10.54	4.359	-19.08	-1.994	-2.417	0.01575
3	3:30695091:G:A	30695091	A	ADD	1536	-10.54	4.359	-19.08	-1.994	-2.417	0.01575
14	14:60098368:G:A	60098368	G	ADD	1536	-14.07	5.821	-25.48	-2.662	-2.417	0.01575
4	4:37268791:T:A	37268791	A	ADD	1536	12.24	5.064	2.315	22.16	2.417	0.01576
19	19:5820051:G:T	5820051	T	ADD	1536	-10.32	4.268	-18.68	-1.951	-2.417	0.01576
2	2:131594601:C:G	131594601	G	ADD	1536	-10.5	4.346	-19.02	-1.986	-2.417	0.01577
6	6:29960958:C:G	29960958	C	ADD	1536	17.91	7.411	3.386	32.44	2.417	0.01577
6	6:29961071:G:A	29961071	G	ADD	1536	17.91	7.411	3.386	32.44	2.417	0.01577
7	7:86858824:A:C	86858824	C	ADD	1536	-20	8.274	-36.21	-3.781	-2.417	0.01577
7	7:86859059:G:C	86859059	C	ADD	1536	-20	8.274	-36.21	-3.781	-2.417	0.01577
9	9:129061512:C:A	129061512	A	ADD	1536	13.56	5.612	2.565	24.56	2.417	0.01577
10	10:130289519:A:G	130289519	G	ADD	1536	18.74	7.753	3.543	33.93	2.417	0.01577
11	11:4941593:T:C	4941593	C	ADD	1536	12.63	5.226	2.388	22.87	2.417	0.01577
19	19:55813248:G:A	55813248	A	ADD	1536	-19.72	8.159	-35.71	-3.728	-2.417	0.01577
8	8:140154013:C:A	140154013	A	ADD	1536	-13.57	5.614	-24.57	-2.564	-2.417	0.01578
10	10:119675103:G:A	119675103	A	ADD	1536	-11.56	4.782	-20.93	-2.184	-2.417	0.01578
12	12:113335661:C:A	113335661	A	ADD	1536	-10.74	4.443	-19.45	-2.03	-2.417	0.01578
7	7:39323458:G:A	39323458	A	ADD	1536	-10.08	4.17	-18.25	-1.903	-2.416	0.01579
7	7:39323459:C:T	39323459	T	ADD	1536	-10.08	4.17	-18.25	-1.903	-2.416	0.01579
9	9:89924806:G:A	89924806	G	ADD	1536	13.45	5.567	2.541	24.37	2.416	0.01579
11	11:43577853:G:A	43577853	G	ADD	1536	10.37	4.29	1.958	18.77	2.417	0.01579
11	11:105968954:G:A	105968954	A	ADD	1536	12.24	5.063	2.311	22.16	2.416	0.01579
5	5:24070498:C:T	24070498	T	ADD	1536	11.65	4.821	2.2	21.1	2.416	0.0158
5	5:24074397:A:G	24074397	G	ADD	1536	11.65	4.821	2.2	21.1	2.416	0.0158
7	7:151693869:A:G	151693869	G	ADD	1536	12.83	5.31	2.423	23.24	2.416	0.0158
8	8:6266774:G:A	6266774	A	ADD	1536	11.22	4.643	2.118	20.32	2.416	0.0158
14	14:52420106:C:T	52420106	T	ADD	1536	-15.26	6.317	-27.64	-2.882	-2.416	0.0158
5	5:127203192:C:T	127203192	C	ADD	1536	10.11	4.183	1.908	18.31	2.416	0.01581
5	5:127203243:G:A	127203243	G	ADD	1536	10.11	4.183	1.908	18.31	2.416	0.01581
12	12:14622002:A:G	14622002	G	ADD	1536	-10.57	4.374	-19.14	-1.995	-2.416	0.01581
1	1:97915624:A:G	97915624	G	ADD	1536	15.67	6.485	2.956	28.38	2.416	0.01582
2	2:232139255:C:T	232139255	T	ADD	1536	12.46	5.158	2.35	22.57	2.416	0.01582
2	2:232140659:T:A	232140659	A	ADD	1536	12.46	5.158	2.35	22.57	2.416	0.01582
3	3:155400884:T:C	155400884	C	ADD	1536	10.2	4.222	1.924	18.48	2.416	0.01582
3	3:155403728:T:A	155403728	A	ADD	1536	10.2	4.222	1.924	18.48	2.416	0.01582
3	3:155405940:A:G	155405940	G	ADD	1536	10.2	4.222	1.924	18.48	2.416	0.01582
3	3:155407019:G:A	155407019	A	ADD	1536	10.2	4.222	1.924	18.48	2.416	0.01582
3	3:155411941:T:A	155411941	A	ADD	1536	10.2	4.222	1.924	18.48	2.416	0.01582
3	3:170427134:C:T	170427134	T	ADD	1536	-13.31	5.508	-24.1	-2.511	-2.416	0.01582
7	7:16508316:G:C	16508316	C	ADD	1536	11.31	4.683	2.134	20.49	2.416	0.01582
14	14:42566112:A:C	42566112	A	ADD	1536	-10.2	4.224	-18.48	-1.925	-2.416	0.01582
14	14:42567474:G:A	42567474	G	ADD	1536	-10.2	4.224	-18.48	-1.925	-2.416	0.01582
14	14:42567718:A:G	42567718	A	ADD	1536	-10.2	4.224	-18.48	-1.925	-2.416	0.01582
14	14:42568406:T:C	42568406	T	ADD	1536	-10.2	4.224	-18.48	-1.925	-2.416	0.01582
14	14:42579564:C:G	42579564	C	ADD	1536	-10.2	4.224	-18.48	-1.925	-2.416	0.01582
1	1:80279906:A:C	80279906	A	ADD	1536	-22.03	9.119	-39.9	-4.155	-2.416	0.01583
4	4:110773067:G:A	110773067	A	ADD	1536	-10.05	4.162	-18.21	-1.896	-2.416	0.01583
11	11:88706698:G:A	88706698	A	ADD	1536	17.65	7.306	3.329	31.97	2.416	0.01583
11	11:88707138:G:A	88707138	A	ADD	1536	17.65	7.306	3.329	31.97	2.416	0.01583
11	11:88709448:G:A	88709448	A	ADD	1536	17.65	7.306	3.329	31.97	2.416	0.01583
11	11:88710336:A:T	88710336	T	ADD	1536	17.65	7.306	3.329	31.97	2.416	0.01583
11	11:88716299:T:C	88716299	C	ADD	1536	17.65	7.306	3.329	31.97	2.416	0.01583
11	11:88717533:C:T	88717533	T	ADD	1536	17.65	7.306	3.329	31.97	2.416	0.01583
14	14:77023300:G:A	77023300	A	ADD	1536	-23.4	9.687	-42.38	-4.412	-2.415	0.01583
15	15:47776893:T:C	47776893	T	ADD	1536	-10.2	4.223	-18.48	-1.924	-2.416	0.01583
12	12:95972221:G:A	95972221	A	ADD	1536	16.24	6.723	3.06	29.41	2.415	0.01584
13	13:28874695:T:C	28874695	C	ADD	1536	-11.14	4.613	-20.18	-2.101	-2.415	0.01584
11	11:521966:T:C	521966	C	ADD	1536	13.89	5.753	2.618	25.17	2.415	0.01585
5	5:109010327:G:A	109010327	G	ADD	1536	-11	4.554	-19.92	-2.071	-2.415	0.01586
7	7:6056530:G:A	6056530	A	ADD	1536	-11	4.555	-19.93	-2.072	-2.415	0.01586
7	7:6059800:C:T	6059800	T	ADD	1536	-11	4.555	-19.93	-2.072	-2.415	0.01586
7	7:6060447:G:A	6060447	A	ADD	1536	-11	4.555	-19.93	-2.072	-2.415	0.01586
7	7:26409052:C:A	26409052	A	ADD	1536	10.53	4.363	1.984	19.09	2.415	0.01586
8	8:105422068:C:T	105422068	T	ADD	1536	-15.93	6.598	-28.87	-3.002	-2.415	0.01586
12	12:28235542:A:G	28235542	G	ADD	1536	10.25	4.245	1.931	18.57	2.415	0.01586
13	13:57511406:A:G	57511406	G	ADD	1536	20.15	8.346	3.795	36.51	2.415	0.01586
16	16:6764347:T:C	6764347	T	ADD	1536	10.67	4.419	2.01	19.33	2.415	0.01586
16	16:6765464:A:G	6765464	A	ADD	1536	10.67	4.419	2.01	19.33	2.415	0.01586
20	20:59595932:T:C	59595932	C	ADD	1536	14.89	6.165	2.804	26.97	2.415	0.01586
20	20:59603942:G:A	59603942	A	ADD	1536	14.89	6.165	2.804	26.97	2.415	0.01586
20	20:59604597:C:A	59604597	A	ADD	1536	14.89	6.165	2.804	26.97	2.415	0.01586
20	20:59604811:A:G	59604811	G	ADD	1536	14.89	6.165	2.804	26.97	2.415	0.01586
10	10:101818964:A:C	101818964	C	ADD	1536	11.17	4.624	2.102	20.23	2.415	0.01587
20	20:55632320:C:T	55632320	T	ADD	1536	-12.88	5.333	-23.33	-2.425	-2.415	0.01587
20	20:55633153:C:T	55633153	T	ADD	1536	-12.88	5.333	-23.33	-2.425	-2.415	0.01587
20	20:55633345:C:G	55633345	G	ADD	1536	-12.88	5.333	-23.33	-2.425	-2.415	0.01587
2	2:234763500:G:A	234763500	A	ADD	1536	20.87	8.645	3.929	37.82	2.414	0.01588
7	7:52689676:C:T	52689676	T	ADD	1536	-18.88	7.821	-34.21	-3.554	-2.414	0.01588
11	11:22560282:A:C	22560282	C	ADD	1536	16.78	6.948	3.157	30.39	2.414	0.01588
18	18:67295131:A:G	67295131	G	ADD	1536	13.76	5.699	2.589	24.93	2.414	0.01588
20	20:44730763:G:A	44730763	A	ADD	1536	10.99	4.554	2.07	19.92	2.414	0.01588
3	3:21072674:T:C	21072674	C	ADD	1536	10.23	4.24	1.925	18.54	2.414	0.01589
3	3:117172333:C:A	117172333	A	ADD	1536	-19.63	8.132	-35.57	-3.693	-2.414	0.01589
6	6:29781521:G:T	29781521	T	ADD	1536	19.97	8.272	3.756	36.18	2.414	0.01589
8	8:123529267:G:A	123529267	A	ADD	1536	-12.44	5.153	-22.54	-2.34	-2.414	0.01589
11	11:21351434:G:T	21351434	T	ADD	1536	17.41	7.21	3.275	31.54	2.414	0.01589
13	13:27962261:C:T	27962261	C	ADD	1536	10.75	4.455	2.023	19.49	2.414	0.01589
13	13:67258722:C:A	67258722	A	ADD	1536	-10.63	4.405	-19.27	-2	-2.414	0.01589
20	20:53481127:T:C	53481127	C	ADD	1536	9.936	4.116	1.869	18	2.414	0.01589
6	6:38765325:G:C	38765325	C	ADD	1536	11.23	4.651	2.111	20.34	2.414	0.0159
6	6:38765329:G:T	38765329	T	ADD	1536	11.23	4.651	2.111	20.34	2.414	0.0159
7	7:11018224:T:C	11018224	T	ADD	1536	-10.15	4.203	-18.38	-1.908	-2.414	0.0159
16	16:89784065:C:T	89784065	T	ADD	1536	13.53	5.605	2.543	24.51	2.414	0.0159
18	18:66687925:G:T	66687925	T	ADD	1536	16.78	6.951	3.155	30.4	2.414	0.0159
21	21:35709758:T:C	35709758	C	ADD	1536	-17.43	7.221	-31.58	-3.278	-2.414	0.0159
21	21:35711621:G:C	35711621	C	ADD	1536	-17.43	7.221	-31.58	-3.278	-2.414	0.0159
3	3:99602380:T:C	99602380	C	ADD	1536	15.97	6.617	3.002	28.94	2.414	0.01591
3	3:99602555:A:G	99602555	G	ADD	1536	15.97	6.617	3.002	28.94	2.414	0.01591
3	3:99617753:T:A	99617753	A	ADD	1536	15.97	6.617	3.002	28.94	2.414	0.01591
3	3:119313228:C:T	119313228	T	ADD	1536	10.32	4.275	1.94	18.7	2.414	0.01591
6	6:34455330:G:A	34455330	G	ADD	1536	-10.21	4.232	-18.51	-1.92	-2.414	0.01591
9	9:11990919:A:C	11990919	C	ADD	1536	13.43	5.564	2.524	24.34	2.414	0.01591
13	13:44907102:C:T	44907102	T	ADD	1536	-10.69	4.429	-19.37	-2.009	-2.414	0.01591
16	16:89901767:G:A	89901767	A	ADD	1536	12.74	5.28	2.396	23.09	2.414	0.01591
2	2:50781834:G:A	50781834	G	ADD	1536	-10.44	4.325	-18.92	-1.961	-2.413	0.01592
3	3:151632296:G:A	151632296	A	ADD	1536	10.74	4.449	2.017	19.46	2.413	0.01592
5	5:167140330:G:A	167140330	A	ADD	1536	12.14	5.032	2.282	22.01	2.413	0.01592
9	9:28254138:A:C	28254138	C	ADD	1536	11.03	4.571	2.072	19.99	2.413	0.01592
11	11:97760368:A:G	97760368	G	ADD	1536	-17.59	7.286	-31.87	-3.305	-2.414	0.01592
16	16:87879163:C:T	87879163	T	ADD	1536	-13.24	5.486	-23.99	-2.488	-2.413	0.01592
17	17:71737392:A:G	71737392	G	ADD	1536	-13.66	5.659	-24.75	-2.567	-2.414	0.01592
20	20:53489598:T:C	53489598	C	ADD	1536	9.943	4.12	1.868	18.02	2.413	0.01592
20	20:53490254:C:G	53490254	G	ADD	1536	9.943	4.12	1.868	18.02	2.413	0.01592
1	1:12188613:G:A	12188613	A	ADD	1536	15.08	6.249	2.832	27.33	2.413	0.01593
1	1:62129425:G:A	62129425	A	ADD	1536	-14.36	5.952	-26.03	-2.698	-2.413	0.01593
1	1:233730298:C:T	233730298	T	ADD	1536	-14.77	6.122	-26.77	-2.775	-2.413	0.01593
1	1:233730929:A:C	233730929	C	ADD	1536	-14.77	6.122	-26.77	-2.775	-2.413	0.01593
1	1:233731272:G:A	233731272	A	ADD	1536	-14.77	6.122	-26.77	-2.775	-2.413	0.01593
1	1:233733862:G:A	233733862	A	ADD	1536	-14.77	6.122	-26.77	-2.775	-2.413	0.01593
1	1:233735038:T:C	233735038	C	ADD	1536	-14.77	6.122	-26.77	-2.775	-2.413	0.01593
6	6:24038450:G:T	24038450	T	ADD	1536	-17.09	7.081	-30.96	-3.209	-2.413	0.01593
8	8:14885516:A:G	14885516	G	ADD	1536	-11.3	4.684	-20.48	-2.123	-2.413	0.01593
9	9:139259349:A:G	139259349	G	ADD	1536	-11.13	4.611	-20.16	-2.09	-2.413	0.01593
12	12:51656651:C:A	51656651	A	ADD	1536	-10.16	4.209	-18.41	-1.907	-2.413	0.01593
14	14:95847417:C:A	95847417	A	ADD	1536	-11.46	4.748	-20.76	-2.152	-2.413	0.01593
22	22:33240290:A:G	33240290	A	ADD	1536	-15.01	6.221	-27.21	-2.82	-2.413	0.01593
1	1:16271180:T:C	16271180	C	ADD	1536	11.96	4.958	2.246	21.68	2.413	0.01594
3	3:29581697:G:A	29581697	A	ADD	1536	10.92	4.525	2.051	19.79	2.413	0.01594
3	3:88947973:T:C	88947973	C	ADD	1536	12.33	5.109	2.315	22.34	2.413	0.01594
3	3:134641016:A:C	134641016	C	ADD	1536	-10.22	4.235	-18.52	-1.918	-2.413	0.01594
12	12:2751312:C:A	2751312	A	ADD	1536	-12.1	5.016	-21.93	-2.273	-2.413	0.01594
1	1:77967830:A:C	77967830	C	ADD	1536	10.12	4.195	1.899	18.34	2.413	0.01595
2	2:207464652:A:G	207464652	G	ADD	1536	21.75	9.016	4.083	39.42	2.413	0.01595
4	4:148794697:T:C	148794697	C	ADD	1536	-11.43	4.737	-20.71	-2.144	-2.413	0.01595
8	8:139371728:A:C	139371728	C	ADD	1536	-13.11	5.435	-23.76	-2.46	-2.413	0.01595
8	8:139371731:T:C	139371731	C	ADD	1536	-13.11	5.435	-23.76	-2.46	-2.413	0.01595
8	8:139372153:C:T	139372153	T	ADD	1536	-13.11	5.435	-23.76	-2.46	-2.413	0.01595
16	16:80282452:G:A	80282452	A	ADD	1536	11.28	4.675	2.116	20.44	2.413	0.01595
22	22:19370586:T:C	19370586	C	ADD	1536	-13.21	5.474	-23.93	-2.479	-2.413	0.01595
22	22:19372784:A:C	19372784	C	ADD	1536	-13.21	5.474	-23.93	-2.479	-2.413	0.01595
22	22:19380714:A:C	19380714	C	ADD	1536	-13.21	5.474	-23.93	-2.479	-2.413	0.01595
22	22:19380893:A:T	19380893	T	ADD	1536	-13.21	5.474	-23.93	-2.479	-2.413	0.01595
22	22:19381100:T:C	19381100	C	ADD	1536	-13.21	5.474	-23.93	-2.479	-2.413	0.01595
22	22:19381507:C:T	19381507	T	ADD	1536	-13.21	5.474	-23.93	-2.479	-2.413	0.01595
1	1:12633102:C:T	12633102	T	ADD	1536	-14.66	6.078	-26.58	-2.75	-2.412	0.01596
1	1:12633465:C:T	12633465	T	ADD	1536	-14.66	6.078	-26.58	-2.75	-2.412	0.01596
1	1:12634034:T:G	12634034	G	ADD	1536	-14.66	6.078	-26.58	-2.75	-2.412	0.01596
6	6:71331467:A:G	71331467	G	ADD	1536	-10.12	4.193	-18.34	-1.898	-2.413	0.01596
6	6:106219328:A:G	106219328	G	ADD	1536	15.16	6.285	2.845	27.48	2.413	0.01596
6	6:166618603:A:C	166618603	C	ADD	1536	-17.74	7.355	-32.16	-3.328	-2.413	0.01596
7	7:19609722:A:G	19609722	A	ADD	1536	11.41	4.728	2.14	20.67	2.413	0.01596
7	7:33263143:C:T	33263143	T	ADD	1536	17.43	7.223	3.269	31.58	2.413	0.01596
22	22:17656724:C:A	17656724	C	ADD	1536	10.56	4.375	1.98	19.13	2.413	0.01596
2	2:59896075:G:T	59896075	T	ADD	1536	-11.17	4.628	-20.24	-2.094	-2.412	0.01597
3	3:147821693:G:A	147821693	A	ADD	1536	-11.32	4.691	-20.51	-2.122	-2.412	0.01597
4	4:80799867:G:A	80799867	A	ADD	1536	-11.67	4.837	-21.15	-2.189	-2.412	0.01597
14	14:47679608:C:T	47679608	T	ADD	1536	10.47	4.339	1.963	18.97	2.412	0.01597
14	14:84706934:A:G	84706934	A	ADD	1536	-10.52	4.36	-19.06	-1.972	-2.412	0.01597
14	14:84711592:G:T	84711592	G	ADD	1536	-10.52	4.36	-19.06	-1.972	-2.412	0.01597
14	14:84712803:G:A	84712803	G	ADD	1536	-10.52	4.36	-19.06	-1.972	-2.412	0.01597
19	19:5295567:A:G	5295567	G	ADD	1536	-10.1	4.189	-18.31	-1.895	-2.412	0.01597
10	10:2323677:C:T	2323677	T	ADD	1536	22.24	9.218	4.168	40.3	2.412	0.01598
18	18:63488801:A:G	63488801	G	ADD	1536	-12.05	4.995	-21.84	-2.258	-2.412	0.01598
3	3:112796819:A:C	112796819	C	ADD	1536	-10.19	4.224	-18.47	-1.908	-2.412	0.01599
10	10:78416209:T:C	78416209	C	ADD	1536	17.26	7.157	3.234	31.29	2.412	0.01599
10	10:78420821:C:T	78420821	T	ADD	1536	17.26	7.157	3.234	31.29	2.412	0.01599
10	10:78422157:C:T	78422157	T	ADD	1536	17.26	7.157	3.234	31.29	2.412	0.01599
10	10:78423984:T:G	78423984	G	ADD	1536	17.26	7.157	3.234	31.29	2.412	0.01599
10	10:78424413:A:G	78424413	G	ADD	1536	17.26	7.157	3.234	31.29	2.412	0.01599
10	10:78424925:A:G	78424925	G	ADD	1536	17.26	7.157	3.234	31.29	2.412	0.01599
10	10:78425955:A:G	78425955	G	ADD	1536	17.26	7.157	3.234	31.29	2.412	0.01599
10	10:78426194:A:C	78426194	C	ADD	1536	17.26	7.157	3.234	31.29	2.412	0.01599
10	10:78427960:G:C	78427960	C	ADD	1536	17.26	7.157	3.234	31.29	2.412	0.01599
17	17:12049496:A:G	12049496	G	ADD	1536	22.33	9.258	4.183	40.47	2.412	0.01599
18	18:66681642:G:C	66681642	C	ADD	1536	16.71	6.927	3.131	30.28	2.412	0.01599
6	6:36260529:A:G	36260529	G	ADD	1536	-14.48	6.006	-26.26	-2.713	-2.412	0.016
6	6:55208648:C:T	55208648	T	ADD	1536	10.88	4.513	2.038	19.73	2.412	0.016
6	6:55210741:C:T	55210741	T	ADD	1536	10.88	4.513	2.038	19.73	2.412	0.016
6	6:128513169:G:A	128513169	A	ADD	1536	11.2	4.645	2.097	20.31	2.412	0.016
7	7:156039150:C:T	156039150	T	ADD	1536	10.89	4.514	2.039	19.73	2.412	0.016
9	9:11818115:A:G	11818115	A	ADD	1536	-10.38	4.303	-18.81	-1.943	-2.412	0.016
3	3:99601271:T:G	99601271	G	ADD	1536	16.02	6.643	2.999	29.04	2.411	0.01601
3	3:99612079:G:T	99612079	T	ADD	1536	16.02	6.643	2.999	29.04	2.411	0.01601
5	5:28719681:A:G	28719681	A	ADD	1536	-12.48	5.175	-22.62	-2.336	-2.411	0.01601
8	8:136293822:G:C	136293822	C	ADD	1536	11.84	4.911	2.217	21.47	2.411	0.01601
14	14:78926241:A:G	78926241	G	ADD	1536	-10.67	4.425	-19.34	-1.998	-2.411	0.01601
14	14:78926780:T:G	78926780	G	ADD	1536	-10.67	4.425	-19.34	-1.998	-2.411	0.01601
14	14:78927334:T:A	78927334	A	ADD	1536	-10.67	4.425	-19.34	-1.998	-2.411	0.01601
14	14:78933332:A:G	78933332	G	ADD	1536	-10.67	4.425	-19.34	-1.998	-2.411	0.01601
14	14:78937249:A:G	78937249	G	ADD	1536	-10.67	4.425	-19.34	-1.998	-2.411	0.01601
14	14:78937441:G:A	78937441	A	ADD	1536	-10.67	4.425	-19.34	-1.998	-2.411	0.01601
8	8:95073628:T:C	95073628	C	ADD	1536	-18.94	7.854	-34.33	-3.544	-2.411	0.01602
9	9:110375666:G:A	110375666	A	ADD	1536	-22.64	9.391	-41.05	-4.238	-2.411	0.01602
2	2:73813622:G:A	73813622	A	ADD	1536	-12.05	5	-21.85	-2.255	-2.411	0.01603
2	2:73814218:G:A	73814218	A	ADD	1536	-12.05	5	-21.85	-2.255	-2.411	0.01603
4	4:32492239:G:C	32492239	C	ADD	1536	-18.94	7.856	-34.34	-3.543	-2.411	0.01603
12	12:79656114:C:A	79656114	A	ADD	1536	14.53	6.027	2.718	26.34	2.411	0.01603
18	18:2412278:A:G	2412278	G	ADD	1536	11.23	4.656	2.1	20.35	2.411	0.01603
5	5:165701470:A:C	165701470	C	ADD	1536	-13.4	5.559	-24.29	-2.505	-2.411	0.01604
8	8:62913891:C:T	62913891	T	ADD	1536	10.06	4.174	1.881	18.24	2.411	0.01604
9	9:21693769:T:C	21693769	C	ADD	1536	10.87	4.507	2.032	19.7	2.411	0.01604
11	11:101650767:C:T	101650767	T	ADD	1536	14.32	5.94	2.677	25.96	2.411	0.01604
12	12:30146342:A:C	30146342	A	ADD	1536	10.15	4.21	1.898	18.4	2.411	0.01604
5	5:96223172:T:G	96223172	G	ADD	1536	-18.92	7.848	-34.3	-3.536	-2.41	0.01605
5	5:96224904:T:G	96224904	G	ADD	1536	-18.92	7.848	-34.3	-3.536	-2.41	0.01605
12	12:105211626:T:G	105211626	G	ADD	1536	-17.15	7.114	-31.09	-3.204	-2.41	0.01605
12	12:105213621:G:C	105213621	C	ADD	1536	-17.15	7.114	-31.09	-3.204	-2.41	0.01605
13	13:39567605:C:A	39567605	A	ADD	1536	12.52	5.194	2.339	22.7	2.41	0.01605
15	15:47792037:G:C	47792037	G	ADD	1536	-10.16	4.216	-18.43	-1.899	-2.411	0.01605
15	15:47796366:G:A	47796366	G	ADD	1536	-10.16	4.216	-18.43	-1.899	-2.411	0.01605
12	12:61442467:C:T	61442467	T	ADD	1536	-15.09	6.263	-27.37	-2.82	-2.41	0.01606
1	1:57676893:C:T	57676893	T	ADD	1536	16.22	6.732	3.029	29.42	2.41	0.01607
1	1:57676966:G:A	57676966	A	ADD	1536	16.22	6.732	3.029	29.42	2.41	0.01607
3	3:46467352:C:T	46467352	T	ADD	1536	-10.04	4.164	-18.2	-1.874	-2.41	0.01607
7	7:19611307:G:T	19611307	T	ADD	1536	12.35	5.126	2.306	22.4	2.41	0.01607
7	7:88287156:A:G	88287156	G	ADD	1536	11.88	4.928	2.218	21.54	2.41	0.01607
6	6:69251746:T:G	69251746	G	ADD	1536	13.75	5.706	2.566	24.94	2.41	0.01608
6	6:69251803:A:G	69251803	G	ADD	1536	13.75	5.706	2.566	24.94	2.41	0.01608
6	6:69257010:T:C	69257010	C	ADD	1536	13.75	5.706	2.566	24.94	2.41	0.01608
9	9:108642814:G:A	108642814	G	ADD	1536	10.09	4.187	1.884	18.3	2.41	0.01608
14	14:47661548:G:T	47661548	T	ADD	1536	10.42	4.326	1.946	18.9	2.41	0.01608
14	14:47665580:A:G	47665580	G	ADD	1536	10.42	4.326	1.946	18.9	2.41	0.01608
14	14:47670475:T:A	47670475	A	ADD	1536	10.42	4.326	1.946	18.9	2.41	0.01608
14	14:47670688:A:G	47670688	G	ADD	1536	10.42	4.326	1.946	18.9	2.41	0.01608
14	14:47674331:A:G	47674331	G	ADD	1536	10.42	4.326	1.946	18.9	2.41	0.01608
2	2:106220174:C:A	106220174	A	ADD	1536	10.23	4.247	1.909	18.56	2.409	0.01609
2	2:232171968:A:G	232171968	G	ADD	1536	12.43	5.159	2.32	22.54	2.41	0.01609
3	3:1557881:T:A	1557881	A	ADD	1536	-21.32	8.848	-38.66	-3.978	-2.41	0.01609
2	2:68111722:C:T	68111722	C	ADD	1536	9.805	4.07	1.829	17.78	2.409	0.0161
5	5:150341653:T:G	150341653	G	ADD	1536	13.47	5.589	2.512	24.42	2.409	0.0161
2	2:111709177:C:T	111709177	C	ADD	1536	-9.964	4.136	-18.07	-1.858	-2.409	0.01611
13	13:107067203:A:G	107067203	A	ADD	1536	13.83	5.742	2.579	25.09	2.409	0.01611
21	21:37801396:G:A	37801396	A	ADD	1536	10.42	4.324	1.942	18.89	2.409	0.01611
6	6:75337996:C:A	75337996	A	ADD	1536	10.71	4.447	1.997	19.43	2.409	0.01612
16	16:57711563:G:A	57711563	G	ADD	1536	10.16	4.218	1.894	18.43	2.409	0.01612
16	16:89891911:T:G	89891911	G	ADD	1536	12.57	5.22	2.343	22.8	2.409	0.01612
16	16:89892071:C:T	89892071	T	ADD	1536	12.57	5.22	2.343	22.8	2.409	0.01612
16	16:89892080:A:G	89892080	G	ADD	1536	12.57	5.22	2.343	22.8	2.409	0.01612
2	2:68114938:T:A	68114938	T	ADD	1536	9.807	4.071	1.827	17.79	2.409	0.01613
2	2:68115179:C:A	68115179	C	ADD	1536	9.807	4.071	1.827	17.79	2.409	0.01613
6	6:25923315:C:T	25923315	C	ADD	1536	-12.17	5.054	-22.08	-2.268	-2.409	0.01613
7	7:33436681:C:T	33436681	T	ADD	1536	17.83	7.403	3.322	32.34	2.409	0.01613
12	12:117640576:G:A	117640576	A	ADD	1536	15.17	6.297	2.825	27.51	2.409	0.01613
9	9:1082544:A:G	1082544	G	ADD	1536	-10.27	4.264	-18.63	-1.913	-2.408	0.01614
9	9:96169298:C:T	96169298	C	ADD	1536	10.31	4.281	1.919	18.7	2.408	0.01614
2	2:137617943:G:C	137617943	C	ADD	1536	-15.42	6.401	-27.96	-2.87	-2.408	0.01615
4	4:140542427:G:A	140542427	A	ADD	1536	-20.69	8.591	-37.53	-3.851	-2.408	0.01615
5	5:128465362:C:T	128465362	T	ADD	1536	10.52	4.368	1.958	19.08	2.408	0.01615
6	6:66734868:C:T	66734868	T	ADD	1536	-19.3	8.016	-35.01	-3.593	-2.408	0.01615
6	6:66736205:A:C	66736205	C	ADD	1536	-19.3	8.016	-35.01	-3.593	-2.408	0.01615
6	6:66744441:A:G	66744441	G	ADD	1536	-19.3	8.016	-35.01	-3.593	-2.408	0.01615
10	10:71615124:A:G	71615124	A	ADD	1536	-22.62	9.392	-41.03	-4.209	-2.408	0.01615
13	13:72969698:C:T	72969698	T	ADD	1536	12.73	5.284	2.369	23.08	2.408	0.01615
16	16:53070036:G:A	53070036	A	ADD	1536	-13.39	5.56	-24.29	-2.492	-2.408	0.01615
2	2:50790004:C:T	50790004	C	ADD	1536	-10.44	4.335	-18.94	-1.943	-2.408	0.01616
2	2:50790026:T:A	50790026	T	ADD	1536	-10.44	4.335	-18.94	-1.943	-2.408	0.01616
3	3:112794316:G:C	112794316	G	ADD	1536	10.46	4.344	1.947	18.98	2.408	0.01616
8	8:15265760:A:G	15265760	A	ADD	1536	-11.12	4.619	-20.18	-2.07	-2.408	0.01616
12	12:70075501:A:T	70075501	T	ADD	1536	11.39	4.732	2.12	20.67	2.408	0.01616
12	12:70075626:C:T	70075626	T	ADD	1536	11.39	4.732	2.12	20.67	2.408	0.01616
12	12:70075718:G:A	70075718	A	ADD	1536	11.39	4.732	2.12	20.67	2.408	0.01616
3	3:105700120:C:A	105700120	C	ADD	1536	10.34	4.295	1.924	18.76	2.408	0.01617
9	9:96159366:C:G	96159366	G	ADD	1536	-13.91	5.778	-25.24	-2.587	-2.408	0.01617
9	9:114451881:A:C	114451881	A	ADD	1536	11.94	4.959	2.221	21.66	2.408	0.01617
9	9:114451882:T:C	114451882	T	ADD	1536	11.94	4.959	2.221	21.66	2.408	0.01617
9	9:114451883:A:G	114451883	A	ADD	1536	11.94	4.959	2.221	21.66	2.408	0.01617
12	12:81253533:A:G	81253533	G	ADD	1536	11.18	4.643	2.078	20.28	2.408	0.01618
2	2:232407104:T:C	232407104	C	ADD	1536	11.96	4.967	2.222	21.69	2.407	0.01619
2	2:232407930:T:C	232407930	C	ADD	1536	11.96	4.967	2.222	21.69	2.407	0.01619
2	2:232408269:A:T	232408269	T	ADD	1536	11.96	4.967	2.222	21.69	2.407	0.01619
2	2:232408517:G:A	232408517	A	ADD	1536	11.96	4.967	2.222	21.69	2.407	0.01619
6	6:167328647:T:G	167328647	G	ADD	1536	17.64	7.326	3.277	31.99	2.407	0.01619
6	6:167328648:G:T	167328648	T	ADD	1536	17.64	7.326	3.277	31.99	2.407	0.01619
7	7:107834369:A:G	107834369	G	ADD	1536	17.36	7.212	3.225	31.5	2.407	0.01619
11	11:120586577:T:C	120586577	C	ADD	1536	-15.95	6.626	-28.94	-2.963	-2.407	0.01619
15	15:56203250:T:C	56203250	C	ADD	1536	-16.79	6.974	-30.46	-3.12	-2.407	0.01619
5	5:175244408:G:A	175244408	G	ADD	1536	-11.59	4.815	-21.03	-2.153	-2.407	0.0162
7	7:107785140:C:T	107785140	T	ADD	1536	15.62	6.491	2.901	28.34	2.407	0.0162
8	8:3306773:C:T	3306773	C	ADD	1536	10.66	4.43	1.98	19.35	2.407	0.0162
8	8:3307014:C:G	3307014	C	ADD	1536	10.66	4.43	1.98	19.35	2.407	0.0162
11	11:488798:T:C	488798	C	ADD	1536	13.89	5.769	2.579	25.19	2.407	0.0162
11	11:490036:G:A	490036	A	ADD	1536	13.89	5.769	2.579	25.19	2.407	0.0162
16	16:83457591:C:A	83457591	C	ADD	1536	10.18	4.23	1.891	18.47	2.407	0.0162
20	20:5893346:T:C	5893346	C	ADD	1536	-12.09	5.021	-21.93	-2.245	-2.407	0.0162
2	2:43897671:A:G	43897671	G	ADD	1536	-15.34	6.373	-27.83	-2.848	-2.407	0.01621
2	2:55413644:C:G	55413644	G	ADD	1536	-11.92	4.951	-21.62	-2.212	-2.407	0.01621
4	4:43266016:T:C	43266016	C	ADD	1536	-14.66	6.091	-26.6	-2.723	-2.407	0.01621
4	4:43271394:A:G	43271394	G	ADD	1536	-14.66	6.091	-26.6	-2.723	-2.407	0.01621
7	7:43226562:A:C	43226562	A	ADD	1536	10.35	4.302	1.923	18.79	2.407	0.01621
7	7:124372662:G:A	124372662	A	ADD	1536	-10.91	4.531	-19.79	-2.025	-2.407	0.01621
10	10:25786908:A:G	25786908	G	ADD	1536	-12.68	5.269	-23.01	-2.355	-2.407	0.01621
17	17:73963738:C:T	73963738	T	ADD	1536	21.53	8.946	3.998	39.07	2.407	0.01621
19	19:57649901:G:A	57649901	A	ADD	1536	-10.21	4.244	-18.53	-1.897	-2.407	0.01621
19	19:57649940:A:T	57649940	T	ADD	1536	-10.21	4.244	-18.53	-1.897	-2.407	0.01621
4	4:37968225:T:C	37968225	T	ADD	1536	10.11	4.203	1.877	18.35	2.407	0.01622
6	6:41642191:C:A	41642191	A	ADD	1536	11.17	4.643	2.074	20.28	2.407	0.01622
10	10:56236731:T:C	56236731	C	ADD	1536	21.11	8.772	3.917	38.3	2.407	0.01622
12	12:2756995:C:A	2756995	A	ADD	1536	-12.06	5.01	-21.88	-2.238	-2.407	0.01622
16	16:72717026:A:G	72717026	G	ADD	1536	-14.14	5.877	-25.66	-2.625	-2.407	0.01622
7	7:31461799:A:G	31461799	G	ADD	1536	18.29	7.6	3.392	33.18	2.406	0.01623
7	7:31462045:A:G	31462045	G	ADD	1536	18.29	7.6	3.392	33.18	2.406	0.01623
8	8:114949426:C:T	114949426	T	ADD	1536	-10.34	4.296	-18.76	-1.918	-2.406	0.01623
8	8:114950939:C:T	114950939	T	ADD	1536	-10.34	4.296	-18.76	-1.918	-2.406	0.01623
8	8:114952708:G:A	114952708	A	ADD	1536	-10.34	4.296	-18.76	-1.918	-2.406	0.01623
9	9:139261991:A:G	139261991	G	ADD	1536	-11.72	4.872	-21.27	-2.175	-2.406	0.01623
11	11:101675674:T:C	101675674	C	ADD	1536	14.45	6.005	2.68	26.22	2.406	0.01623
15	15:91702472:G:A	91702472	A	ADD	1536	20.11	8.357	3.731	36.49	2.406	0.01623
16	16:77996227:A:G	77996227	G	ADD	1536	-10.64	4.42	-19.3	-1.973	-2.406	0.01623
16	16:77996504:G:C	77996504	C	ADD	1536	-10.64	4.42	-19.3	-1.973	-2.406	0.01623
16	16:77996543:G:A	77996543	A	ADD	1536	-10.64	4.42	-19.3	-1.973	-2.406	0.01623
6	6:124629162:T:C	124629162	C	ADD	1536	11.84	4.919	2.195	21.48	2.406	0.01624
13	13:39581292:A:G	39581292	G	ADD	1536	12.35	5.131	2.29	22.4	2.406	0.01624
13	13:39582048:T:C	39582048	C	ADD	1536	12.35	5.131	2.29	22.4	2.406	0.01624
13	13:39582866:C:T	39582866	T	ADD	1536	12.35	5.131	2.29	22.4	2.406	0.01624
13	13:39585178:C:T	39585178	T	ADD	1536	12.35	5.131	2.29	22.4	2.406	0.01624
13	13:39586051:G:A	39586051	A	ADD	1536	12.35	5.131	2.29	22.4	2.406	0.01624
13	13:39586133:G:A	39586133	A	ADD	1536	12.35	5.131	2.29	22.4	2.406	0.01624
13	13:39586343:G:C	39586343	C	ADD	1536	12.35	5.131	2.29	22.4	2.406	0.01624
13	13:39586698:A:T	39586698	T	ADD	1536	12.35	5.131	2.29	22.4	2.406	0.01624
13	13:39587166:A:G	39587166	G	ADD	1536	12.35	5.131	2.29	22.4	2.406	0.01624
13	13:39587865:A:C	39587865	C	ADD	1536	12.35	5.131	2.29	22.4	2.406	0.01624
13	13:39587889:T:C	39587889	C	ADD	1536	12.35	5.131	2.29	22.4	2.406	0.01624
13	13:39589131:T:C	39589131	C	ADD	1536	12.35	5.131	2.29	22.4	2.406	0.01624
13	13:39589293:C:T	39589293	T	ADD	1536	12.35	5.131	2.29	22.4	2.406	0.01624
13	13:39589546:C:G	39589546	G	ADD	1536	12.35	5.131	2.29	22.4	2.406	0.01624
13	13:39589685:C:T	39589685	T	ADD	1536	12.35	5.131	2.29	22.4	2.406	0.01624
13	13:39596403:G:A	39596403	A	ADD	1536	12.35	5.131	2.29	22.4	2.406	0.01624
13	13:39611211:A:G	39611211	G	ADD	1536	12.35	5.131	2.29	22.4	2.406	0.01624
1	1:172183684:G:A	172183684	A	ADD	1536	-13.68	5.687	-24.83	-2.536	-2.406	0.01625
2	2:111652576:C:T	111652576	T	ADD	1536	10.67	4.435	1.978	19.36	2.406	0.01625
4	4:122545275:C:T	122545275	C	ADD	1536	-10.26	4.265	-18.62	-1.902	-2.406	0.01625
17	17:69717302:G:T	69717302	T	ADD	1536	13.39	5.566	2.481	24.3	2.406	0.01626
2	2:50787595:C:T	50787595	C	ADD	1536	-10.43	4.336	-18.93	-1.932	-2.406	0.01627
2	2:236038278:A:G	236038278	A	ADD	1536	10.14	4.215	1.878	18.4	2.405	0.01627
2	2:236038317:T:G	236038317	T	ADD	1536	10.14	4.215	1.878	18.4	2.405	0.01627
12	12:114927714:T:C	114927714	C	ADD	1536	10.5	4.367	1.945	19.06	2.405	0.01627
13	13:110423795:C:T	110423795	T	ADD	1536	-11.9	4.946	-21.59	-2.203	-2.405	0.01627
19	19:53787841:A:G	53787841	G	ADD	1536	10.13	4.21	1.876	18.38	2.406	0.01627
6	6:166743160:A:G	166743160	G	ADD	1536	10.65	4.427	1.971	19.33	2.405	0.01628
11	11:117458539:A:G	117458539	G	ADD	1536	11.21	4.66	2.075	20.34	2.405	0.01628
11	11:117460028:A:G	117460028	G	ADD	1536	11.21	4.66	2.075	20.34	2.405	0.01628
3	3:156999:A:T	156999	T	ADD	1536	-10.56	4.392	-19.17	-1.955	-2.405	0.01629
3	3:119309548:A:C	119309548	C	ADD	1536	10.29	4.279	1.904	18.68	2.405	0.01629
3	3:155425186:C:T	155425186	T	ADD	1536	10.15	4.22	1.878	18.42	2.405	0.01629
6	6:18300782:G:A	18300782	G	ADD	1536	-20.47	8.513	-37.16	-3.79	-2.405	0.01629
7	7:78345298:T:C	78345298	C	ADD	1536	11.94	4.963	2.209	21.67	2.405	0.01629
8	8:18717366:T:C	18717366	C	ADD	1536	11.06	4.6	2.047	20.08	2.405	0.01629
9	9:11968855:C:A	11968855	A	ADD	1536	13.37	5.558	2.473	24.26	2.405	0.01629
4	4:117611281:A:T	117611281	T	ADD	1536	10.36	4.308	1.916	18.8	2.405	0.0163
4	4:117612897:G:A	117612897	A	ADD	1536	10.36	4.308	1.916	18.8	2.405	0.0163
6	6:30081334:T:C	30081334	C	ADD	1536	21.8	9.065	4.033	39.57	2.405	0.0163
6	6:30082003:C:T	30082003	T	ADD	1536	21.8	9.065	4.033	39.57	2.405	0.0163
8	8:4253449:G:C	4253449	C	ADD	1536	12.65	5.261	2.341	22.96	2.405	0.0163
10	10:14596739:C:A	14596739	A	ADD	1536	-11.25	4.676	-20.41	-2.08	-2.405	0.0163
2	2:165803099:G:A	165803099	A	ADD	1536	10.75	4.471	1.988	19.51	2.405	0.01631
6	6:29916391:A:C	29916391	A	ADD	1536	11.87	4.936	2.195	21.54	2.405	0.01631
7	7:6078468:C:A	6078468	A	ADD	1536	16.67	6.933	3.082	30.26	2.405	0.01631
7	7:6082906:C:T	6082906	T	ADD	1536	16.67	6.933	3.082	30.26	2.405	0.01631
7	7:6083142:C:G	6083142	G	ADD	1536	16.67	6.933	3.082	30.26	2.405	0.01631
11	11:65394322:A:G	65394322	G	ADD	1536	10.39	4.322	1.922	18.86	2.405	0.01631
13	13:66929973:T:G	66929973	G	ADD	1536	-12.58	5.233	-22.84	-2.327	-2.405	0.01631
13	13:66934883:G:A	66934883	A	ADD	1536	-12.58	5.233	-22.84	-2.327	-2.405	0.01631
13	13:66938243:C:T	66938243	T	ADD	1536	-12.58	5.233	-22.84	-2.327	-2.405	0.01631
2	2:55391294:C:A	55391294	A	ADD	1536	-11.94	4.968	-21.68	-2.208	-2.404	0.01632
5	5:89996329:G:A	89996329	A	ADD	1536	10.68	4.444	1.974	19.39	2.404	0.01632
5	5:89996625:C:A	89996625	A	ADD	1536	10.68	4.444	1.974	19.39	2.404	0.01632
5	5:89997506:G:T	89997506	T	ADD	1536	10.68	4.444	1.974	19.39	2.404	0.01632
5	5:90001368:T:G	90001368	G	ADD	1536	10.68	4.444	1.974	19.39	2.404	0.01632
13	13:62265736:G:A	62265736	A	ADD	1536	-15.57	6.475	-28.26	-2.878	-2.404	0.01632
13	13:104918061:G:T	104918061	T	ADD	1536	11.78	4.899	2.177	21.38	2.404	0.01632
1	1:97923785:A:G	97923785	G	ADD	1536	15.9	6.612	2.938	28.86	2.404	0.01633
2	2:85672868:A:G	85672868	A	ADD	1536	-10.41	4.33	-18.89	-1.923	-2.404	0.01633
3	3:30717661:A:G	30717661	G	ADD	1536	-10.75	4.47	-19.51	-1.985	-2.404	0.01633
10	10:47620268:G:A	47620268	A	ADD	1536	13.18	5.483	2.435	23.93	2.404	0.01633
8	8:105159193:T:G	105159193	G	ADD	1536	-10.22	4.252	-18.56	-1.888	-2.404	0.01634
14	14:42690451:A:T	42690451	T	ADD	1536	-12.79	5.321	-23.22	-2.362	-2.404	0.01634
1	1:20017607:C:T	20017607	T	ADD	1536	11.02	4.585	2.034	20.01	2.404	0.01635
1	1:194549930:A:G	194549930	G	ADD	1536	-17.21	7.159	-31.24	-3.177	-2.404	0.01635
1	1:194551250:C:A	194551250	A	ADD	1536	-17.21	7.159	-31.24	-3.177	-2.404	0.01635
1	1:194553310:C:T	194553310	T	ADD	1536	-17.21	7.159	-31.24	-3.177	-2.404	0.01635
1	1:194553723:A:G	194553723	G	ADD	1536	-17.21	7.159	-31.24	-3.177	-2.404	0.01635
1	1:194555020:A:C	194555020	C	ADD	1536	-17.21	7.159	-31.24	-3.177	-2.404	0.01635
1	1:194557475:A:T	194557475	T	ADD	1536	-17.21	7.159	-31.24	-3.177	-2.404	0.01635
1	1:194561789:T:C	194561789	C	ADD	1536	-17.21	7.159	-31.24	-3.177	-2.404	0.01635
1	1:194561967:C:T	194561967	T	ADD	1536	-17.21	7.159	-31.24	-3.177	-2.404	0.01635
1	1:194563821:G:A	194563821	A	ADD	1536	-17.21	7.159	-31.24	-3.177	-2.404	0.01635
1	1:194564447:A:G	194564447	G	ADD	1536	-17.21	7.159	-31.24	-3.177	-2.404	0.01635
2	2:59951997:T:G	59951997	G	ADD	1536	13.42	5.582	2.477	24.36	2.404	0.01635
11	11:80049716:C:A	80049716	A	ADD	1536	-14.23	5.921	-25.84	-2.627	-2.404	0.01635
13	13:50024854:C:G	50024854	G	ADD	1536	-14.89	6.196	-27.04	-2.749	-2.404	0.01635
13	13:50037863:C:A	50037863	A	ADD	1536	-14.89	6.196	-27.04	-2.749	-2.404	0.01635
13	13:50039117:G:A	50039117	A	ADD	1536	-14.89	6.196	-27.04	-2.749	-2.404	0.01635
14	14:101480969:G:C	101480969	C	ADD	1536	-19.24	8.003	-34.92	-3.55	-2.404	0.01635
14	14:101481285:G:A	101481285	A	ADD	1536	-19.24	8.003	-34.92	-3.55	-2.404	0.01635
3	3:139733462:A:C	139733462	C	ADD	1536	-10.52	4.377	-19.1	-1.941	-2.403	0.01636
6	6:167911080:A:G	167911080	G	ADD	1536	10.07	4.19	1.859	18.28	2.404	0.01636
13	13:93638016:A:G	93638016	G	ADD	1536	12.68	5.276	2.34	23.02	2.404	0.01636
13	13:93642418:T:G	93642418	G	ADD	1536	12.68	5.276	2.34	23.02	2.404	0.01636
1	1:237110314:G:A	237110314	A	ADD	1536	22.81	9.493	4.208	41.42	2.403	0.01637
1	1:237110859:A:G	237110859	G	ADD	1536	22.81	9.493	4.208	41.42	2.403	0.01637
4	4:71222183:G:A	71222183	A	ADD	1536	-12.91	5.371	-23.43	-2.381	-2.403	0.01637
7	7:33428889:C:T	33428889	T	ADD	1536	17.94	7.464	3.309	32.57	2.403	0.01637
2	2:55423855:G:C	55423855	C	ADD	1536	-11.97	4.981	-21.73	-2.207	-2.403	0.01638
2	2:55424229:G:A	55424229	A	ADD	1536	-11.97	4.981	-21.73	-2.207	-2.403	0.01638
2	2:165579065:T:G	165579065	G	ADD	1536	16.09	6.696	2.967	29.22	2.403	0.01638
2	2:165580191:A:C	165580191	C	ADD	1536	16.09	6.696	2.967	29.22	2.403	0.01638
2	2:165580364:G:A	165580364	A	ADD	1536	16.09	6.696	2.967	29.22	2.403	0.01638
2	2:165580714:A:C	165580714	C	ADD	1536	16.09	6.696	2.967	29.22	2.403	0.01638
2	2:165581085:C:T	165581085	T	ADD	1536	16.09	6.696	2.967	29.22	2.403	0.01638
2	2:165581795:C:G	165581795	G	ADD	1536	16.09	6.696	2.967	29.22	2.403	0.01638
2	2:165582147:G:A	165582147	A	ADD	1536	16.09	6.696	2.967	29.22	2.403	0.01638
2	2:165582839:A:G	165582839	G	ADD	1536	16.09	6.696	2.967	29.22	2.403	0.01638
2	2:165583905:G:T	165583905	T	ADD	1536	16.09	6.696	2.967	29.22	2.403	0.01638
2	2:165584143:A:T	165584143	T	ADD	1536	16.09	6.696	2.967	29.22	2.403	0.01638
2	2:165584971:G:A	165584971	A	ADD	1536	16.09	6.696	2.967	29.22	2.403	0.01638
2	2:165585585:C:T	165585585	T	ADD	1536	16.09	6.696	2.967	29.22	2.403	0.01638
2	2:165585687:C:A	165585687	A	ADD	1536	16.09	6.696	2.967	29.22	2.403	0.01638
2	2:165586015:A:C	165586015	C	ADD	1536	16.09	6.696	2.967	29.22	2.403	0.01638
2	2:165586466:T:C	165586466	C	ADD	1536	16.09	6.696	2.967	29.22	2.403	0.01638
2	2:165586652:C:T	165586652	T	ADD	1536	16.09	6.696	2.967	29.22	2.403	0.01638
2	2:165586705:T:G	165586705	G	ADD	1536	16.09	6.696	2.967	29.22	2.403	0.01638
6	6:75393834:A:C	75393834	C	ADD	1536	15.72	6.543	2.898	28.55	2.403	0.01638
6	6:75394764:C:T	75394764	T	ADD	1536	15.72	6.543	2.898	28.55	2.403	0.01638
6	6:75395062:C:T	75395062	T	ADD	1536	15.72	6.543	2.898	28.55	2.403	0.01638
9	9:34717352:C:T	34717352	T	ADD	1536	-10.28	4.279	-18.67	-1.896	-2.403	0.01638
3	3:191429829:T:G	191429829	G	ADD	1536	-11.05	4.599	-20.06	-2.036	-2.403	0.01639
14	14:72557495:G:A	72557495	A	ADD	1536	-14.06	5.85	-25.52	-2.59	-2.403	0.01639
1	1:12640461:C:G	12640461	G	ADD	1536	-14.55	6.057	-26.42	-2.68	-2.403	0.0164
2	2:171434301:C:A	171434301	A	ADD	1536	10.54	4.388	1.942	19.14	2.402	0.0164
4	4:122543178:A:G	122543178	A	ADD	1536	-10.24	4.261	-18.59	-1.886	-2.403	0.0164
7	7:16506133:G:A	16506133	A	ADD	1536	11.27	4.69	2.076	20.46	2.402	0.0164
11	11:97758518:T:C	97758518	C	ADD	1536	-17.58	7.316	-31.92	-3.238	-2.403	0.0164
18	18:71464398:A:G	71464398	G	ADD	1536	12.08	5.026	2.225	21.93	2.403	0.0164
18	18:36919704:A:C	36919704	C	ADD	1536	11.57	4.818	2.132	21.02	2.402	0.01641
19	19:41391544:C:T	41391544	T	ADD	1536	10.2	4.244	1.878	18.51	2.402	0.01641
19	19:41391667:G:A	41391667	A	ADD	1536	10.2	4.244	1.878	18.51	2.402	0.01641
19	19:41392154:T:C	41392154	C	ADD	1536	10.2	4.244	1.878	18.51	2.402	0.01641
19	19:41393600:T:A	41393600	A	ADD	1536	10.2	4.244	1.878	18.51	2.402	0.01641
19	19:41393760:C:A	41393760	A	ADD	1536	10.2	4.244	1.878	18.51	2.402	0.01641
19	19:41394336:C:T	41394336	T	ADD	1536	10.2	4.244	1.878	18.51	2.402	0.01641
19	19:41395036:G:A	41395036	A	ADD	1536	10.2	4.244	1.878	18.51	2.402	0.01641
19	19:41395755:G:A	41395755	A	ADD	1536	10.2	4.244	1.878	18.51	2.402	0.01641
19	19:41396915:A:G	41396915	G	ADD	1536	10.2	4.244	1.878	18.51	2.402	0.01641
19	19:41397499:C:G	41397499	G	ADD	1536	10.2	4.244	1.878	18.51	2.402	0.01641
19	19:41398236:C:T	41398236	T	ADD	1536	10.2	4.244	1.878	18.51	2.402	0.01641
19	19:41398969:C:T	41398969	T	ADD	1536	10.2	4.244	1.878	18.51	2.402	0.01641
12	12:678300:A:G	678300	G	ADD	1536	10.81	4.502	1.99	19.64	2.402	0.01643
16	16:4923091:G:A	4923091	A	ADD	1536	-10.77	4.483	-19.56	-1.981	-2.402	0.01643
1	1:16260916:C:T	16260916	T	ADD	1536	11.98	4.989	2.204	21.76	2.402	0.01644
1	1:16262404:C:T	16262404	T	ADD	1536	11.98	4.989	2.204	21.76	2.402	0.01644
1	1:16264264:G:A	16264264	A	ADD	1536	11.98	4.989	2.204	21.76	2.402	0.01644
1	1:16267147:C:T	16267147	T	ADD	1536	11.98	4.989	2.204	21.76	2.402	0.01644
1	1:16277082:A:C	16277082	C	ADD	1536	11.98	4.989	2.204	21.76	2.402	0.01644
1	1:16278294:G:T	16278294	T	ADD	1536	11.98	4.989	2.204	21.76	2.402	0.01644
1	1:16279831:A:G	16279831	G	ADD	1536	11.98	4.989	2.204	21.76	2.402	0.01644
6	6:11580325:G:A	11580325	A	ADD	1536	14.03	5.841	2.58	25.48	2.402	0.01644
7	7:41681228:A:C	41681228	A	ADD	1536	-13.02	5.422	-23.65	-2.395	-2.402	0.01644
10	10:12448088:G:A	12448088	A	ADD	1536	19.61	8.165	3.606	35.61	2.402	0.01644
10	10:12450457:C:T	12450457	T	ADD	1536	19.61	8.165	3.606	35.61	2.402	0.01644
1	1:18751864:A:G	18751864	G	ADD	1536	14.43	6.01	2.653	26.21	2.401	0.01645
4	4:148748358:G:C	148748358	C	ADD	1536	-13.78	5.739	-25.03	-2.533	-2.401	0.01645
5	5:127162071:T:C	127162071	C	ADD	1536	-10.02	4.174	-18.2	-1.843	-2.401	0.01645
9	9:11967114:C:T	11967114	T	ADD	1536	13.31	5.542	2.447	24.17	2.401	0.01645
9	9:11968151:A:G	11968151	G	ADD	1536	13.31	5.542	2.447	24.17	2.401	0.01645
9	9:11972232:T:G	11972232	G	ADD	1536	13.31	5.542	2.447	24.17	2.401	0.01645
9	9:11981595:A:C	11981595	C	ADD	1536	13.31	5.542	2.447	24.17	2.401	0.01645
9	9:11984131:A:G	11984131	G	ADD	1536	13.31	5.542	2.447	24.17	2.401	0.01645
10	10:68272375:G:T	68272375	T	ADD	1536	-10.81	4.5	-19.63	-1.986	-2.401	0.01645
10	10:68273262:G:A	68273262	A	ADD	1536	-10.81	4.5	-19.63	-1.986	-2.401	0.01645
2	2:169382342:A:G	169382342	A	ADD	1536	10.95	4.561	2.012	19.89	2.401	0.01646
4	4:167570698:C:T	167570698	T	ADD	1536	-11.59	4.827	-21.05	-2.13	-2.401	0.01646
9	9:128577508:C:T	128577508	T	ADD	1536	12.5	5.208	2.298	22.71	2.401	0.01646
9	9:128577798:G:A	128577798	A	ADD	1536	12.5	5.208	2.298	22.71	2.401	0.01646
9	9:128577889:G:A	128577889	A	ADD	1536	12.5	5.208	2.298	22.71	2.401	0.01646
9	9:128578564:C:A	128578564	A	ADD	1536	12.5	5.208	2.298	22.71	2.401	0.01646
9	9:128579279:C:T	128579279	T	ADD	1536	12.5	5.208	2.298	22.71	2.401	0.01646
9	9:128580486:C:A	128580486	A	ADD	1536	12.5	5.208	2.298	22.71	2.401	0.01646
9	9:128580505:C:A	128580505	A	ADD	1536	12.5	5.208	2.298	22.71	2.401	0.01646
9	9:128580820:A:G	128580820	G	ADD	1536	12.5	5.208	2.298	22.71	2.401	0.01646
9	9:128582099:A:G	128582099	G	ADD	1536	12.5	5.208	2.298	22.71	2.401	0.01646
9	9:128582560:A:G	128582560	G	ADD	1536	12.5	5.208	2.298	22.71	2.401	0.01646
9	9:128583436:G:A	128583436	A	ADD	1536	12.5	5.208	2.298	22.71	2.401	0.01646
9	9:128584507:A:G	128584507	G	ADD	1536	12.5	5.208	2.298	22.71	2.401	0.01646
9	9:128585381:G:A	128585381	A	ADD	1536	12.5	5.208	2.298	22.71	2.401	0.01646
9	9:128587331:A:G	128587331	G	ADD	1536	12.5	5.208	2.298	22.71	2.401	0.01646
9	9:128589471:T:G	128589471	G	ADD	1536	12.5	5.208	2.298	22.71	2.401	0.01646
9	9:128589691:C:T	128589691	T	ADD	1536	12.5	5.208	2.298	22.71	2.401	0.01646
9	9:128591842:A:C	128591842	C	ADD	1536	12.5	5.208	2.298	22.71	2.401	0.01646
9	9:128594548:G:C	128594548	C	ADD	1536	12.5	5.208	2.298	22.71	2.401	0.01646
9	9:128594704:T:G	128594704	G	ADD	1536	12.5	5.208	2.298	22.71	2.401	0.01646
9	9:128598506:T:C	128598506	C	ADD	1536	12.5	5.208	2.298	22.71	2.401	0.01646
9	9:128605658:C:A	128605658	A	ADD	1536	12.5	5.208	2.298	22.71	2.401	0.01646
9	9:128610989:T:G	128610989	G	ADD	1536	12.5	5.208	2.298	22.71	2.401	0.01646
9	9:128611288:T:A	128611288	A	ADD	1536	12.5	5.208	2.298	22.71	2.401	0.01646
9	9:128621106:C:T	128621106	T	ADD	1536	12.5	5.208	2.298	22.71	2.401	0.01646
9	9:128621143:A:G	128621143	G	ADD	1536	12.5	5.208	2.298	22.71	2.401	0.01646
9	9:128621747:A:G	128621747	G	ADD	1536	12.5	5.208	2.298	22.71	2.401	0.01646
6	6:29735225:T:C	29735225	C	ADD	1536	14.75	6.144	2.709	26.79	2.401	0.01647
2	2:240272486:T:C	240272486	C	ADD	1536	15.39	6.409	2.825	27.95	2.401	0.01648
5	5:39110414:A:T	39110414	T	ADD	1536	22.91	9.543	4.207	41.61	2.401	0.01648
7	7:78311558:A:G	78311558	G	ADD	1536	18.57	7.736	3.41	33.73	2.401	0.01648
9	9:139275032:G:A	139275032	A	ADD	1536	-11.7	4.872	-21.25	-2.148	-2.401	0.01648
13	13:62237008:G:A	62237008	A	ADD	1536	-13.72	5.717	-24.93	-2.52	-2.401	0.01648
20	20:45185908:T:C	45185908	C	ADD	1536	15.63	6.509	2.869	28.38	2.401	0.01648
20	20:45186078:G:A	45186078	A	ADD	1536	15.63	6.509	2.869	28.38	2.401	0.01648
13	13:81009944:G:A	81009944	A	ADD	1536	-10.04	4.183	-18.24	-1.843	-2.401	0.01649
13	13:81010355:T:A	81010355	A	ADD	1536	-10.04	4.183	-18.24	-1.843	-2.401	0.01649
2	2:50786648:C:G	50786648	C	ADD	1536	-10.4	4.334	-18.9	-1.909	-2.4	0.0165
5	5:66353710:T:C	66353710	C	ADD	1536	16.75	6.978	3.073	30.43	2.4	0.0165
5	5:66353845:A:T	66353845	T	ADD	1536	16.75	6.978	3.073	30.43	2.4	0.0165
7	7:8722688:G:A	8722688	G	ADD	1536	10.73	4.468	1.968	19.48	2.4	0.0165
9	9:1799226:G:T	1799226	T	ADD	1536	-10.5	4.374	-19.07	-1.926	-2.4	0.0165
10	10:83820418:A:G	83820418	G	ADD	1536	11.22	4.674	2.058	20.38	2.4	0.0165
14	14:47898062:A:C	47898062	C	ADD	1536	-10.18	4.242	-18.5	-1.869	-2.4	0.0165
14	14:47916279:T:C	47916279	C	ADD	1536	-10.18	4.242	-18.5	-1.869	-2.4	0.0165
14	14:47917007:G:T	47917007	T	ADD	1536	-10.18	4.242	-18.5	-1.869	-2.4	0.0165
18	18:40339632:G:A	40339632	A	ADD	1536	-10.62	4.423	-19.29	-1.947	-2.4	0.0165
19	19:41392048:C:T	41392048	T	ADD	1536	10.18	4.241	1.867	18.49	2.4	0.0165
19	19:41392141:T:C	41392141	C	ADD	1536	10.18	4.241	1.867	18.49	2.4	0.0165
19	19:41392466:G:C	41392466	C	ADD	1536	10.18	4.241	1.867	18.49	2.4	0.0165
19	19:41393135:A:G	41393135	G	ADD	1536	10.18	4.241	1.867	18.49	2.4	0.0165
19	19:41393326:T:C	41393326	C	ADD	1536	10.18	4.241	1.867	18.49	2.4	0.0165
19	19:41393533:T:C	41393533	C	ADD	1536	10.18	4.241	1.867	18.49	2.4	0.0165
19	19:41393570:C:T	41393570	T	ADD	1536	10.18	4.241	1.867	18.49	2.4	0.0165
19	19:41393937:G:A	41393937	A	ADD	1536	10.18	4.241	1.867	18.49	2.4	0.0165
19	19:41394420:C:T	41394420	T	ADD	1536	10.18	4.241	1.867	18.49	2.4	0.0165
7	7:29520042:G:A	29520042	A	ADD	1536	-10.38	4.323	-18.85	-1.903	-2.4	0.01651
8	8:51964292:A:G	51964292	G	ADD	1536	10.68	4.449	1.959	19.4	2.4	0.01651
9	9:114448469:T:A	114448469	T	ADD	1536	11.3	4.71	2.073	20.54	2.4	0.01651
9	9:114454544:T:C	114454544	T	ADD	1536	11.3	4.71	2.073	20.54	2.4	0.01651
2	2:181503162:T:A	181503162	A	ADD	1536	-12.36	5.151	-22.46	-2.266	-2.4	0.01652
2	2:181503271:G:A	181503271	A	ADD	1536	-12.36	5.151	-22.46	-2.266	-2.4	0.01652
2	2:181503550:A:G	181503550	G	ADD	1536	-12.36	5.151	-22.46	-2.266	-2.4	0.01652
2	2:181505607:C:T	181505607	T	ADD	1536	-12.36	5.151	-22.46	-2.266	-2.4	0.01652
2	2:181506629:G:C	181506629	C	ADD	1536	-12.36	5.151	-22.46	-2.266	-2.4	0.01652
2	2:181508767:C:T	181508767	T	ADD	1536	-12.36	5.151	-22.46	-2.266	-2.4	0.01652
2	2:181513729:G:A	181513729	A	ADD	1536	-12.36	5.151	-22.46	-2.266	-2.4	0.01652
7	7:41265555:C:T	41265555	T	ADD	1536	-10.13	4.221	-18.4	-1.857	-2.4	0.01652
8	8:18244986:T:G	18244986	T	ADD	1536	-9.903	4.127	-17.99	-1.815	-2.4	0.01652
16	16:72007232:G:A	72007232	A	ADD	1536	11.74	4.894	2.152	21.33	2.4	0.01652
19	19:57649446:A:G	57649446	G	ADD	1536	-10.15	4.231	-18.45	-1.861	-2.4	0.01652
1	1:12633052:C:G	12633052	G	ADD	1536	-10.85	4.523	-19.72	-1.988	-2.4	0.01653
3	3:64728204:T:G	64728204	G	ADD	1536	-10.47	4.361	-19.01	-1.918	-2.4	0.01653
7	7:103146468:T:G	103146468	G	ADD	1536	-10.15	4.228	-18.43	-1.859	-2.4	0.01653
9	9:22857015:G:A	22857015	A	ADD	1536	-11.67	4.865	-21.21	-2.139	-2.4	0.01653
3	3:87516261:A:G	87516261	G	ADD	1536	17.45	7.273	3.196	31.71	2.399	0.01654
6	6:29960999:G:T	29960999	G	ADD	1536	17.71	7.38	3.243	32.17	2.399	0.01654
6	6:29961061:G:T	29961061	G	ADD	1536	17.71	7.38	3.243	32.17	2.399	0.01654
13	13:51583744:A:G	51583744	G	ADD	1536	-14.11	5.878	-25.63	-2.584	-2.4	0.01654
13	13:51583980:T:C	51583980	C	ADD	1536	-14.11	5.878	-25.63	-2.584	-2.4	0.01654
13	13:51586510:T:A	51586510	A	ADD	1536	-14.11	5.878	-25.63	-2.584	-2.4	0.01654
13	13:51586618:A:G	51586618	G	ADD	1536	-14.11	5.878	-25.63	-2.584	-2.4	0.01654
13	13:51586744:A:T	51586744	T	ADD	1536	-14.11	5.878	-25.63	-2.584	-2.4	0.01654
13	13:51586826:T:C	51586826	C	ADD	1536	-14.11	5.878	-25.63	-2.584	-2.4	0.01654
13	13:51586827:A:G	51586827	G	ADD	1536	-14.11	5.878	-25.63	-2.584	-2.4	0.01654
14	14:93399101:C:T	93399101	T	ADD	1536	-12.99	5.412	-23.59	-2.379	-2.4	0.01654
1	1:18451092:T:C	18451092	C	ADD	1536	-10.72	4.467	-19.47	-1.962	-2.399	0.01655
1	1:18451128:T:C	18451128	C	ADD	1536	-10.72	4.467	-19.47	-1.962	-2.399	0.01655
5	5:173258751:G:A	173258751	A	ADD	1536	12.38	5.162	2.268	22.5	2.399	0.01655
5	5:173259489:T:C	173259489	C	ADD	1536	12.38	5.162	2.268	22.5	2.399	0.01655
6	6:53410037:G:A	53410037	A	ADD	1536	-15.45	6.441	-28.08	-2.83	-2.399	0.01655
12	12:4949401:C:A	4949401	A	ADD	1536	-10.08	4.202	-18.32	-1.846	-2.399	0.01655
5	5:109000944:G:A	109000944	G	ADD	1536	-10.95	4.566	-19.9	-2.005	-2.399	0.01656
5	5:109008600:T:C	109008600	T	ADD	1536	-10.95	4.566	-19.9	-2.005	-2.399	0.01656
8	8:3478268:G:T	3478268	T	ADD	1536	-9.969	4.155	-18.11	-1.824	-2.399	0.01656
11	11:36525128:G:A	36525128	A	ADD	1536	19.02	7.928	3.48	34.56	2.399	0.01656
11	11:36526542:C:A	36526542	A	ADD	1536	19.02	7.928	3.48	34.56	2.399	0.01656
11	11:97805685:C:T	97805685	T	ADD	1536	18.07	7.533	3.308	32.84	2.399	0.01656
11	11:97820310:T:C	97820310	C	ADD	1536	18.07	7.533	3.308	32.84	2.399	0.01656
11	11:97822498:T:C	97822498	C	ADD	1536	18.07	7.533	3.308	32.84	2.399	0.01656
6	6:5524393:G:A	5524393	A	ADD	1536	12.08	5.037	2.211	21.95	2.399	0.01657
6	6:155432440:C:A	155432440	A	ADD	1536	-12.25	5.105	-22.25	-2.24	-2.399	0.01657
13	13:62161035:G:A	62161035	A	ADD	1536	-13.26	5.528	-24.1	-2.426	-2.399	0.01657
13	13:62161606:G:T	62161606	T	ADD	1536	-13.26	5.528	-24.1	-2.426	-2.399	0.01657
13	13:62161613:A:G	62161613	G	ADD	1536	-13.26	5.528	-24.1	-2.426	-2.399	0.01657
13	13:62162228:T:A	62162228	A	ADD	1536	-13.26	5.528	-24.1	-2.426	-2.399	0.01657
3	3:43334020:G:A	43334020	G	ADD	1536	21.46	8.946	3.924	38.99	2.399	0.01658
3	3:124073257:G:A	124073257	A	ADD	1536	10.12	4.218	1.85	18.38	2.398	0.01658
3	3:140299573:A:G	140299573	A	ADD	1536	11.11	4.632	2.031	20.19	2.399	0.01658
7	7:20370223:G:A	20370223	A	ADD	1536	18.22	7.596	3.331	33.11	2.398	0.01658
10	10:130409727:A:G	130409727	G	ADD	1536	14.14	5.896	2.585	25.7	2.398	0.01658
10	10:130409857:A:G	130409857	G	ADD	1536	14.14	5.896	2.585	25.7	2.398	0.01658
10	10:130409937:G:A	130409937	A	ADD	1536	14.14	5.896	2.585	25.7	2.398	0.01658
10	10:130409964:T:A	130409964	A	ADD	1536	14.14	5.896	2.585	25.7	2.398	0.01658
10	10:130410135:G:A	130410135	A	ADD	1536	14.14	5.896	2.585	25.7	2.398	0.01658
10	10:130410967:G:T	130410967	T	ADD	1536	14.14	5.896	2.585	25.7	2.398	0.01658
16	16:28306987:A:G	28306987	A	ADD	1536	10.56	4.402	1.931	19.18	2.399	0.01658
13	13:28873413:C:T	28873413	T	ADD	1536	-11.01	4.592	-20.01	-2.013	-2.398	0.01659
2	2:141427841:A:C	141427841	C	ADD	1536	-10.7	4.462	-19.44	-1.955	-2.398	0.0166
3	3:191493475:G:A	191493475	A	ADD	1536	-11.12	4.635	-20.2	-2.031	-2.398	0.0166
3	3:191494644:G:A	191494644	A	ADD	1536	-11.12	4.635	-20.2	-2.031	-2.398	0.0166
3	3:191495358:A:G	191495358	G	ADD	1536	-11.12	4.635	-20.2	-2.031	-2.398	0.0166
3	3:191499217:G:A	191499217	A	ADD	1536	-11.12	4.635	-20.2	-2.031	-2.398	0.0166
11	11:29730932:G:A	29730932	A	ADD	1536	11.22	4.679	2.05	20.39	2.398	0.0166
11	11:42904090:G:A	42904090	A	ADD	1536	-10.96	4.57	-19.92	-2.002	-2.398	0.0166
11	11:42915433:T:G	42915433	G	ADD	1536	-10.96	4.57	-19.92	-2.002	-2.398	0.0166
14	14:37425905:A:G	37425905	G	ADD	1536	10.53	4.39	1.923	19.13	2.398	0.0166
14	14:37425907:C:T	37425907	T	ADD	1536	10.53	4.39	1.923	19.13	2.398	0.0166
16	16:26122171:G:A	26122171	G	ADD	1536	-9.989	4.165	-18.15	-1.825	-2.398	0.0166
18	18:70749441:T:C	70749441	C	ADD	1536	19.47	8.12	3.558	35.39	2.398	0.0166
2	2:22980716:G:A	22980716	G	ADD	1536	10.06	4.195	1.836	18.28	2.398	0.01661
5	5:62373803:G:A	62373803	A	ADD	1536	12.51	5.219	2.285	22.74	2.398	0.01661
5	5:62375139:C:A	62375139	A	ADD	1536	12.51	5.219	2.285	22.74	2.398	0.01661
5	5:62380091:G:A	62380091	A	ADD	1536	12.51	5.219	2.285	22.74	2.398	0.01661
5	5:62381788:A:C	62381788	C	ADD	1536	12.51	5.219	2.285	22.74	2.398	0.01661
8	8:3188866:C:T	3188866	T	ADD	1536	13.23	5.518	2.417	24.05	2.398	0.01661
21	21:18633334:G:A	18633334	A	ADD	1536	11.84	4.937	2.162	21.51	2.398	0.01661
19	19:41395851:A:C	41395851	C	ADD	1536	10.18	4.247	1.859	18.51	2.398	0.01662
19	19:41396690:G:A	41396690	A	ADD	1536	10.18	4.247	1.859	18.51	2.398	0.01662
19	19:41397370:A:C	41397370	C	ADD	1536	10.18	4.247	1.859	18.51	2.398	0.01662
7	7:92286918:A:G	92286918	G	ADD	1536	-12.98	5.413	-23.58	-2.368	-2.397	0.01663
8	8:17550854:A:G	17550854	A	ADD	1536	-10.49	4.377	-19.07	-1.915	-2.397	0.01663
9	9:139273288:C:T	139273288	T	ADD	1536	-11.68	4.874	-21.24	-2.132	-2.397	0.01663
6	6:54595769:A:G	54595769	G	ADD	1536	10.95	4.569	1.998	19.91	2.397	0.01664
6	6:54596721:C:A	54596721	A	ADD	1536	10.95	4.569	1.998	19.91	2.397	0.01664
9	9:28013474:T:C	28013474	C	ADD	1536	11.02	4.599	2.011	20.04	2.397	0.01664
11	11:97762383:C:T	97762383	T	ADD	1536	-17.67	7.372	-32.12	-3.224	-2.397	0.01664
11	11:97762493:C:A	97762493	A	ADD	1536	-17.67	7.372	-32.12	-3.224	-2.397	0.01664
11	11:97762555:G:A	97762555	A	ADD	1536	-17.67	7.372	-32.12	-3.224	-2.397	0.01664
11	11:97762791:C:T	97762791	T	ADD	1536	-17.67	7.372	-32.12	-3.224	-2.397	0.01664
11	11:97762822:C:T	97762822	T	ADD	1536	-17.67	7.372	-32.12	-3.224	-2.397	0.01664
11	11:97763229:A:G	97763229	G	ADD	1536	-17.67	7.372	-32.12	-3.224	-2.397	0.01664
11	11:97763957:A:T	97763957	T	ADD	1536	-17.67	7.372	-32.12	-3.224	-2.397	0.01664
11	11:97764123:C:A	97764123	A	ADD	1536	-17.67	7.372	-32.12	-3.224	-2.397	0.01664
11	11:97765664:C:T	97765664	T	ADD	1536	-17.67	7.372	-32.12	-3.224	-2.397	0.01664
11	11:97765743:C:T	97765743	T	ADD	1536	-17.67	7.372	-32.12	-3.224	-2.397	0.01664
11	11:97767900:G:T	97767900	T	ADD	1536	-17.67	7.372	-32.12	-3.224	-2.397	0.01664
11	11:97772886:A:C	97772886	C	ADD	1536	-17.67	7.372	-32.12	-3.224	-2.397	0.01664
12	12:95391385:C:T	95391385	T	ADD	1536	14.76	6.157	2.692	26.83	2.397	0.01664
17	17:10988233:A:G	10988233	G	ADD	1536	-14.01	5.846	-25.47	-2.556	-2.397	0.01664
2	2:192244393:A:G	192244393	A	ADD	1536	20.76	8.663	3.786	37.74	2.397	0.01665
8	8:12708456:C:A	12708456	A	ADD	1536	-15.17	6.329	-27.58	-2.766	-2.397	0.01665
8	8:12709518:A:C	12709518	C	ADD	1536	-15.17	6.329	-27.58	-2.766	-2.397	0.01665
10	10:66357120:G:A	66357120	A	ADD	1536	13.14	5.483	2.397	23.89	2.397	0.01665
4	4:18018329:C:T	18018329	T	ADD	1536	15.18	6.332	2.765	27.59	2.397	0.01666
4	4:37271936:T:G	37271936	G	ADD	1536	12.14	5.064	2.212	22.06	2.397	0.01666
6	6:15518532:C:T	15518532	T	ADD	1536	12.47	5.202	2.272	22.66	2.397	0.01666
11	11:80054534:C:A	80054534	A	ADD	1536	-14.34	5.984	-26.07	-2.614	-2.397	0.01666
13	13:46497628:A:G	46497628	A	ADD	1536	13.58	5.668	2.475	24.69	2.397	0.01666
13	13:70429485:C:T	70429485	T	ADD	1536	-11.46	4.781	-20.83	-2.088	-2.397	0.01666
1	1:57746079:T:C	57746079	C	ADD	1536	17.78	7.418	3.238	32.32	2.397	0.01667
1	1:57750663:T:C	57750663	C	ADD	1536	17.78	7.418	3.238	32.32	2.397	0.01667
1	1:57753912:G:A	57753912	A	ADD	1536	17.78	7.418	3.238	32.32	2.397	0.01667
1	1:57766470:A:T	57766470	T	ADD	1536	17.78	7.418	3.238	32.32	2.397	0.01667
1	1:57770010:G:A	57770010	A	ADD	1536	17.78	7.418	3.238	32.32	2.397	0.01667
1	1:57771676:A:C	57771676	C	ADD	1536	17.78	7.418	3.238	32.32	2.397	0.01667
2	2:50788334:T:C	50788334	T	ADD	1536	-10.41	4.342	-18.92	-1.895	-2.396	0.01667
3	3:191497670:C:T	191497670	T	ADD	1536	-11.39	4.754	-20.71	-2.075	-2.397	0.01667
8	8:134676782:T:C	134676782	C	ADD	1536	-10.78	4.498	-19.59	-1.964	-2.397	0.01667
8	8:134677071:G:T	134677071	T	ADD	1536	-10.78	4.498	-19.59	-1.964	-2.397	0.01667
8	8:134677131:T:C	134677131	C	ADD	1536	-10.78	4.498	-19.59	-1.964	-2.397	0.01667
8	8:134677138:T:C	134677138	C	ADD	1536	-10.78	4.498	-19.59	-1.964	-2.397	0.01667
2	2:69213595:A:G	69213595	G	ADD	1536	16.4	6.842	2.986	29.8	2.396	0.01668
2	2:69214327:C:A	69214327	A	ADD	1536	16.4	6.842	2.986	29.8	2.396	0.01668
7	7:105639615:A:G	105639615	G	ADD	1536	21.6	9.011	3.933	39.26	2.396	0.01668
8	8:138103060:G:A	138103060	G	ADD	1536	-10.33	4.312	-18.78	-1.882	-2.396	0.01668
1	1:74889393:C:T	74889393	T	ADD	1536	13.54	5.65	2.464	24.61	2.396	0.01669
2	2:104587351:T:A	104587351	A	ADD	1536	-11.6	4.842	-21.09	-2.112	-2.396	0.01669
2	2:104589138:G:A	104589138	A	ADD	1536	-11.6	4.842	-21.09	-2.112	-2.396	0.01669
8	8:95044808:T:C	95044808	C	ADD	1536	-19.6	8.181	-35.64	-3.568	-2.396	0.01669
11	11:57977712:C:T	57977712	T	ADD	1536	19.27	8.041	3.507	35.03	2.396	0.01669
22	22:27512383:G:A	27512383	A	ADD	1536	-10.23	4.269	-18.6	-1.862	-2.396	0.01669
2	2:168482177:G:A	168482177	A	ADD	1536	-12.47	5.205	-22.67	-2.269	-2.396	0.0167
3	3:87151870:C:G	87151870	G	ADD	1536	-11.38	4.748	-20.68	-2.07	-2.396	0.0167
3	3:87152169:A:G	87152169	G	ADD	1536	-11.38	4.748	-20.68	-2.07	-2.396	0.0167
3	3:87152681:T:C	87152681	C	ADD	1536	-11.38	4.748	-20.68	-2.07	-2.396	0.0167
8	8:129196570:C:G	129196570	G	ADD	1536	-10.62	4.431	-19.3	-1.931	-2.396	0.0167
13	13:44497715:T:A	44497715	A	ADD	1536	10.93	4.563	1.99	19.88	2.396	0.0167
13	13:44500205:C:T	44500205	T	ADD	1536	10.93	4.563	1.99	19.88	2.396	0.0167
13	13:44500331:G:T	44500331	T	ADD	1536	10.93	4.563	1.99	19.88	2.396	0.0167
13	13:44506671:T:C	44506671	C	ADD	1536	10.93	4.563	1.99	19.88	2.396	0.0167
13	13:44507533:G:T	44507533	T	ADD	1536	10.93	4.563	1.99	19.88	2.396	0.0167
13	13:44508363:C:G	44508363	G	ADD	1536	10.93	4.563	1.99	19.88	2.396	0.0167
13	13:44509225:A:G	44509225	G	ADD	1536	10.93	4.563	1.99	19.88	2.396	0.0167
13	13:44509833:A:G	44509833	G	ADD	1536	10.93	4.563	1.99	19.88	2.396	0.0167
13	13:44510432:C:T	44510432	T	ADD	1536	10.93	4.563	1.99	19.88	2.396	0.0167
13	13:44510538:G:A	44510538	A	ADD	1536	10.93	4.563	1.99	19.88	2.396	0.0167
13	13:44511008:C:A	44511008	A	ADD	1536	10.93	4.563	1.99	19.88	2.396	0.0167
13	13:44511123:A:T	44511123	T	ADD	1536	10.93	4.563	1.99	19.88	2.396	0.0167
13	13:47255902:G:A	47255902	A	ADD	1536	20.48	8.547	3.726	37.23	2.396	0.0167
14	14:92958306:G:A	92958306	A	ADD	1536	-10.83	4.519	-19.68	-1.97	-2.396	0.0167
15	15:89581128:A:G	89581128	G	ADD	1536	-10.9	4.549	-19.82	-1.983	-2.396	0.0167
6	6:163339332:A:G	163339332	A	ADD	1536	-10.18	4.249	-18.51	-1.852	-2.396	0.01671
13	13:81012613:T:C	81012613	C	ADD	1536	-10.03	4.186	-18.23	-1.823	-2.396	0.01671
13	13:81014232:A:G	81014232	G	ADD	1536	-10.03	4.186	-18.23	-1.823	-2.396	0.01671
13	13:81017451:A:G	81017451	G	ADD	1536	-10.03	4.186	-18.23	-1.823	-2.396	0.01671
8	8:140170480:G:A	140170480	A	ADD	1536	-13.52	5.646	-24.59	-2.459	-2.395	0.01672
10	10:130696681:A:C	130696681	A	ADD	1536	-12.21	5.096	-22.2	-2.219	-2.395	0.01672
11	11:29778265:A:G	29778265	G	ADD	1536	11.2	4.677	2.037	20.37	2.395	0.01672
15	15:94335039:G:A	94335039	A	ADD	1536	-12.21	5.096	-22.19	-2.219	-2.395	0.01672
17	17:77323221:A:C	77323221	C	ADD	1536	-14.04	5.859	-25.52	-2.552	-2.395	0.01672
1	1:101675844:C:A	101675844	A	ADD	1536	-10.48	4.376	-19.06	-1.905	-2.395	0.01673
5	5:179608656:G:A	179608656	A	ADD	1536	11.38	4.751	2.067	20.69	2.395	0.01673
9	9:7098912:G:C	7098912	C	ADD	1536	12.51	5.224	2.274	22.75	2.395	0.01673
9	9:114439510:C:T	114439510	C	ADD	1536	11.93	4.98	2.167	21.69	2.395	0.01673
9	9:115735828:C:A	115735828	A	ADD	1536	-15.68	6.545	-28.51	-2.848	-2.395	0.01673
3	3:110112103:C:T	110112103	T	ADD	1536	12.93	5.399	2.349	23.51	2.395	0.01674
10	10:2083538:T:C	2083538	C	ADD	1536	-17.25	7.201	-31.36	-3.133	-2.395	0.01674
10	10:104671212:A:C	104671212	C	ADD	1536	-11.5	4.801	-20.91	-2.088	-2.395	0.01674
10	10:104672233:A:G	104672233	G	ADD	1536	-11.5	4.801	-20.91	-2.088	-2.395	0.01674
10	10:104677887:A:C	104677887	C	ADD	1536	-11.5	4.801	-20.91	-2.088	-2.395	0.01674
10	10:104685493:G:C	104685493	C	ADD	1536	-11.5	4.801	-20.91	-2.088	-2.395	0.01674
20	20:8297313:G:A	8297313	A	ADD	1536	-10.45	4.362	-19	-1.898	-2.395	0.01674
2	2:12045457:A:C	12045457	C	ADD	1536	-13.05	5.449	-23.73	-2.37	-2.395	0.01675
13	13:44559147:A:G	44559147	G	ADD	1536	12.35	5.159	2.243	22.47	2.395	0.01675
14	14:65308862:G:A	65308862	A	ADD	1536	-18.1	7.559	-32.92	-3.288	-2.395	0.01675
14	14:65309129:G:C	65309129	C	ADD	1536	-18.1	7.559	-32.92	-3.288	-2.395	0.01675
16	16:78869052:C:A	78869052	C	ADD	1536	10.9	4.552	1.979	19.82	2.395	0.01675
5	5:136338365:G:A	136338365	A	ADD	1536	12.13	5.066	2.201	22.06	2.394	0.01676
5	5:143690321:A:G	143690321	G	ADD	1536	-12.64	5.28	-22.99	-2.295	-2.395	0.01676
10	10:18342212:C:T	18342212	T	ADD	1536	-10.31	4.305	-18.75	-1.871	-2.395	0.01676
10	10:18342214:T:C	18342214	C	ADD	1536	-10.31	4.305	-18.75	-1.871	-2.395	0.01676
13	13:108205051:A:C	108205051	C	ADD	1536	11.5	4.803	2.087	20.91	2.395	0.01676
21	21:29294231:A:G	29294231	G	ADD	1536	12.62	5.272	2.291	22.96	2.395	0.01676
21	21:29294536:A:G	29294536	G	ADD	1536	12.62	5.272	2.291	22.96	2.395	0.01676
1	1:68004641:G:C	68004641	C	ADD	1536	11.45	4.783	2.078	20.83	2.394	0.01677
2	2:104721498:T:A	104721498	A	ADD	1536	17.41	7.272	3.159	31.67	2.394	0.01677
13	13:26509876:A:G	26509876	G	ADD	1536	-19.97	8.342	-36.32	-3.624	-2.394	0.01677
13	13:26512197:T:C	26512197	C	ADD	1536	-19.97	8.342	-36.32	-3.624	-2.394	0.01677
21	21:35636639:G:C	35636639	C	ADD	1536	11.03	4.606	2.001	20.05	2.394	0.01677
21	21:41536836:T:C	41536836	C	ADD	1536	-12.3	5.138	-22.37	-2.232	-2.394	0.01677
2	2:173913032:A:T	173913032	T	ADD	1536	10.43	4.358	1.892	18.98	2.394	0.01678
2	2:173913258:G:A	173913258	A	ADD	1536	10.43	4.358	1.892	18.98	2.394	0.01678
2	2:181532430:A:G	181532430	G	ADD	1536	-12.41	5.182	-22.56	-2.25	-2.394	0.01678
2	2:181535307:A:G	181535307	G	ADD	1536	-12.41	5.182	-22.56	-2.25	-2.394	0.01678
4	4:179769492:A:G	179769492	G	ADD	1536	13.5	5.639	2.448	24.55	2.394	0.01678
8	8:4252979:C:T	4252979	T	ADD	1536	12.91	5.394	2.342	23.48	2.394	0.01678
10	10:68453419:C:T	68453419	T	ADD	1536	10.65	4.449	1.932	19.37	2.394	0.01678
13	13:67257356:G:A	67257356	A	ADD	1536	-10.42	4.35	-18.94	-1.889	-2.394	0.01678
1	1:187840678:A:G	187840678	G	ADD	1536	-22.4	9.357	-40.74	-4.06	-2.394	0.01679
3	3:12007733:G:A	12007733	A	ADD	1536	-10.25	4.283	-18.65	-1.858	-2.394	0.01679
3	3:191213908:T:G	191213908	G	ADD	1536	10.48	4.379	1.9	19.07	2.394	0.01679
6	6:36357628:A:G	36357628	G	ADD	1536	10.31	4.307	1.869	18.75	2.394	0.01679
9	9:96153674:G:T	96153674	T	ADD	1536	-13.87	5.794	-25.23	-2.514	-2.394	0.01679
9	9:96153894:G:A	96153894	A	ADD	1536	-13.87	5.794	-25.23	-2.514	-2.394	0.01679
10	10:19826238:A:G	19826238	A	ADD	1536	12.22	5.104	2.214	22.22	2.394	0.01679
10	10:36731029:C:A	36731029	A	ADD	1536	11.79	4.923	2.136	21.44	2.394	0.01679
5	5:65888657:T:A	65888657	T	ADD	1536	10.99	4.592	1.992	19.99	2.394	0.0168
5	5:65888658:C:T	65888658	C	ADD	1536	10.99	4.592	1.992	19.99	2.394	0.0168
5	5:65888926:C:T	65888926	C	ADD	1536	10.99	4.592	1.992	19.99	2.394	0.0168
5	5:65891203:C:T	65891203	C	ADD	1536	10.99	4.592	1.992	19.99	2.394	0.0168
2	2:69311423:A:G	69311423	G	ADD	1536	-13.1	5.471	-23.82	-2.372	-2.394	0.01681
2	2:215581061:G:A	215581061	G	ADD	1536	16.52	6.902	2.992	30.05	2.393	0.01681
8	8:18243603:T:C	18243603	T	ADD	1536	-9.877	4.126	-17.96	-1.789	-2.394	0.01681
9	9:21684433:G:C	21684433	C	ADD	1536	10.8	4.512	1.956	19.64	2.393	0.01681
10	10:14587885:C:T	14587885	T	ADD	1536	-11.4	4.761	-20.73	-2.064	-2.393	0.01681
10	10:18339072:T:A	18339072	A	ADD	1536	-10.29	4.301	-18.72	-1.865	-2.393	0.01681
10	10:18339103:A:C	18339103	C	ADD	1536	-10.29	4.301	-18.72	-1.865	-2.393	0.01681
12	12:32203851:T:C	32203851	T	ADD	1536	-10.13	4.232	-18.42	-1.835	-2.393	0.01681
16	16:1594944:C:T	1594944	T	ADD	1536	-15.07	6.295	-27.41	-2.729	-2.393	0.01681
4	4:187775639:G:A	187775639	G	ADD	1536	10.01	4.184	1.813	18.21	2.393	0.01682
5	5:109001791:A:G	109001791	A	ADD	1536	-10.89	4.548	-19.8	-1.97	-2.393	0.01682
7	7:22382843:T:C	22382843	C	ADD	1536	11.86	4.956	2.147	21.57	2.393	0.01682
10	10:36706893:T:A	36706893	A	ADD	1536	12.06	5.038	2.183	21.93	2.393	0.01682
14	14:43430845:G:A	43430845	A	ADD	1536	12.88	5.382	2.332	23.43	2.393	0.01682
16	16:89862434:T:C	89862434	C	ADD	1536	12.85	5.368	2.326	23.37	2.393	0.01682
16	16:90023405:C:A	90023405	A	ADD	1536	12.1	5.055	2.19	22.01	2.393	0.01682
3	3:2966604:A:G	2966604	A	ADD	1536	10.96	4.579	1.983	19.93	2.393	0.01683
3	3:105671329:A:C	105671329	A	ADD	1536	-11.1	4.637	-20.19	-2.008	-2.393	0.01683
5	5:52455953:T:G	52455953	G	ADD	1536	-10.21	4.266	-18.57	-1.848	-2.393	0.01683
6	6:43967939:A:T	43967939	T	ADD	1536	-15.19	6.346	-27.63	-2.749	-2.393	0.01683
7	7:98766930:G:A	98766930	A	ADD	1536	-17.11	7.15	-31.13	-3.096	-2.393	0.01683
9	9:132978477:G:A	132978477	A	ADD	1536	-15.69	6.558	-28.55	-2.84	-2.393	0.01683
2	2:171438247:C:T	171438247	T	ADD	1536	10.51	4.393	1.902	19.12	2.393	0.01684
16	16:89799323:T:C	89799323	C	ADD	1536	13.11	5.479	2.371	23.85	2.393	0.01684
20	20:21079380:T:C	21079380	C	ADD	1536	-18.7	7.814	-34.01	-3.383	-2.393	0.01684
9	9:124111135:A:G	124111135	G	ADD	1536	-14.02	5.86	-25.51	-2.536	-2.393	0.01685
10	10:12718726:A:G	12718726	G	ADD	1536	-21.35	8.924	-38.84	-3.86	-2.393	0.01685
10	10:12718862:G:T	12718862	T	ADD	1536	-21.35	8.924	-38.84	-3.86	-2.393	0.01685
10	10:12718961:A:G	12718961	G	ADD	1536	-21.35	8.924	-38.84	-3.86	-2.393	0.01685
10	10:12720843:C:T	12720843	T	ADD	1536	-21.35	8.924	-38.84	-3.86	-2.393	0.01685
13	13:93994458:A:G	93994458	G	ADD	1536	-10.14	4.239	-18.45	-1.833	-2.393	0.01685
2	2:50786770:A:C	50786770	A	ADD	1536	-10.36	4.33	-18.85	-1.873	-2.392	0.01686
2	2:55377152:T:C	55377152	C	ADD	1536	-11.55	4.827	-21.01	-2.087	-2.392	0.01686
3	3:56852389:G:A	56852389	A	ADD	1536	12.27	5.128	2.217	22.32	2.392	0.01686
4	4:110789727:A:G	110789727	G	ADD	1536	-9.986	4.174	-18.17	-1.805	-2.392	0.01686
5	5:127200523:T:C	127200523	T	ADD	1536	9.994	4.177	1.806	18.18	2.392	0.01686
6	6:30755144:A:C	30755144	A	ADD	1536	11.01	4.602	1.99	20.03	2.392	0.01686
6	6:30760181:G:A	30760181	G	ADD	1536	11.01	4.602	1.99	20.03	2.392	0.01686
6	6:30760698:G:T	30760698	G	ADD	1536	11.01	4.602	1.99	20.03	2.392	0.01686
2	2:48960317:A:G	48960317	G	ADD	1536	-13.58	5.678	-24.71	-2.454	-2.392	0.01687
11	11:20333656:A:T	20333656	A	ADD	1536	-10.6	4.429	-19.28	-1.914	-2.392	0.01687
12	12:33959519:A:C	33959519	A	ADD	1536	15.37	6.424	2.776	27.96	2.392	0.01687
14	14:42578748:C:T	42578748	C	ADD	1536	-10.11	4.227	-18.4	-1.827	-2.392	0.01687
17	17:13458246:A:G	13458246	G	ADD	1536	12.56	5.252	2.27	22.86	2.392	0.01687
5	5:59013793:T:C	59013793	C	ADD	1536	-13.31	5.564	-24.21	-2.403	-2.392	0.01688
5	5:120581128:A:G	120581128	A	ADD	1536	13.64	5.704	2.464	24.82	2.392	0.01688
9	9:1804418:T:C	1804418	C	ADD	1536	-10.49	4.386	-19.09	-1.895	-2.392	0.01688
13	13:28875789:A:C	28875789	C	ADD	1536	-11.03	4.612	-20.07	-1.992	-2.392	0.01688
13	13:39586008:A:G	39586008	G	ADD	1536	12.28	5.133	2.217	22.34	2.392	0.01688
13	13:114744475:A:G	114744475	A	ADD	1536	11.21	4.688	2.025	20.4	2.392	0.01688
12	12:46578072:G:T	46578072	T	ADD	1536	-10.72	4.482	-19.5	-1.935	-2.392	0.01689
14	14:65296598:T:C	65296598	C	ADD	1536	-17.71	7.406	-32.23	-3.198	-2.392	0.01689
1	1:66735923:C:G	66735923	G	ADD	1536	-11.39	4.761	-20.72	-2.055	-2.392	0.0169
4	4:183552823:T:C	183552823	C	ADD	1536	-9.993	4.178	-18.18	-1.803	-2.391	0.0169
7	7:11022564:G:A	11022564	G	ADD	1536	-10.03	4.194	-18.25	-1.81	-2.392	0.0169
9	9:118462403:A:T	118462403	T	ADD	1536	10.01	4.187	1.807	18.22	2.391	0.0169
10	10:44581485:T:A	44581485	A	ADD	1536	-12.01	5.021	-21.85	-2.167	-2.392	0.0169
2	2:226024770:C:A	226024770	A	ADD	1536	20.38	8.52	3.676	37.07	2.391	0.01691
4	4:11997798:C:A	11997798	A	ADD	1536	-10.31	4.313	-18.77	-1.86	-2.391	0.01691
11	11:101632652:T:C	101632652	C	ADD	1536	14.22	5.948	2.565	25.88	2.391	0.01691
11	11:101634662:G:C	101634662	C	ADD	1536	14.22	5.948	2.565	25.88	2.391	0.01691
11	11:101636143:G:A	101636143	A	ADD	1536	14.22	5.948	2.565	25.88	2.391	0.01691
11	11:101636429:G:A	101636429	A	ADD	1536	14.22	5.948	2.565	25.88	2.391	0.01691
11	11:101636674:T:C	101636674	C	ADD	1536	14.22	5.948	2.565	25.88	2.391	0.01691
11	11:101640924:A:C	101640924	C	ADD	1536	14.22	5.948	2.565	25.88	2.391	0.01691
11	11:101641256:A:G	101641256	G	ADD	1536	14.22	5.948	2.565	25.88	2.391	0.01691
11	11:101647807:T:C	101647807	C	ADD	1536	14.22	5.948	2.565	25.88	2.391	0.01691
11	11:101647826:A:G	101647826	G	ADD	1536	14.22	5.948	2.565	25.88	2.391	0.01691
11	11:101647919:G:A	101647919	A	ADD	1536	14.22	5.948	2.565	25.88	2.391	0.01691
11	11:101648110:C:T	101648110	T	ADD	1536	14.22	5.948	2.565	25.88	2.391	0.01691
12	12:104354731:A:T	104354731	T	ADD	1536	-11.62	4.859	-21.14	-2.096	-2.391	0.01691
13	13:32755834:C:T	32755834	T	ADD	1536	10.05	4.203	1.813	18.29	2.391	0.01691
14	14:103690695:G:A	103690695	G	ADD	1536	10.34	4.325	1.865	18.82	2.391	0.01691
19	19:45421254:G:A	45421254	A	ADD	1536	16.01	6.696	2.889	29.14	2.391	0.01691
7	7:103135431:C:T	103135431	C	ADD	1536	10.13	4.237	1.827	18.44	2.391	0.01692
7	7:103135470:A:C	103135470	A	ADD	1536	10.13	4.237	1.827	18.44	2.391	0.01692
1	1:57739497:T:C	57739497	C	ADD	1536	17.06	7.136	3.075	31.05	2.391	0.01693
2	2:55133564:G:A	55133564	A	ADD	1536	-11.83	4.95	-21.54	-2.133	-2.391	0.01693
5	5:5915806:G:A	5915806	A	ADD	1536	-16.68	6.977	-30.36	-3.006	-2.391	0.01693
7	7:78959363:T:C	78959363	C	ADD	1536	13.88	5.804	2.501	25.25	2.391	0.01693
7	7:78963773:A:C	78963773	A	ADD	1536	13.88	5.804	2.501	25.25	2.391	0.01693
9	9:107294722:T:G	107294722	G	ADD	1536	9.9	4.141	1.784	18.02	2.391	0.01693
20	20:61296268:A:G	61296268	G	ADD	1536	18.38	7.688	3.314	33.45	2.391	0.01693
3	3:71958894:C:T	71958894	T	ADD	1536	15.68	6.561	2.826	28.54	2.391	0.01694
3	3:71959035:G:A	71959035	A	ADD	1536	15.68	6.561	2.826	28.54	2.391	0.01694
3	3:71959310:T:C	71959310	C	ADD	1536	15.68	6.561	2.826	28.54	2.391	0.01694
3	3:71960917:A:G	71960917	G	ADD	1536	15.68	6.561	2.826	28.54	2.391	0.01694
6	6:23970753:G:A	23970753	A	ADD	1536	-16.31	6.821	-29.68	-2.938	-2.391	0.01694
10	10:134037337:G:A	134037337	A	ADD	1536	13.66	5.714	2.461	24.86	2.391	0.01694
11	11:123416161:A:G	123416161	G	ADD	1536	-14.58	6.099	-26.53	-2.627	-2.391	0.01694
12	12:2756743:T:C	2756743	C	ADD	1536	-11.95	4.998	-21.74	-2.153	-2.391	0.01694
2	2:45205343:G:C	45205343	C	ADD	1536	-15.88	6.644	-28.9	-2.86	-2.39	0.01695
7	7:11028674:A:G	11028674	G	ADD	1536	14.4	6.022	2.593	26.2	2.391	0.01695
7	7:118653336:G:A	118653336	A	ADD	1536	19.71	8.247	3.55	35.88	2.39	0.01695
8	8:37259045:G:A	37259045	A	ADD	1536	-10.04	4.2	-18.27	-1.808	-2.39	0.01695
9	9:110372408:C:T	110372408	T	ADD	1536	-22.39	9.369	-40.76	-4.032	-2.39	0.01696
14	14:47660376:T:C	47660376	C	ADD	1536	10.27	4.298	1.85	18.7	2.39	0.01696
15	15:25934041:T:C	25934041	C	ADD	1536	-11.77	4.923	-21.42	-2.118	-2.39	0.01696
16	16:90069379:A:G	90069379	G	ADD	1536	15.47	6.474	2.785	28.16	2.39	0.01696
6	6:30103049:T:A	30103049	A	ADD	1536	-22.4	9.371	-40.76	-4.03	-2.39	0.01697
6	6:30103923:G:A	30103923	A	ADD	1536	-22.4	9.371	-40.76	-4.03	-2.39	0.01697
6	6:30104597:C:A	30104597	A	ADD	1536	-22.4	9.371	-40.76	-4.03	-2.39	0.01697
9	9:6934853:T:C	6934853	C	ADD	1536	14.97	6.265	2.694	27.25	2.39	0.01697
12	12:4451880:C:G	4451880	C	ADD	1536	-10.45	4.372	-19.02	-1.881	-2.39	0.01697
12	12:4451884:A:C	4451884	A	ADD	1536	-10.45	4.372	-19.02	-1.881	-2.39	0.01697
2	2:232398546:C:G	232398546	G	ADD	1536	11.87	4.966	2.134	21.6	2.39	0.01698
7	7:1231678:A:G	1231678	G	ADD	1536	-10.15	4.246	-18.47	-1.825	-2.39	0.01698
10	10:129381335:G:A	129381335	A	ADD	1536	-20.92	8.754	-38.08	-3.764	-2.39	0.01698
10	10:129381536:G:A	129381536	A	ADD	1536	-20.92	8.754	-38.08	-3.764	-2.39	0.01698
20	20:55332654:G:A	55332654	A	ADD	1536	-12.33	5.158	-22.44	-2.217	-2.39	0.01698
22	22:39238700:C:T	39238700	T	ADD	1536	18.15	7.595	3.265	33.04	2.39	0.01698
22	22:39239086:C:T	39239086	T	ADD	1536	18.15	7.595	3.265	33.04	2.39	0.01698
22	22:39240717:A:G	39240717	G	ADD	1536	18.15	7.595	3.265	33.04	2.39	0.01698
22	22:39240720:G:A	39240720	A	ADD	1536	18.15	7.595	3.265	33.04	2.39	0.01698
22	22:39241262:A:G	39241262	G	ADD	1536	18.15	7.595	3.265	33.04	2.39	0.01698
22	22:39241294:G:T	39241294	T	ADD	1536	18.15	7.595	3.265	33.04	2.39	0.01698
22	22:39241583:G:A	39241583	A	ADD	1536	18.15	7.595	3.265	33.04	2.39	0.01698
22	22:39242523:A:T	39242523	T	ADD	1536	18.15	7.595	3.265	33.04	2.39	0.01698
4	4:37264831:A:G	37264831	G	ADD	1536	12.07	5.052	2.17	21.97	2.39	0.01699
4	4:114022949:G:C	114022949	C	ADD	1536	17.27	7.228	3.105	31.44	2.39	0.01699
10	10:56237214:C:T	56237214	T	ADD	1536	21.05	8.81	3.786	38.32	2.39	0.01699
10	10:101923421:T:C	101923421	C	ADD	1536	11.27	4.717	2.026	20.52	2.39	0.01699
21	21:18293686:G:A	18293686	A	ADD	1536	21.96	9.189	3.947	39.97	2.39	0.01699
3	3:64890787:G:C	64890787	C	ADD	1536	-11.78	4.931	-21.45	-2.117	-2.389	0.017
3	3:71945421:C:T	71945421	T	ADD	1536	17.32	7.251	3.113	31.54	2.389	0.017
3	3:71945457:G:A	71945457	A	ADD	1536	17.32	7.251	3.113	31.54	2.389	0.017
6	6:30751539:T:G	30751539	T	ADD	1536	11.02	4.613	1.981	20.06	2.389	0.017
6	6:30751662:T:C	30751662	T	ADD	1536	11.02	4.613	1.981	20.06	2.389	0.017
6	6:30751663:G:A	30751663	G	ADD	1536	11.02	4.613	1.981	20.06	2.389	0.017
6	6:30751723:C:T	30751723	C	ADD	1536	11.02	4.613	1.981	20.06	2.389	0.017
6	6:30752184:T:C	30752184	T	ADD	1536	11.02	4.613	1.981	20.06	2.389	0.017
6	6:30752415:C:T	30752415	C	ADD	1536	11.02	4.613	1.981	20.06	2.389	0.017
6	6:30752489:C:G	30752489	C	ADD	1536	11.02	4.613	1.981	20.06	2.389	0.017
6	6:30752552:T:C	30752552	T	ADD	1536	11.02	4.613	1.981	20.06	2.389	0.017
6	6:30752988:A:G	30752988	A	ADD	1536	11.02	4.613	1.981	20.06	2.389	0.017
6	6:30753146:A:G	30753146	A	ADD	1536	11.02	4.613	1.981	20.06	2.389	0.017
6	6:30754540:C:T	30754540	C	ADD	1536	11.02	4.613	1.981	20.06	2.389	0.017
6	6:30754614:C:T	30754614	C	ADD	1536	11.02	4.613	1.981	20.06	2.389	0.017
6	6:30754642:A:T	30754642	A	ADD	1536	11.02	4.613	1.981	20.06	2.389	0.017
6	6:30754982:A:G	30754982	A	ADD	1536	11.02	4.613	1.981	20.06	2.389	0.017
6	6:30755014:A:G	30755014	A	ADD	1536	11.02	4.613	1.981	20.06	2.389	0.017
6	6:30755320:T:C	30755320	T	ADD	1536	11.02	4.613	1.981	20.06	2.389	0.017
6	6:30755472:A:G	30755472	A	ADD	1536	11.02	4.613	1.981	20.06	2.389	0.017
6	6:30755591:C:A	30755591	C	ADD	1536	11.02	4.613	1.981	20.06	2.389	0.017
6	6:30755668:G:C	30755668	G	ADD	1536	11.02	4.613	1.981	20.06	2.389	0.017
6	6:30755744:C:A	30755744	C	ADD	1536	11.02	4.613	1.981	20.06	2.389	0.017
6	6:30755788:T:C	30755788	T	ADD	1536	11.02	4.613	1.981	20.06	2.389	0.017
6	6:30755789:C:T	30755789	C	ADD	1536	11.02	4.613	1.981	20.06	2.389	0.017
6	6:30755863:G:T	30755863	G	ADD	1536	11.02	4.613	1.981	20.06	2.389	0.017
6	6:30755893:C:A	30755893	C	ADD	1536	11.02	4.613	1.981	20.06	2.389	0.017
6	6:30756066:G:A	30756066	G	ADD	1536	11.02	4.613	1.981	20.06	2.389	0.017
6	6:30756140:G:A	30756140	G	ADD	1536	11.02	4.613	1.981	20.06	2.389	0.017
6	6:30756183:C:T	30756183	C	ADD	1536	11.02	4.613	1.981	20.06	2.389	0.017
6	6:30756274:A:T	30756274	A	ADD	1536	11.02	4.613	1.981	20.06	2.389	0.017
6	6:30756593:C:T	30756593	C	ADD	1536	11.02	4.613	1.981	20.06	2.389	0.017
6	6:30756596:T:C	30756596	T	ADD	1536	11.02	4.613	1.981	20.06	2.389	0.017
6	6:30756744:G:T	30756744	G	ADD	1536	11.02	4.613	1.981	20.06	2.389	0.017
6	6:30756822:G:A	30756822	G	ADD	1536	11.02	4.613	1.981	20.06	2.389	0.017
6	6:30757046:T:C	30757046	T	ADD	1536	11.02	4.613	1.981	20.06	2.389	0.017
6	6:30757047:C:T	30757047	C	ADD	1536	11.02	4.613	1.981	20.06	2.389	0.017
6	6:30757188:C:A	30757188	C	ADD	1536	11.02	4.613	1.981	20.06	2.389	0.017
6	6:30757575:C:T	30757575	C	ADD	1536	11.02	4.613	1.981	20.06	2.389	0.017
6	6:30758076:A:G	30758076	A	ADD	1536	11.02	4.613	1.981	20.06	2.389	0.017
6	6:30758126:A:T	30758126	A	ADD	1536	11.02	4.613	1.981	20.06	2.389	0.017
6	6:30758348:C:T	30758348	C	ADD	1536	11.02	4.613	1.981	20.06	2.389	0.017
6	6:30758466:A:G	30758466	A	ADD	1536	11.02	4.613	1.981	20.06	2.389	0.017
6	6:30758707:C:G	30758707	C	ADD	1536	11.02	4.613	1.981	20.06	2.389	0.017
6	6:30758861:T:C	30758861	T	ADD	1536	11.02	4.613	1.981	20.06	2.389	0.017
6	6:30760948:A:G	30760948	A	ADD	1536	11.02	4.613	1.981	20.06	2.389	0.017
16	16:56624534:T:A	56624534	A	ADD	1536	-11.85	4.96	-21.57	-2.13	-2.389	0.017
1	1:12635264:A:C	12635264	C	ADD	1536	-14.5	6.07	-26.4	-2.605	-2.389	0.01701
1	1:12636035:G:T	12636035	T	ADD	1536	-14.5	6.07	-26.4	-2.605	-2.389	0.01701
1	1:12636417:T:C	12636417	C	ADD	1536	-14.5	6.07	-26.4	-2.605	-2.389	0.01701
1	1:12639875:A:C	12639875	C	ADD	1536	-14.5	6.07	-26.4	-2.605	-2.389	0.01701
2	2:68149455:A:G	68149455	A	ADD	1536	-9.879	4.135	-17.98	-1.774	-2.389	0.01701
7	7:33250729:A:T	33250729	T	ADD	1536	17.53	7.336	3.148	31.91	2.389	0.01701
12	12:95390942:C:T	95390942	T	ADD	1536	14.7	6.154	2.641	26.76	2.389	0.01701
12	12:95391452:C:T	95391452	T	ADD	1536	14.7	6.154	2.641	26.76	2.389	0.01701
12	12:95394030:T:C	95394030	C	ADD	1536	14.7	6.154	2.641	26.76	2.389	0.01701
14	14:46781200:A:G	46781200	A	ADD	1536	11.52	4.82	2.068	20.96	2.389	0.01701
16	16:49565436:G:A	49565436	A	ADD	1536	13.21	5.529	2.372	24.05	2.389	0.01701
3	3:170401568:C:T	170401568	T	ADD	1536	-13.77	5.764	-25.07	-2.472	-2.389	0.01702
3	3:170402680:A:G	170402680	G	ADD	1536	-13.77	5.764	-25.07	-2.472	-2.389	0.01702
3	3:170404892:G:A	170404892	A	ADD	1536	-13.77	5.764	-25.07	-2.472	-2.389	0.01702
3	3:191454870:G:T	191454870	T	ADD	1536	-11.06	4.63	-20.13	-1.986	-2.389	0.01702
3	3:191456535:A:T	191456535	T	ADD	1536	-11.06	4.63	-20.13	-1.986	-2.389	0.01702
3	3:191459447:C:A	191459447	A	ADD	1536	-11.06	4.63	-20.13	-1.986	-2.389	0.01702
3	3:191459490:C:T	191459490	T	ADD	1536	-11.06	4.63	-20.13	-1.986	-2.389	0.01702
3	3:191461361:T:A	191461361	A	ADD	1536	-11.06	4.63	-20.13	-1.986	-2.389	0.01702
3	3:191462310:A:G	191462310	G	ADD	1536	-11.06	4.63	-20.13	-1.986	-2.389	0.01702
3	3:191462932:C:A	191462932	A	ADD	1536	-11.06	4.63	-20.13	-1.986	-2.389	0.01702
3	3:191464206:A:G	191464206	G	ADD	1536	-11.06	4.63	-20.13	-1.986	-2.389	0.01702
3	3:191465461:G:A	191465461	A	ADD	1536	-11.06	4.63	-20.13	-1.986	-2.389	0.01702
3	3:191466882:A:G	191466882	G	ADD	1536	-11.06	4.63	-20.13	-1.986	-2.389	0.01702
3	3:191467798:G:A	191467798	A	ADD	1536	-11.06	4.63	-20.13	-1.986	-2.389	0.01702
3	3:191468223:A:G	191468223	G	ADD	1536	-11.06	4.63	-20.13	-1.986	-2.389	0.01702
3	3:191469256:C:T	191469256	T	ADD	1536	-11.06	4.63	-20.13	-1.986	-2.389	0.01702
3	3:191469573:C:T	191469573	T	ADD	1536	-11.06	4.63	-20.13	-1.986	-2.389	0.01702
3	3:191469588:T:G	191469588	G	ADD	1536	-11.06	4.63	-20.13	-1.986	-2.389	0.01702
3	3:191469641:G:A	191469641	A	ADD	1536	-11.06	4.63	-20.13	-1.986	-2.389	0.01702
3	3:191469880:A:T	191469880	T	ADD	1536	-11.06	4.63	-20.13	-1.986	-2.389	0.01702
3	3:191470396:G:T	191470396	T	ADD	1536	-11.06	4.63	-20.13	-1.986	-2.389	0.01702
3	3:191473340:C:T	191473340	T	ADD	1536	-11.06	4.63	-20.13	-1.986	-2.389	0.01702
3	3:191473734:C:T	191473734	T	ADD	1536	-11.06	4.63	-20.13	-1.986	-2.389	0.01702
5	5:35037672:G:C	35037672	C	ADD	1536	-14.66	6.137	-26.69	-2.632	-2.389	0.01702
5	5:35040921:G:A	35040921	A	ADD	1536	-14.66	6.137	-26.69	-2.632	-2.389	0.01702
5	5:35041541:A:G	35041541	G	ADD	1536	-14.66	6.137	-26.69	-2.632	-2.389	0.01702
5	5:35044625:A:G	35044625	G	ADD	1536	-14.66	6.137	-26.69	-2.632	-2.389	0.01702
5	5:35047545:C:T	35047545	T	ADD	1536	-14.66	6.137	-26.69	-2.632	-2.389	0.01702
7	7:118624295:A:G	118624295	G	ADD	1536	12.9	5.4	2.316	23.48	2.389	0.01702
9	9:128065288:C:A	128065288	A	ADD	1536	-21.68	9.074	-39.46	-3.891	-2.389	0.01702
10	10:66379600:T:A	66379600	A	ADD	1536	14.5	6.069	2.603	26.39	2.389	0.01702
12	12:46572249:G:A	46572249	A	ADD	1536	-10.72	4.486	-19.51	-1.924	-2.389	0.01702
9	9:136468430:C:T	136468430	T	ADD	1536	10.97	4.592	1.969	19.97	2.389	0.01703
10	10:109599439:A:G	109599439	A	ADD	1536	10.2	4.269	1.831	18.57	2.389	0.01703
10	10:119531719:A:G	119531719	G	ADD	1536	-10.61	4.441	-19.31	-1.904	-2.389	0.01703
6	6:40379343:C:A	40379343	A	ADD	1536	16.38	6.859	2.939	29.83	2.388	0.01704
11	11:36531097:T:A	36531097	A	ADD	1536	18.88	7.907	3.387	34.38	2.388	0.01704
2	2:199723365:G:A	199723365	A	ADD	1536	13.76	5.759	2.467	25.04	2.388	0.01705
1	1:44321172:C:T	44321172	T	ADD	1536	14.88	6.232	2.668	27.1	2.388	0.01706
1	1:44323192:T:C	44323192	C	ADD	1536	14.88	6.232	2.668	27.1	2.388	0.01706
1	1:44323240:T:C	44323240	C	ADD	1536	14.88	6.232	2.668	27.1	2.388	0.01706
1	1:44326670:C:T	44326670	T	ADD	1536	14.88	6.232	2.668	27.1	2.388	0.01706
1	1:44327717:A:G	44327717	G	ADD	1536	14.88	6.232	2.668	27.1	2.388	0.01706
1	1:44335051:G:A	44335051	A	ADD	1536	14.88	6.232	2.668	27.1	2.388	0.01706
1	1:44335677:G:T	44335677	T	ADD	1536	14.88	6.232	2.668	27.1	2.388	0.01706
1	1:44336912:T:C	44336912	C	ADD	1536	14.88	6.232	2.668	27.1	2.388	0.01706
1	1:44351560:T:C	44351560	C	ADD	1536	14.88	6.232	2.668	27.1	2.388	0.01706
1	1:44361506:G:A	44361506	A	ADD	1536	14.88	6.232	2.668	27.1	2.388	0.01706
1	1:44363143:C:T	44363143	T	ADD	1536	14.88	6.232	2.668	27.1	2.388	0.01706
1	1:44363623:C:G	44363623	G	ADD	1536	14.88	6.232	2.668	27.1	2.388	0.01706
1	1:44367207:A:G	44367207	G	ADD	1536	14.88	6.232	2.668	27.1	2.388	0.01706
1	1:44368352:C:T	44368352	T	ADD	1536	14.88	6.232	2.668	27.1	2.388	0.01706
9	9:108941284:G:A	108941284	A	ADD	1536	10.17	4.259	1.823	18.52	2.388	0.01706
12	12:121894858:C:T	121894858	T	ADD	1536	-14.08	5.896	-25.64	-2.524	-2.388	0.01706
13	13:107871541:G:A	107871541	A	ADD	1536	16.97	7.105	3.042	30.89	2.388	0.01706
13	13:107871712:G:C	107871712	C	ADD	1536	16.97	7.105	3.042	30.89	2.388	0.01706
13	13:107871944:A:G	107871944	G	ADD	1536	16.97	7.105	3.042	30.89	2.388	0.01706
13	13:107872171:G:A	107872171	A	ADD	1536	16.97	7.105	3.042	30.89	2.388	0.01706
13	13:107872336:T:A	107872336	A	ADD	1536	16.97	7.105	3.042	30.89	2.388	0.01706
13	13:107872406:C:G	107872406	G	ADD	1536	16.97	7.105	3.042	30.89	2.388	0.01706
13	13:107872537:T:C	107872537	C	ADD	1536	16.97	7.105	3.042	30.89	2.388	0.01706
13	13:107872708:T:C	107872708	C	ADD	1536	16.97	7.105	3.042	30.89	2.388	0.01706
2	2:15833720:A:G	15833720	G	ADD	1536	11.31	4.735	2.026	20.59	2.388	0.01707
5	5:168827543:T:C	168827543	C	ADD	1536	18.93	7.93	3.392	34.48	2.388	0.01707
5	5:168829575:A:C	168829575	C	ADD	1536	18.93	7.93	3.392	34.48	2.388	0.01707
6	6:164100245:A:C	164100245	A	ADD	1536	10.27	4.3	1.84	18.7	2.388	0.01707
6	6:164100296:T:C	164100296	T	ADD	1536	10.27	4.3	1.84	18.7	2.388	0.01707
11	11:51418315:C:A	51418315	A	ADD	1536	-18.86	7.9	-34.35	-3.381	-2.388	0.01707
12	12:97068497:A:G	97068497	G	ADD	1536	11.29	4.729	2.023	20.56	2.388	0.01707
15	15:37365709:T:A	37365709	A	ADD	1536	17.75	7.432	3.18	32.31	2.388	0.01707
19	19:16016803:C:T	16016803	T	ADD	1536	-10.1	4.23	-18.39	-1.809	-2.388	0.01707
22	22:19337633:G:A	19337633	G	ADD	1536	-20.29	8.499	-36.95	-3.636	-2.388	0.01707
22	22:19346835:G:A	19346835	A	ADD	1536	-20.29	8.499	-36.95	-3.636	-2.388	0.01707
22	22:19348399:T:G	19348399	G	ADD	1536	-20.29	8.499	-36.95	-3.636	-2.388	0.01707
22	22:19350700:G:T	19350700	T	ADD	1536	-20.29	8.499	-36.95	-3.636	-2.388	0.01707
22	22:19351743:G:C	19351743	C	ADD	1536	-20.29	8.499	-36.95	-3.636	-2.388	0.01707
22	22:19360730:C:G	19360730	G	ADD	1536	-20.29	8.499	-36.95	-3.636	-2.388	0.01707
1	1:198837151:A:G	198837151	G	ADD	1536	-17.21	7.207	-31.33	-3.081	-2.388	0.01708
3	3:55345791:G:T	55345791	T	ADD	1536	-11.88	4.976	-21.63	-2.128	-2.388	0.01708
10	10:124157385:T:C	124157385	C	ADD	1536	-14.84	6.214	-27.01	-2.657	-2.388	0.01708
14	14:42685895:A:C	42685895	C	ADD	1536	-12.72	5.327	-23.16	-2.279	-2.388	0.01708
2	2:47247586:A:G	47247586	A	ADD	1536	-10.27	4.303	-18.7	-1.839	-2.387	0.01709
7	7:53094139:C:T	53094139	T	ADD	1536	21.58	9.037	3.863	39.29	2.387	0.01709
13	13:98527866:G:A	98527866	A	ADD	1536	10.42	4.366	1.867	18.98	2.387	0.01709
19	19:46181392:G:C	46181392	G	ADD	1536	12.95	5.422	2.318	23.57	2.387	0.01709
19	19:46182304:T:A	46182304	T	ADD	1536	12.95	5.422	2.318	23.57	2.387	0.01709
21	21:43236176:G:A	43236176	A	ADD	1536	12.76	5.347	2.285	23.24	2.387	0.01709
5	5:31102445:A:G	31102445	G	ADD	1536	-11.22	4.698	-20.42	-2.007	-2.387	0.0171
5	5:141584972:A:G	141584972	G	ADD	1536	14.24	5.967	2.549	25.94	2.387	0.0171
9	9:28037486:T:C	28037486	C	ADD	1536	-22.31	9.345	-40.62	-3.991	-2.387	0.0171
16	16:87876500:A:G	87876500	G	ADD	1536	-13.05	5.465	-23.76	-2.335	-2.387	0.0171
3	3:69224048:T:A	69224048	A	ADD	1536	-11.33	4.747	-20.64	-2.027	-2.387	0.01711
2	2:141436635:C:T	141436635	T	ADD	1536	-13.92	5.833	-25.36	-2.49	-2.387	0.01712
7	7:78322126:T:C	78322126	C	ADD	1536	11.4	4.775	2.038	20.76	2.387	0.01712
11	11:69392304:G:A	69392304	A	ADD	1536	11.54	4.835	2.063	21.01	2.387	0.01712
12	12:82385896:A:C	82385896	C	ADD	1536	12.12	5.076	2.166	22.06	2.387	0.01712
20	20:9673247:G:A	9673247	A	ADD	1536	-18.48	7.742	-33.65	-3.304	-2.387	0.01712
11	11:6022791:C:G	6022791	G	ADD	1536	-10.64	4.457	-19.37	-1.901	-2.387	0.01713
17	17:71099734:G:A	71099734	G	ADD	1536	-17.66	7.401	-32.17	-3.157	-2.387	0.01713
2	2:151880461:A:G	151880461	G	ADD	1536	12.12	5.077	2.165	22.07	2.386	0.01714
5	5:150347568:G:A	150347568	A	ADD	1536	13.42	5.622	2.397	24.43	2.386	0.01714
5	5:150347712:G:A	150347712	A	ADD	1536	13.42	5.622	2.397	24.43	2.386	0.01714
5	5:150348542:G:A	150348542	A	ADD	1536	13.42	5.622	2.397	24.43	2.386	0.01714
5	5:150349476:C:T	150349476	T	ADD	1536	13.42	5.622	2.397	24.43	2.386	0.01714
5	5:150349523:G:A	150349523	A	ADD	1536	13.42	5.622	2.397	24.43	2.386	0.01714
5	5:150349537:G:A	150349537	A	ADD	1536	13.42	5.622	2.397	24.43	2.386	0.01714
5	5:150349552:C:T	150349552	T	ADD	1536	13.42	5.622	2.397	24.43	2.386	0.01714
5	5:150349576:A:G	150349576	G	ADD	1536	13.42	5.622	2.397	24.43	2.386	0.01714
5	5:150350013:G:A	150350013	A	ADD	1536	13.42	5.622	2.397	24.43	2.386	0.01714
6	6:30611968:T:C	30611968	C	ADD	1536	-23.38	9.8	-42.59	-4.177	-2.386	0.01714
10	10:36713313:C:T	36713313	T	ADD	1536	12.02	5.037	2.147	21.89	2.386	0.01714
10	10:36714828:A:G	36714828	G	ADD	1536	12.02	5.037	2.147	21.89	2.386	0.01714
10	10:36717274:G:C	36717274	C	ADD	1536	12.02	5.037	2.147	21.89	2.386	0.01714
10	10:36720493:C:G	36720493	G	ADD	1536	12.02	5.037	2.147	21.89	2.386	0.01714
11	11:114736150:T:C	114736150	C	ADD	1536	16.66	6.983	2.977	30.35	2.386	0.01714
11	11:114738072:A:G	114738072	G	ADD	1536	16.66	6.983	2.977	30.35	2.386	0.01714
12	12:318205:T:C	318205	C	ADD	1536	-18.28	7.662	-33.3	-3.266	-2.386	0.01714
15	15:25931015:A:G	25931015	G	ADD	1536	-11.75	4.922	-21.39	-2.099	-2.386	0.01714
15	15:58183308:A:G	58183308	A	ADD	1536	-13.93	5.836	-25.36	-2.488	-2.386	0.01714
19	19:56455746:A:G	56455746	A	ADD	1536	13.53	5.672	2.418	24.65	2.386	0.01714
1	1:18904601:A:G	18904601	G	ADD	1536	17.81	7.465	3.181	32.44	2.386	0.01715
1	1:104975931:C:T	104975931	C	ADD	1536	10.45	4.38	1.867	19.04	2.386	0.01715
2	2:49625016:G:A	49625016	A	ADD	1536	14.73	6.174	2.631	26.83	2.386	0.01715
3	3:33012309:A:G	33012309	G	ADD	1536	11.14	4.669	1.989	20.29	2.386	0.01715
5	5:5918232:A:C	5918232	C	ADD	1536	-16.62	6.964	-30.27	-2.967	-2.386	0.01715
5	5:67734270:A:G	67734270	G	ADD	1536	-16.31	6.835	-29.7	-2.912	-2.386	0.01715
5	5:127200817:C:T	127200817	C	ADD	1536	9.972	4.179	1.781	18.16	2.386	0.01715
9	9:18182192:C:G	18182192	G	ADD	1536	-12.1	5.069	-22.03	-2.16	-2.386	0.01715
2	2:232401503:T:C	232401503	C	ADD	1536	11.85	4.965	2.115	21.58	2.386	0.01716
2	2:232401670:G:A	232401670	A	ADD	1536	11.85	4.965	2.115	21.58	2.386	0.01716
3	3:84709291:A:G	84709291	G	ADD	1536	23.07	9.671	4.118	42.03	2.386	0.01716
3	3:84712002:C:T	84712002	T	ADD	1536	23.07	9.671	4.118	42.03	2.386	0.01716
4	4:148746300:T:C	148746300	C	ADD	1536	-13.71	5.746	-24.97	-2.447	-2.386	0.01716
13	13:93646594:C:A	93646594	A	ADD	1536	12.84	5.381	2.292	23.39	2.386	0.01716
13	13:93647530:T:C	93647530	C	ADD	1536	12.84	5.381	2.292	23.39	2.386	0.01716
17	17:5358671:C:T	5358671	T	ADD	1536	10.4	4.358	1.856	18.94	2.386	0.01716
17	17:5359838:A:G	5359838	G	ADD	1536	10.4	4.358	1.856	18.94	2.386	0.01716
2	2:69300087:G:C	69300087	C	ADD	1536	-12.94	5.422	-23.56	-2.308	-2.386	0.01717
2	2:69300243:G:A	69300243	A	ADD	1536	-12.94	5.422	-23.56	-2.308	-2.386	0.01717
2	2:69301308:G:A	69301308	A	ADD	1536	-12.94	5.422	-23.56	-2.308	-2.386	0.01717
2	2:191248996:G:A	191248996	A	ADD	1536	-14.15	5.931	-25.77	-2.525	-2.386	0.01717
3	3:112792781:C:G	112792781	C	ADD	1536	10.35	4.341	1.847	18.86	2.386	0.01717
3	3:112794551:C:T	112794551	C	ADD	1536	10.35	4.341	1.847	18.86	2.386	0.01717
3	3:112796030:G:A	112796030	G	ADD	1536	10.35	4.341	1.847	18.86	2.386	0.01717
3	3:112797473:G:C	112797473	G	ADD	1536	10.35	4.341	1.847	18.86	2.386	0.01717
6	6:128513535:G:C	128513535	C	ADD	1536	11.08	4.646	1.978	20.19	2.386	0.01717
6	6:128514544:A:T	128514544	T	ADD	1536	11.08	4.646	1.978	20.19	2.386	0.01717
6	6:128516191:G:A	128516191	A	ADD	1536	11.08	4.646	1.978	20.19	2.386	0.01717
6	6:128518092:C:T	128518092	T	ADD	1536	11.08	4.646	1.978	20.19	2.386	0.01717
6	6:128522703:A:G	128522703	G	ADD	1536	11.08	4.646	1.978	20.19	2.386	0.01717
11	11:93121728:T:C	93121728	C	ADD	1536	22.01	9.227	3.928	40.1	2.386	0.01717
11	11:93123590:T:C	93123590	C	ADD	1536	22.01	9.227	3.928	40.1	2.386	0.01717
15	15:72135598:C:T	72135598	T	ADD	1536	20.4	8.55	3.64	37.16	2.386	0.01717
16	16:90022603:C:T	90022603	T	ADD	1536	12.16	5.099	2.171	22.16	2.386	0.01717
1	1:25385186:C:T	25385186	T	ADD	1536	-10.54	4.417	-19.19	-1.879	-2.385	0.01718
1	1:234118917:T:C	234118917	C	ADD	1536	-15.73	6.593	-28.65	-2.805	-2.385	0.01718
2	2:50787472:C:A	50787472	C	ADD	1536	-10.35	4.337	-18.85	-1.845	-2.385	0.01718
2	2:50787646:A:G	50787646	A	ADD	1536	-10.35	4.337	-18.85	-1.845	-2.385	0.01718
2	2:50787999:A:G	50787999	A	ADD	1536	-10.35	4.337	-18.85	-1.845	-2.385	0.01718
6	6:167337630:A:G	167337630	G	ADD	1536	17.54	7.352	3.128	31.95	2.385	0.01718
7	7:77537964:G:A	77537964	G	ADD	1536	14.68	6.154	2.618	26.74	2.385	0.01718
8	8:17336681:A:G	17336681	G	ADD	1536	16.67	6.987	2.973	30.36	2.385	0.01718
15	15:54382114:C:A	54382114	A	ADD	1536	10.42	4.369	1.859	18.99	2.385	0.01718
17	17:14360149:G:A	14360149	G	ADD	1536	-12.04	5.049	-21.94	-2.149	-2.386	0.01718
21	21:39601147:G:A	39601147	G	ADD	1536	13.51	5.662	2.409	24.6	2.385	0.01718
6	6:30079307:C:A	30079307	A	ADD	1536	21.57	9.044	3.845	39.3	2.385	0.01719
6	6:30080274:G:A	30080274	A	ADD	1536	21.57	9.044	3.845	39.3	2.385	0.01719
8	8:17675272:T:G	17675272	G	ADD	1536	14.21	5.958	2.534	25.89	2.385	0.01719
13	13:28872346:A:G	28872346	G	ADD	1536	-10.96	4.596	-19.97	-1.955	-2.385	0.01719
16	16:55876809:A:G	55876809	G	ADD	1536	-10.85	4.55	-19.77	-1.935	-2.385	0.01719
5	5:143710896:G:T	143710896	T	ADD	1536	-12.54	5.258	-22.85	-2.235	-2.385	0.0172
11	11:97743894:T:A	97743894	A	ADD	1536	13.55	5.682	2.415	24.69	2.385	0.0172
11	11:97746311:G:A	97746311	A	ADD	1536	13.55	5.682	2.415	24.69	2.385	0.0172
22	22:17990852:G:A	17990852	G	ADD	1536	-10.01	4.196	-18.23	-1.783	-2.385	0.0172
1	1:78437554:C:T	78437554	T	ADD	1536	11.52	4.83	2.052	20.98	2.385	0.01721
1	1:78456355:A:G	78456355	G	ADD	1536	11.52	4.83	2.052	20.98	2.385	0.01721
1	1:78471756:T:G	78471756	G	ADD	1536	11.52	4.83	2.052	20.98	2.385	0.01721
1	1:78477877:C:G	78477877	G	ADD	1536	11.52	4.83	2.052	20.98	2.385	0.01721
5	5:89999735:G:A	89999735	A	ADD	1536	10.59	4.442	1.887	19.3	2.385	0.01721
5	5:90002596:T:C	90002596	C	ADD	1536	10.59	4.442	1.887	19.3	2.385	0.01721
8	8:1988261:T:G	1988261	G	ADD	1536	-14.88	6.239	-27.11	-2.65	-2.385	0.01721
9	9:96159148:G:A	96159148	A	ADD	1536	-13.79	5.783	-25.13	-2.457	-2.385	0.01721
16	16:55875210:C:A	55875210	A	ADD	1536	-10.86	4.555	-19.79	-1.935	-2.385	0.01721
16	16:55875764:C:A	55875764	A	ADD	1536	-10.86	4.555	-19.79	-1.935	-2.385	0.01721
1	1:16252879:T:C	16252879	C	ADD	1536	11.92	4.998	2.122	21.71	2.385	0.01722
1	1:161667290:T:C	161667290	C	ADD	1536	12.39	5.195	2.206	22.57	2.385	0.01722
1	1:161668761:C:T	161668761	T	ADD	1536	12.39	5.195	2.206	22.57	2.385	0.01722
1	1:161669427:A:C	161669427	C	ADD	1536	12.39	5.195	2.206	22.57	2.385	0.01722
2	2:165565319:C:T	165565319	T	ADD	1536	21.13	8.861	3.762	38.49	2.384	0.01722
12	12:102958964:G:A	102958964	A	ADD	1536	10.51	4.406	1.871	19.14	2.385	0.01722
13	13:89063985:A:G	89063985	G	ADD	1536	-16.34	6.851	-29.76	-2.909	-2.385	0.01722
16	16:90022738:C:T	90022738	T	ADD	1536	12.08	5.066	2.151	22.01	2.385	0.01722
16	16:90024228:C:T	90024228	T	ADD	1536	12.08	5.066	2.151	22.01	2.385	0.01722
16	16:90024447:T:C	90024447	C	ADD	1536	12.08	5.066	2.151	22.01	2.385	0.01722
16	16:90025135:C:T	90025135	T	ADD	1536	12.08	5.066	2.151	22.01	2.385	0.01722
6	6:164104131:G:C	164104131	G	ADD	1536	10.2	4.279	1.816	18.59	2.384	0.01723
7	7:52712106:T:C	52712106	C	ADD	1536	-18.43	7.729	-33.58	-3.281	-2.384	0.01723
7	7:52712500:T:G	52712500	G	ADD	1536	-18.43	7.729	-33.58	-3.281	-2.384	0.01723
7	7:52713234:G:T	52713234	T	ADD	1536	-18.43	7.729	-33.58	-3.281	-2.384	0.01723
7	7:52714851:T:C	52714851	C	ADD	1536	-18.43	7.729	-33.58	-3.281	-2.384	0.01723
7	7:52716336:C:G	52716336	G	ADD	1536	-18.43	7.729	-33.58	-3.281	-2.384	0.01723
7	7:52736272:G:A	52736272	A	ADD	1536	-18.43	7.729	-33.58	-3.281	-2.384	0.01723
7	7:52739187:G:C	52739187	C	ADD	1536	-18.43	7.729	-33.58	-3.281	-2.384	0.01723
11	11:129811445:A:G	129811445	G	ADD	1536	16.88	7.077	3.004	30.75	2.384	0.01723
3	3:1632567:A:G	1632567	G	ADD	1536	15.77	6.616	2.806	28.74	2.384	0.01724
5	5:109007557:T:C	109007557	T	ADD	1536	-10.88	4.565	-19.83	-1.937	-2.384	0.01724
7	7:8136272:C:T	8136272	T	ADD	1536	-17.12	7.182	-31.2	-3.046	-2.384	0.01724
9	9:7097263:C:T	7097263	T	ADD	1536	12.45	5.223	2.216	22.69	2.384	0.01724
12	12:105142420:A:C	105142420	C	ADD	1536	-14.1	5.912	-25.68	-2.508	-2.384	0.01724
16	16:55869235:A:G	55869235	G	ADD	1536	10.2	4.276	1.814	18.58	2.384	0.01724
16	16:80279894:C:A	80279894	A	ADD	1536	11.15	4.676	1.984	20.32	2.384	0.01724
5	5:67732864:A:G	67732864	A	ADD	1536	-14.4	6.039	-26.23	-2.56	-2.384	0.01725
6	6:29784902:C:G	29784902	G	ADD	1536	12.43	5.214	2.211	22.65	2.384	0.01725
6	6:29785235:C:T	29785235	T	ADD	1536	12.43	5.214	2.211	22.65	2.384	0.01725
6	6:29785384:A:T	29785384	T	ADD	1536	12.43	5.214	2.211	22.65	2.384	0.01725
2	2:71303050:G:A	71303050	G	ADD	1536	-10.12	4.244	-18.44	-1.798	-2.384	0.01726
2	2:242930696:G:A	242930696	A	ADD	1536	10.47	4.391	1.861	19.07	2.384	0.01726
6	6:55374603:C:A	55374603	A	ADD	1536	10.68	4.479	1.898	19.46	2.384	0.01726
6	6:75853674:C:A	75853674	A	ADD	1536	12.48	5.237	2.219	22.75	2.384	0.01726
13	13:44852020:C:T	44852020	T	ADD	1536	-11.54	4.84	-21.02	-2.051	-2.384	0.01726
13	13:44852858:G:A	44852858	A	ADD	1536	-11.54	4.84	-21.02	-2.051	-2.384	0.01726
2	2:233770340:C:T	233770340	T	ADD	1536	13.53	5.676	2.404	24.65	2.383	0.01727
2	2:242930689:G:T	242930689	T	ADD	1536	10.45	4.384	1.857	19.04	2.384	0.01727
2	2:242930748:G:A	242930748	A	ADD	1536	10.45	4.384	1.857	19.04	2.384	0.01727
5	5:40707661:T:C	40707661	C	ADD	1536	-20.97	8.798	-38.21	-3.726	-2.384	0.01727
5	5:40709364:A:G	40709364	G	ADD	1536	-20.97	8.798	-38.21	-3.726	-2.384	0.01727
5	5:40713645:T:C	40713645	C	ADD	1536	-20.97	8.798	-38.21	-3.726	-2.384	0.01727
5	5:40717842:G:A	40717842	A	ADD	1536	-20.97	8.798	-38.21	-3.726	-2.384	0.01727
5	5:40718147:A:T	40718147	T	ADD	1536	-20.97	8.798	-38.21	-3.726	-2.384	0.01727
5	5:40731146:G:A	40731146	A	ADD	1536	-20.97	8.798	-38.21	-3.726	-2.384	0.01727
5	5:40731336:A:T	40731336	T	ADD	1536	-20.97	8.798	-38.21	-3.726	-2.384	0.01727
5	5:40747456:G:A	40747456	A	ADD	1536	-20.97	8.798	-38.21	-3.726	-2.384	0.01727
5	5:40748368:G:A	40748368	A	ADD	1536	-20.97	8.798	-38.21	-3.726	-2.384	0.01727
10	10:12484274:A:T	12484274	T	ADD	1536	22.01	9.234	3.911	40.11	2.383	0.01727
10	10:12485126:A:T	12485126	T	ADD	1536	22.01	9.234	3.911	40.11	2.383	0.01727
13	13:42932925:G:A	42932925	G	ADD	1536	-10.61	4.449	-19.33	-1.885	-2.384	0.01727
14	14:101475206:G:T	101475206	T	ADD	1536	-21.39	8.976	-38.98	-3.801	-2.383	0.01727
6	6:29937493:G:C	29937493	C	ADD	1536	-12.08	5.067	-22.01	-2.145	-2.383	0.01728
6	6:29937541:G:A	29937541	A	ADD	1536	-12.08	5.067	-22.01	-2.145	-2.383	0.01728
6	6:29937580:A:C	29937580	C	ADD	1536	-12.08	5.067	-22.01	-2.145	-2.383	0.01728
8	8:64146103:C:A	64146103	A	ADD	1536	-13.13	5.509	-23.93	-2.332	-2.383	0.01729
8	8:64147395:T:C	64147395	C	ADD	1536	-13.13	5.509	-23.93	-2.332	-2.383	0.01729
8	8:64148307:A:G	64148307	G	ADD	1536	-13.13	5.509	-23.93	-2.332	-2.383	0.01729
10	10:63688672:G:A	63688672	G	ADD	1536	10.92	4.583	1.94	19.9	2.383	0.01729
11	11:43003381:G:T	43003381	T	ADD	1536	11.29	4.737	2.005	20.57	2.383	0.01729
14	14:65321737:G:A	65321737	A	ADD	1536	-18.38	7.712	-33.49	-3.263	-2.383	0.01729
14	14:65325738:A:C	65325738	C	ADD	1536	-18.38	7.712	-33.49	-3.263	-2.383	0.01729
3	3:157772158:A:G	157772158	G	ADD	1536	21.05	8.835	3.737	38.37	2.383	0.0173
6	6:14147336:C:T	14147336	T	ADD	1536	11.14	4.673	1.977	20.29	2.383	0.0173
8	8:14901588:A:G	14901588	G	ADD	1536	-11.44	4.801	-20.85	-2.03	-2.383	0.0173
15	15:54382994:G:C	54382994	C	ADD	1536	10.41	4.37	1.848	18.98	2.383	0.0173
2	2:182768989:T:C	182768989	C	ADD	1536	17.05	7.156	3.026	31.08	2.383	0.01731
2	2:182771040:G:A	182771040	A	ADD	1536	17.05	7.156	3.026	31.08	2.383	0.01731
6	6:15514113:T:A	15514113	A	ADD	1536	12.31	5.165	2.183	22.43	2.383	0.01731
1	1:164375103:G:A	164375103	G	ADD	1536	-10.99	4.614	-20.03	-1.949	-2.382	0.01732
2	2:232401892:C:T	232401892	T	ADD	1536	11.83	4.966	2.098	21.57	2.382	0.01732
2	2:232405607:T:G	232405607	G	ADD	1536	11.83	4.966	2.098	21.57	2.382	0.01732
2	2:232405872:T:C	232405872	C	ADD	1536	11.83	4.966	2.098	21.57	2.382	0.01732
2	2:232405993:G:A	232405993	A	ADD	1536	11.83	4.966	2.098	21.57	2.382	0.01732
2	2:232406457:G:T	232406457	T	ADD	1536	11.83	4.966	2.098	21.57	2.382	0.01732
2	2:232407340:A:G	232407340	G	ADD	1536	11.83	4.966	2.098	21.57	2.382	0.01732
7	7:155136357:G:A	155136357	A	ADD	1536	12.39	5.202	2.197	22.59	2.382	0.01732
11	11:100043420:A:G	100043420	G	ADD	1536	-14.76	6.195	-26.9	-2.617	-2.382	0.01732
17	17:72172177:G:A	72172177	A	ADD	1536	12.46	5.232	2.21	22.72	2.382	0.01732
20	20:52561372:A:G	52561372	G	ADD	1536	-10.59	4.443	-19.29	-1.877	-2.382	0.01732
1	1:18451900:A:G	18451900	G	ADD	1536	-10.63	4.463	-19.38	-1.884	-2.382	0.01733
2	2:55387701:G:A	55387701	A	ADD	1536	18.65	7.828	3.306	33.99	2.382	0.01733
2	2:55387903:C:T	55387903	T	ADD	1536	18.65	7.828	3.306	33.99	2.382	0.01733
6	6:164099740:A:T	164099740	A	ADD	1536	10.23	4.295	1.813	18.65	2.382	0.01733
13	13:30709735:G:A	30709735	A	ADD	1536	-11.11	4.665	-20.26	-1.97	-2.382	0.01733
13	13:30709921:T:A	30709921	A	ADD	1536	-11.11	4.665	-20.26	-1.97	-2.382	0.01733
3	3:155408202:A:G	155408202	G	ADD	1536	10.06	4.225	1.783	18.34	2.382	0.01734
7	7:82925773:C:A	82925773	A	ADD	1536	10.36	4.347	1.835	18.88	2.382	0.01734
8	8:114950317:C:G	114950317	G	ADD	1536	-10.23	4.295	-18.65	-1.812	-2.382	0.01734
14	14:63698016:G:A	63698016	A	ADD	1536	11.34	4.76	2.008	20.67	2.382	0.01735
14	14:63698017:T:C	63698017	C	ADD	1536	11.34	4.76	2.008	20.67	2.382	0.01735
14	14:63698156:C:A	63698156	A	ADD	1536	11.34	4.76	2.008	20.67	2.382	0.01735
15	15:37357555:A:G	37357555	G	ADD	1536	17.53	7.362	3.106	31.96	2.382	0.01735
15	15:37359269:T:C	37359269	C	ADD	1536	17.53	7.362	3.106	31.96	2.382	0.01735
15	15:37360164:T:C	37360164	C	ADD	1536	17.53	7.362	3.106	31.96	2.382	0.01735
17	17:2739061:A:C	2739061	A	ADD	1536	11.19	4.697	1.982	20.39	2.382	0.01735
18	18:2413383:G:C	2413383	C	ADD	1536	11.09	4.657	1.964	20.22	2.382	0.01735
11	11:43004057:A:C	43004057	A	ADD	1536	-10.48	4.401	-19.11	-1.856	-2.382	0.01736
3	3:68802948:T:C	68802948	C	ADD	1536	-19.29	8.099	-35.16	-3.413	-2.381	0.01737
3	3:68802993:A:G	68802993	G	ADD	1536	-19.29	8.099	-35.16	-3.413	-2.381	0.01737
3	3:68804425:T:C	68804425	C	ADD	1536	-19.29	8.099	-35.16	-3.413	-2.381	0.01737
12	12:2840970:C:T	2840970	T	ADD	1536	19.92	8.363	3.524	36.31	2.381	0.01737
10	10:17540934:G:A	17540934	G	ADD	1536	10.25	4.303	1.812	18.68	2.381	0.01738
13	13:28871788:T:C	28871788	C	ADD	1536	-10.94	4.595	-19.95	-1.936	-2.381	0.01738
18	18:27945127:T:A	27945127	A	ADD	1536	-14.02	5.89	-25.57	-2.48	-2.381	0.01738
18	18:27947926:C:A	27947926	A	ADD	1536	-14.02	5.89	-25.57	-2.48	-2.381	0.01738
18	18:27948140:A:T	27948140	T	ADD	1536	-14.02	5.89	-25.57	-2.48	-2.381	0.01738
19	19:30164574:G:A	30164574	A	ADD	1536	10.34	4.342	1.829	18.85	2.381	0.01738
1	1:92200111:G:A	92200111	G	ADD	1536	-9.979	4.191	-18.19	-1.764	-2.381	0.01739
3	3:179365205:C:T	179365205	T	ADD	1536	14.32	6.016	2.532	26.12	2.381	0.01739
3	3:191459696:A:G	191459696	G	ADD	1536	-11.02	4.629	-20.09	-1.949	-2.381	0.01739
17	17:4847443:T:C	4847443	C	ADD	1536	-10.45	4.39	-19.06	-1.849	-2.381	0.01739
22	22:42539623:C:A	42539623	A	ADD	1536	-10.58	4.445	-19.3	-1.871	-2.381	0.01739
5	5:136007738:G:T	136007738	T	ADD	1536	-11.17	4.692	-20.37	-1.974	-2.381	0.0174
8	8:134676503:C:T	134676503	T	ADD	1536	-10.72	4.503	-19.54	-1.894	-2.381	0.0174
20	20:16232994:C:T	16232994	T	ADD	1536	13.7	5.755	2.421	24.98	2.381	0.0174
2	2:69304719:T:C	69304719	C	ADD	1536	-12.89	5.416	-23.51	-2.277	-2.38	0.01741
2	2:69304779:C:T	69304779	T	ADD	1536	-12.89	5.416	-23.51	-2.277	-2.38	0.01741
2	2:238623413:G:A	238623413	A	ADD	1536	10.66	4.479	1.884	19.44	2.381	0.01741
3	3:15466373:T:G	15466373	G	ADD	1536	13.73	5.767	2.426	25.03	2.381	0.01741
7	7:127857326:A:G	127857326	A	ADD	1536	-16.82	7.064	-30.66	-2.972	-2.381	0.01741
8	8:4215605:T:C	4215605	C	ADD	1536	21.3	8.949	3.763	38.84	2.38	0.01741
9	9:125387853:A:G	125387853	G	ADD	1536	-10.68	4.488	-19.48	-1.888	-2.381	0.01741
12	12:2757371:A:C	2757371	C	ADD	1536	-11.9	5	-21.7	-2.102	-2.38	0.01741
14	14:72334028:G:A	72334028	A	ADD	1536	9.842	4.135	1.739	17.95	2.38	0.01741
3	3:66857639:C:G	66857639	G	ADD	1536	-15.27	6.416	-27.85	-2.697	-2.38	0.01742
11	11:96038519:G:A	96038519	A	ADD	1536	11.67	4.901	2.061	21.27	2.38	0.01742
13	13:110425692:G:T	110425692	T	ADD	1536	-11.71	4.918	-21.34	-2.067	-2.38	0.01742
13	13:110426389:A:C	110426389	C	ADD	1536	-11.71	4.918	-21.34	-2.067	-2.38	0.01742
13	13:110426796:T:G	110426796	G	ADD	1536	-11.71	4.918	-21.34	-2.067	-2.38	0.01742
13	13:110426797:C:T	110426797	T	ADD	1536	-11.71	4.918	-21.34	-2.067	-2.38	0.01742
13	13:110426834:A:G	110426834	G	ADD	1536	-11.71	4.918	-21.34	-2.067	-2.38	0.01742
13	13:110427179:C:T	110427179	T	ADD	1536	-11.71	4.918	-21.34	-2.067	-2.38	0.01742
13	13:110427209:A:C	110427209	C	ADD	1536	-11.71	4.918	-21.34	-2.067	-2.38	0.01742
13	13:110427248:A:T	110427248	T	ADD	1536	-11.71	4.918	-21.34	-2.067	-2.38	0.01742
13	13:110427730:C:T	110427730	T	ADD	1536	-11.71	4.918	-21.34	-2.067	-2.38	0.01742
13	13:110427741:C:T	110427741	T	ADD	1536	-11.71	4.918	-21.34	-2.067	-2.38	0.01742
13	13:110427988:G:A	110427988	A	ADD	1536	-11.71	4.918	-21.34	-2.067	-2.38	0.01742
13	13:110428320:T:C	110428320	C	ADD	1536	-11.71	4.918	-21.34	-2.067	-2.38	0.01742
13	13:110428653:T:C	110428653	C	ADD	1536	-11.71	4.918	-21.34	-2.067	-2.38	0.01742
13	13:110428702:A:G	110428702	G	ADD	1536	-11.71	4.918	-21.34	-2.067	-2.38	0.01742
5	5:121837224:T:A	121837224	A	ADD	1536	-12.84	5.394	-23.41	-2.265	-2.38	0.01744
20	20:20848968:A:G	20848968	G	ADD	1536	10.39	4.366	1.834	18.95	2.38	0.01744
6	6:25797971:G:A	25797971	G	ADD	1536	-11.73	4.929	-21.39	-2.069	-2.38	0.01745
6	6:25800922:T:C	25800922	T	ADD	1536	-11.73	4.929	-21.39	-2.069	-2.38	0.01745
6	6:25803904:G:A	25803904	G	ADD	1536	-11.73	4.929	-21.39	-2.069	-2.38	0.01745
6	6:30389258:C:T	30389258	C	ADD	1536	-12.29	5.166	-22.42	-2.169	-2.38	0.01745
8	8:114952617:A:G	114952617	A	ADD	1536	10.5	4.412	1.852	19.15	2.38	0.01745
9	9:108943801:C:T	108943801	T	ADD	1536	10.14	4.26	1.788	18.49	2.38	0.01745
18	18:50858942:G:A	50858942	A	ADD	1536	12.09	5.081	2.132	22.05	2.38	0.01745
18	18:50860798:A:T	50860798	T	ADD	1536	12.09	5.081	2.132	22.05	2.38	0.01745
18	18:50860831:G:C	50860831	C	ADD	1536	12.09	5.081	2.132	22.05	2.38	0.01745
18	18:50860959:C:G	50860959	G	ADD	1536	12.09	5.081	2.132	22.05	2.38	0.01745
18	18:50867596:A:G	50867596	G	ADD	1536	12.09	5.081	2.132	22.05	2.38	0.01745
18	18:50867846:A:C	50867846	C	ADD	1536	12.09	5.081	2.132	22.05	2.38	0.01745
18	18:50868013:G:A	50868013	A	ADD	1536	12.09	5.081	2.132	22.05	2.38	0.01745
18	18:50868324:C:G	50868324	G	ADD	1536	12.09	5.081	2.132	22.05	2.38	0.01745
18	18:50870279:A:G	50870279	G	ADD	1536	12.09	5.081	2.132	22.05	2.38	0.01745
18	18:50878390:G:T	50878390	T	ADD	1536	12.09	5.081	2.132	22.05	2.38	0.01745
18	18:50883232:G:T	50883232	T	ADD	1536	12.09	5.081	2.132	22.05	2.38	0.01745
18	18:50884210:G:A	50884210	A	ADD	1536	12.09	5.081	2.132	22.05	2.38	0.01745
1	1:110430650:G:A	110430650	A	ADD	1536	19.76	8.306	3.483	36.04	2.379	0.01747
1	1:110430656:C:T	110430656	T	ADD	1536	19.76	8.306	3.483	36.04	2.379	0.01747
4	4:71218510:G:A	71218510	A	ADD	1536	-12.77	5.369	-23.3	-2.251	-2.379	0.01747
13	13:57748970:G:A	57748970	A	ADD	1536	-11.56	4.858	-21.08	-2.037	-2.379	0.01747
16	16:58170361:A:G	58170361	G	ADD	1536	16.77	7.048	2.956	30.58	2.379	0.01747
16	16:58170493:A:G	58170493	G	ADD	1536	16.77	7.048	2.956	30.58	2.379	0.01747
16	16:58170813:G:A	58170813	A	ADD	1536	16.77	7.048	2.956	30.58	2.379	0.01747
2	2:232155346:G:A	232155346	A	ADD	1536	12.28	5.16	2.162	22.39	2.379	0.01748
2	2:232163579:G:A	232163579	A	ADD	1536	12.28	5.16	2.162	22.39	2.379	0.01748
7	7:33326299:T:G	33326299	G	ADD	1536	17.44	7.33	3.071	31.8	2.379	0.01748
19	19:57651599:C:T	57651599	T	ADD	1536	-10.1	4.245	-18.42	-1.779	-2.379	0.01748
20	20:50098252:A:G	50098252	A	ADD	1536	23.44	9.851	4.129	42.74	2.379	0.01748
1	1:66736001:T:C	66736001	C	ADD	1536	-11.31	4.753	-20.62	-1.991	-2.379	0.01749
6	6:36242903:C:T	36242903	T	ADD	1536	16.52	6.943	2.908	30.12	2.379	0.01749
12	12:72181905:G:A	72181905	G	ADD	1536	-12.33	5.183	-22.49	-2.171	-2.379	0.01749
13	13:57415483:T:C	57415483	C	ADD	1536	14.77	6.209	2.601	26.94	2.379	0.01749
18	18:40289592:T:C	40289592	C	ADD	1536	12.01	5.048	2.114	21.9	2.379	0.01749
18	18:40290435:G:A	40290435	A	ADD	1536	12.01	5.048	2.114	21.9	2.379	0.01749
18	18:40291637:A:T	40291637	T	ADD	1536	12.01	5.048	2.114	21.9	2.379	0.01749
18	18:40292400:A:G	40292400	G	ADD	1536	12.01	5.048	2.114	21.9	2.379	0.01749
18	18:40294585:A:C	40294585	C	ADD	1536	12.01	5.048	2.114	21.9	2.379	0.01749
18	18:40296524:G:T	40296524	T	ADD	1536	12.01	5.048	2.114	21.9	2.379	0.01749
18	18:40296762:G:T	40296762	T	ADD	1536	12.01	5.048	2.114	21.9	2.379	0.01749
1	1:233731979:A:G	233731979	G	ADD	1536	-10.48	4.406	-19.11	-1.845	-2.379	0.0175
1	1:233733241:G:A	233733241	A	ADD	1536	-10.48	4.406	-19.11	-1.845	-2.379	0.0175
2	2:134551408:C:T	134551408	T	ADD	1536	13.31	5.594	2.342	24.27	2.379	0.0175
4	4:102715698:C:T	102715698	C	ADD	1536	-10.36	4.356	-18.9	-1.823	-2.379	0.0175
4	4:102715803:C:T	102715803	C	ADD	1536	-10.36	4.356	-18.9	-1.823	-2.379	0.0175
4	4:102715804:A:G	102715804	A	ADD	1536	-10.36	4.356	-18.9	-1.823	-2.379	0.0175
4	4:102715805:G:A	102715805	G	ADD	1536	-10.36	4.356	-18.9	-1.823	-2.379	0.0175
4	4:102715888:G:A	102715888	G	ADD	1536	-10.36	4.356	-18.9	-1.823	-2.379	0.0175
6	6:29911154:C:A	29911154	C	ADD	1536	11.75	4.938	2.068	21.42	2.379	0.0175
10	10:104643241:G:A	104643241	A	ADD	1536	-11.43	4.804	-20.84	-2.011	-2.379	0.0175
10	10:104643464:T:C	104643464	C	ADD	1536	-11.43	4.804	-20.84	-2.011	-2.379	0.0175
10	10:104643596:T:A	104643596	A	ADD	1536	-11.43	4.804	-20.84	-2.011	-2.379	0.0175
10	10:104643698:T:C	104643698	C	ADD	1536	-11.43	4.804	-20.84	-2.011	-2.379	0.0175
9	9:74251932:A:G	74251932	G	ADD	1536	-14.43	6.066	-26.32	-2.538	-2.378	0.01751
11	11:29774810:A:C	29774810	C	ADD	1536	11.12	4.677	1.957	20.29	2.378	0.01751
11	11:29775167:G:C	29775167	C	ADD	1536	11.12	4.677	1.957	20.29	2.378	0.01751
2	2:43887098:A:G	43887098	G	ADD	1536	-15.17	6.379	-27.67	-2.668	-2.378	0.01752
2	2:43887168:C:T	43887168	T	ADD	1536	-15.17	6.379	-27.67	-2.668	-2.378	0.01752
4	4:110754499:T:C	110754499	C	ADD	1536	9.971	4.193	1.754	18.19	2.378	0.01752
4	4:110755790:C:T	110755790	T	ADD	1536	9.971	4.193	1.754	18.19	2.378	0.01752
6	6:11499392:A:G	11499392	A	ADD	1536	12.67	5.326	2.227	23.1	2.378	0.01752
8	8:14441314:A:G	14441314	G	ADD	1536	16.21	6.816	2.851	29.57	2.378	0.01752
8	8:14451984:A:G	14451984	G	ADD	1536	16.21	6.816	2.851	29.57	2.378	0.01752
17	17:71834001:A:C	71834001	C	ADD	1536	-10.12	4.254	-18.45	-1.779	-2.378	0.01752
20	20:4572506:A:T	4572506	T	ADD	1536	16.03	6.743	2.819	29.25	2.378	0.01752
4	4:77129908:C:A	77129908	C	ADD	1536	-18.63	7.837	-33.99	-3.275	-2.378	0.01753
5	5:89306388:G:A	89306388	G	ADD	1536	12.51	5.261	2.199	22.82	2.378	0.01753
8	8:64146562:G:C	64146562	C	ADD	1536	-13.1	5.508	-23.89	-2.302	-2.378	0.01753
10	10:115420776:T:C	115420776	C	ADD	1536	11.39	4.791	2.003	20.78	2.378	0.01753
10	10:115422474:A:G	115422474	G	ADD	1536	11.39	4.791	2.003	20.78	2.378	0.01753
10	10:115426441:C:T	115426441	T	ADD	1536	11.39	4.791	2.003	20.78	2.378	0.01753
14	14:47981175:T:A	47981175	T	ADD	1536	-10.07	4.235	-18.37	-1.771	-2.378	0.01753
16	16:89945369:G:A	89945369	A	ADD	1536	12.46	5.241	2.191	22.74	2.378	0.01753
16	16:89946388:A:C	89946388	C	ADD	1536	12.46	5.241	2.191	22.74	2.378	0.01753
16	16:89946649:C:A	89946649	A	ADD	1536	12.46	5.241	2.191	22.74	2.378	0.01753
16	16:89946682:A:G	89946682	G	ADD	1536	12.46	5.241	2.191	22.74	2.378	0.01753
16	16:89947457:A:G	89947457	G	ADD	1536	12.46	5.241	2.191	22.74	2.378	0.01753
16	16:89948985:A:G	89948985	G	ADD	1536	12.46	5.241	2.191	22.74	2.378	0.01753
16	16:89949000:G:C	89949000	C	ADD	1536	12.46	5.241	2.191	22.74	2.378	0.01753
16	16:89949205:G:A	89949205	A	ADD	1536	12.46	5.241	2.191	22.74	2.378	0.01753
16	16:89950901:G:A	89950901	A	ADD	1536	12.46	5.241	2.191	22.74	2.378	0.01753
21	21:37525535:T:A	37525535	A	ADD	1536	10.29	4.326	1.808	18.76	2.378	0.01753
21	21:37526313:T:G	37526313	G	ADD	1536	10.29	4.326	1.808	18.76	2.378	0.01753
10	10:16558985:C:A	16558985	A	ADD	1536	10.41	4.378	1.829	18.99	2.378	0.01754
12	12:2757123:G:A	2757123	A	ADD	1536	-11.91	5.01	-21.73	-2.093	-2.378	0.01754
13	13:47288836:G:A	47288836	A	ADD	1536	18.84	7.922	3.31	34.36	2.378	0.01754
13	13:47290126:G:C	47290126	C	ADD	1536	18.84	7.922	3.31	34.36	2.378	0.01754
13	13:47290637:T:C	47290637	C	ADD	1536	18.84	7.922	3.31	34.36	2.378	0.01754
4	4:188608857:A:G	188608857	G	ADD	1536	-10.47	4.402	-19.09	-1.838	-2.377	0.01755
5	5:177676988:A:G	177676988	G	ADD	1536	14.87	6.253	2.612	27.12	2.378	0.01755
6	6:31001911:C:T	31001911	T	ADD	1536	-13.67	5.749	-24.94	-2.401	-2.378	0.01755
9	9:96163221:A:G	96163221	G	ADD	1536	-14.58	6.131	-26.59	-2.56	-2.378	0.01755
14	14:93057902:T:G	93057902	G	ADD	1536	-10.11	4.252	-18.44	-1.776	-2.378	0.01755
16	16:89769548:T:C	89769548	C	ADD	1536	13.28	5.584	2.332	24.22	2.378	0.01755
16	16:89781975:G:A	89781975	A	ADD	1536	13.32	5.601	2.339	24.29	2.378	0.01755
16	16:89784646:G:A	89784646	A	ADD	1536	13.32	5.601	2.339	24.29	2.378	0.01755
1	1:226542049:A:G	226542049	A	ADD	1536	-10.03	4.218	-18.29	-1.76	-2.377	0.01756
8	8:22797720:A:G	22797720	G	ADD	1536	-15.2	6.394	-27.73	-2.669	-2.377	0.01756
11	11:80054365:T:C	80054365	C	ADD	1536	-14	5.891	-25.55	-2.459	-2.377	0.01756
12	12:2754782:T:C	2754782	C	ADD	1536	-11.88	4.999	-21.68	-2.086	-2.377	0.01756
13	13:29170513:G:A	29170513	A	ADD	1536	-12.62	5.307	-23.02	-2.216	-2.377	0.01756
14	14:46900438:T:C	46900438	C	ADD	1536	10.63	4.47	1.866	19.39	2.377	0.01756
14	14:85459706:G:C	85459706	C	ADD	1536	10.5	4.416	1.843	19.15	2.377	0.01756
4	4:25941802:A:G	25941802	A	ADD	1536	-11.85	4.986	-21.63	-2.08	-2.377	0.01757
5	5:59270997:C:T	59270997	T	ADD	1536	-14.83	6.24	-27.06	-2.603	-2.377	0.01757
7	7:52227150:C:A	52227150	A	ADD	1536	20.22	8.506	3.548	36.89	2.377	0.01757
7	7:52229197:G:A	52229197	A	ADD	1536	20.22	8.506	3.548	36.89	2.377	0.01757
8	8:22796796:G:T	22796796	T	ADD	1536	-15.37	6.468	-28.05	-2.698	-2.377	0.01757
8	8:22797099:G:T	22797099	T	ADD	1536	-15.37	6.468	-28.05	-2.698	-2.377	0.01757
8	8:22797401:G:T	22797401	T	ADD	1536	-15.37	6.468	-28.05	-2.698	-2.377	0.01757
12	12:105037473:G:A	105037473	A	ADD	1536	15.61	6.567	2.74	28.48	2.377	0.01757
13	13:109917627:C:G	109917627	G	ADD	1536	-14.96	6.292	-27.29	-2.625	-2.377	0.01757
16	16:63809121:A:G	63809121	G	ADD	1536	13.32	5.605	2.339	24.31	2.377	0.01757
1	1:159251509:A:G	159251509	A	ADD	1536	10.21	4.294	1.79	18.62	2.377	0.01758
2	2:171439224:A:G	171439224	G	ADD	1536	10.44	4.392	1.831	19.05	2.377	0.01758
7	7:11785160:G:A	11785160	A	ADD	1536	-11.86	4.991	-21.64	-2.081	-2.377	0.01758
10	10:68453130:A:G	68453130	G	ADD	1536	10.55	4.439	1.851	19.25	2.377	0.01758
10	10:68453131:C:T	68453131	T	ADD	1536	10.55	4.439	1.851	19.25	2.377	0.01758
10	10:68453502:A:C	68453502	C	ADD	1536	10.55	4.439	1.851	19.25	2.377	0.01758
10	10:68453558:A:G	68453558	G	ADD	1536	10.55	4.439	1.851	19.25	2.377	0.01758
10	10:68454047:A:G	68454047	G	ADD	1536	10.55	4.439	1.851	19.25	2.377	0.01758
10	10:68454149:A:G	68454149	G	ADD	1536	10.55	4.439	1.851	19.25	2.377	0.01758
10	10:68454231:A:G	68454231	G	ADD	1536	10.55	4.439	1.851	19.25	2.377	0.01758
10	10:68454259:A:T	68454259	T	ADD	1536	10.55	4.439	1.851	19.25	2.377	0.01758
10	10:68454516:G:A	68454516	A	ADD	1536	10.55	4.439	1.851	19.25	2.377	0.01758
10	10:68454810:C:T	68454810	T	ADD	1536	10.55	4.439	1.851	19.25	2.377	0.01758
10	10:68455728:T:G	68455728	G	ADD	1536	10.55	4.439	1.851	19.25	2.377	0.01758
10	10:68457024:A:G	68457024	G	ADD	1536	10.55	4.439	1.851	19.25	2.377	0.01758
10	10:68457135:G:A	68457135	A	ADD	1536	10.55	4.439	1.851	19.25	2.377	0.01758
10	10:68458481:T:C	68458481	C	ADD	1536	10.55	4.439	1.851	19.25	2.377	0.01758
10	10:68458617:A:G	68458617	G	ADD	1536	10.55	4.439	1.851	19.25	2.377	0.01758
10	10:68458912:T:C	68458912	C	ADD	1536	10.55	4.439	1.851	19.25	2.377	0.01758
10	10:68459245:A:G	68459245	G	ADD	1536	10.55	4.439	1.851	19.25	2.377	0.01758
10	10:68459873:A:T	68459873	T	ADD	1536	10.55	4.439	1.851	19.25	2.377	0.01758
10	10:68460774:C:T	68460774	T	ADD	1536	10.55	4.439	1.851	19.25	2.377	0.01758
10	10:68460919:T:C	68460919	C	ADD	1536	10.55	4.439	1.851	19.25	2.377	0.01758
10	10:68461046:G:T	68461046	T	ADD	1536	10.55	4.439	1.851	19.25	2.377	0.01758
10	10:68461227:A:G	68461227	G	ADD	1536	10.55	4.439	1.851	19.25	2.377	0.01758
10	10:68461713:A:G	68461713	G	ADD	1536	10.55	4.439	1.851	19.25	2.377	0.01758
10	10:68462543:G:A	68462543	A	ADD	1536	10.55	4.439	1.851	19.25	2.377	0.01758
10	10:68462741:T:C	68462741	C	ADD	1536	10.55	4.439	1.851	19.25	2.377	0.01758
16	16:71327334:A:G	71327334	A	ADD	1536	10.84	4.56	1.902	19.78	2.377	0.01758
1	1:191435049:A:G	191435049	G	ADD	1536	15.97	6.721	2.801	29.15	2.377	0.01759
1	1:231948646:G:A	231948646	G	ADD	1536	12.42	5.226	2.179	22.66	2.377	0.01759
6	6:110929542:C:G	110929542	G	ADD	1536	-10.6	4.461	-19.35	-1.86	-2.377	0.01759
9	9:22860973:C:A	22860973	A	ADD	1536	-11.59	4.874	-21.14	-2.032	-2.377	0.01759
10	10:68453310:C:T	68453310	T	ADD	1536	10.57	4.449	1.854	19.29	2.377	0.01759
11	11:68885190:G:A	68885190	A	ADD	1536	12.35	5.195	2.165	22.53	2.377	0.01759
16	16:57713250:C:T	57713250	C	ADD	1536	10.02	4.215	1.757	18.28	2.377	0.01759
2	2:144695167:G:A	144695167	A	ADD	1536	-14.53	6.115	-26.52	-2.547	-2.376	0.0176
6	6:26153545:G:C	26153545	C	ADD	1536	14.73	6.2	2.582	26.88	2.377	0.0176
7	7:103142795:T:C	103142795	T	ADD	1536	10.19	4.288	1.786	18.6	2.376	0.0176
15	15:54375984:G:T	54375984	T	ADD	1536	10.31	4.339	1.807	18.81	2.376	0.0176
15	15:54376073:A:G	54376073	G	ADD	1536	10.31	4.339	1.807	18.81	2.376	0.0176
15	15:54376199:G:A	54376199	A	ADD	1536	10.31	4.339	1.807	18.81	2.376	0.0176
15	15:54376233:G:A	54376233	A	ADD	1536	10.31	4.339	1.807	18.81	2.376	0.0176
15	15:54376501:A:G	54376501	G	ADD	1536	10.31	4.339	1.807	18.81	2.376	0.0176
15	15:54376617:G:C	54376617	C	ADD	1536	10.31	4.339	1.807	18.81	2.376	0.0176
15	15:54376814:A:G	54376814	G	ADD	1536	10.31	4.339	1.807	18.81	2.376	0.0176
15	15:54376841:T:A	54376841	A	ADD	1536	10.31	4.339	1.807	18.81	2.376	0.0176
2	2:111710045:T:C	111710045	T	ADD	1536	-9.876	4.156	-18.02	-1.731	-2.376	0.01761
8	8:64158369:G:T	64158369	T	ADD	1536	-13.2	5.555	-24.09	-2.312	-2.376	0.01761
8	8:64160624:C:T	64160624	T	ADD	1536	-13.2	5.555	-24.09	-2.312	-2.376	0.01761
8	8:64161104:C:G	64161104	G	ADD	1536	-13.2	5.555	-24.09	-2.312	-2.376	0.01761
8	8:64162568:C:G	64162568	G	ADD	1536	-13.2	5.555	-24.09	-2.312	-2.376	0.01761
8	8:64164875:A:G	64164875	G	ADD	1536	-13.2	5.555	-24.09	-2.312	-2.376	0.01761
8	8:64164888:T:A	64164888	A	ADD	1536	-13.2	5.555	-24.09	-2.312	-2.376	0.01761
8	8:64167092:G:A	64167092	A	ADD	1536	-13.2	5.555	-24.09	-2.312	-2.376	0.01761
8	8:64170338:T:G	64170338	G	ADD	1536	-13.2	5.555	-24.09	-2.312	-2.376	0.01761
16	16:78230908:A:G	78230908	G	ADD	1536	22.74	9.57	3.984	41.5	2.376	0.01761
18	18:68611105:G:C	68611105	C	ADD	1536	10.64	4.477	1.864	19.41	2.376	0.01761
1	1:208701907:G:A	208701907	G	ADD	1536	-11.32	4.765	-20.66	-1.983	-2.376	0.01762
2	2:194762836:A:G	194762836	G	ADD	1536	-19.75	8.31	-36.03	-3.458	-2.376	0.01762
2	2:194763754:C:T	194763754	T	ADD	1536	-19.75	8.31	-36.03	-3.458	-2.376	0.01762
5	5:1953393:C:T	1953393	T	ADD	1536	-15.72	6.616	-28.69	-2.754	-2.376	0.01762
5	5:130094904:A:G	130094904	G	ADD	1536	-22.94	9.654	-41.86	-4.018	-2.376	0.01762
7	7:86852526:G:A	86852526	A	ADD	1536	-19.89	8.369	-36.29	-3.483	-2.376	0.01762
8	8:15625017:T:C	15625017	T	ADD	1536	-9.863	4.151	-18	-1.727	-2.376	0.01762
10	10:90532552:G:A	90532552	A	ADD	1536	19.51	8.21	3.417	35.6	2.376	0.01762
5	5:127177064:C:T	127177064	C	ADD	1536	9.942	4.185	1.74	18.14	2.376	0.01763
5	5:127177908:G:T	127177908	G	ADD	1536	9.942	4.185	1.74	18.14	2.376	0.01763
6	6:8222774:C:T	8222774	T	ADD	1536	-10.59	4.459	-19.33	-1.854	-2.376	0.01763
9	9:5801071:A:G	5801071	A	ADD	1536	11.6	4.884	2.032	21.18	2.376	0.01763
10	10:104641679:T:C	104641679	C	ADD	1536	-15.62	6.574	-28.5	-2.734	-2.376	0.01763
10	10:104655419:G:A	104655419	A	ADD	1536	-15.62	6.574	-28.5	-2.734	-2.376	0.01763
10	10:104662070:A:T	104662070	T	ADD	1536	-15.62	6.574	-28.5	-2.734	-2.376	0.01763
10	10:104680362:A:G	104680362	G	ADD	1536	-15.62	6.574	-28.5	-2.734	-2.376	0.01763
10	10:104682148:T:C	104682148	C	ADD	1536	-15.62	6.574	-28.5	-2.734	-2.376	0.01763
12	12:61403645:A:G	61403645	G	ADD	1536	-15.17	6.386	-27.69	-2.657	-2.376	0.01763
12	12:61409845:G:A	61409845	A	ADD	1536	-15.17	6.386	-27.69	-2.657	-2.376	0.01763
13	13:23840648:A:G	23840648	G	ADD	1536	-11.61	4.886	-21.18	-2.032	-2.376	0.01763
13	13:47259188:T:C	47259188	C	ADD	1536	20.18	8.495	3.534	36.84	2.376	0.01763
3	3:55075771:G:A	55075771	A	ADD	1536	10.26	4.32	1.796	18.73	2.376	0.01764
6	6:164102245:C:T	164102245	C	ADD	1536	10.15	4.272	1.775	18.52	2.376	0.01764
6	6:164102795:T:C	164102795	T	ADD	1536	10.15	4.272	1.775	18.52	2.376	0.01764
6	6:164106739:G:A	164106739	G	ADD	1536	10.15	4.272	1.775	18.52	2.376	0.01764
6	6:164107208:C:T	164107208	C	ADD	1536	10.15	4.272	1.775	18.52	2.376	0.01764
6	6:164107213:A:G	164107213	A	ADD	1536	10.15	4.272	1.775	18.52	2.376	0.01764
9	9:21678022:T:A	21678022	A	ADD	1536	10.59	4.458	1.853	19.33	2.376	0.01764
10	10:67062775:T:C	67062775	C	ADD	1536	-14.46	6.086	-26.39	-2.53	-2.376	0.01764
19	19:5831672:G:C	5831672	C	ADD	1536	-10.15	4.273	-18.53	-1.777	-2.376	0.01764
1	1:57682192:T:C	57682192	C	ADD	1536	16.72	7.038	2.925	30.51	2.375	0.01765
2	2:15835934:G:A	15835934	G	ADD	1536	-11.65	4.903	-21.26	-2.037	-2.375	0.01765
2	2:15836401:A:G	15836401	A	ADD	1536	-11.65	4.903	-21.26	-2.037	-2.375	0.01765
2	2:15837099:G:A	15837099	G	ADD	1536	-11.65	4.903	-21.26	-2.037	-2.375	0.01765
2	2:15837129:T:C	15837129	T	ADD	1536	-11.65	4.903	-21.26	-2.037	-2.375	0.01765
2	2:15837331:G:C	15837331	G	ADD	1536	-11.65	4.903	-21.26	-2.037	-2.375	0.01765
13	13:27963260:G:A	27963260	G	ADD	1536	10.17	4.282	1.78	18.57	2.376	0.01765
19	19:41519715:A:C	41519715	A	ADD	1536	-10.61	4.466	-19.36	-1.855	-2.375	0.01765
7	7:151693288:T:C	151693288	C	ADD	1536	12.57	5.294	2.198	22.95	2.375	0.01766
10	10:67082469:T:A	67082469	A	ADD	1536	-11.7	4.926	-21.36	-2.046	-2.375	0.01766
13	13:32766610:T:C	32766610	C	ADD	1536	9.963	4.195	1.742	18.18	2.375	0.01766
14	14:64598381:C:T	64598381	T	ADD	1536	-11.47	4.831	-20.94	-2.006	-2.375	0.01766
1	1:169029354:C:G	169029354	G	ADD	1536	11.61	4.887	2.029	21.19	2.375	0.01767
11	11:29776269:T:A	29776269	A	ADD	1536	11.11	4.677	1.941	20.28	2.375	0.01767
14	14:24624191:G:A	24624191	G	ADD	1536	15.75	6.632	2.753	28.75	2.375	0.01767
22	22:26226432:A:G	26226432	G	ADD	1536	-15.8	6.654	-28.85	-2.763	-2.375	0.01767
1	1:8292761:G:A	8292761	G	ADD	1536	13.37	5.628	2.335	24.4	2.375	0.01768
3	3:30696563:T:C	30696563	T	ADD	1536	-10.6	4.462	-19.34	-1.851	-2.375	0.01768
8	8:22791082:G:T	22791082	T	ADD	1536	-15.25	6.423	-27.84	-2.664	-2.375	0.01768
12	12:50304574:G:A	50304574	A	ADD	1536	10.08	4.243	1.76	18.39	2.375	0.01768
13	13:28873655:C:A	28873655	A	ADD	1536	-10.92	4.597	-19.93	-1.907	-2.375	0.01768
13	13:78842052:G:A	78842052	A	ADD	1536	10.33	4.352	1.805	18.86	2.375	0.01768
15	15:54391466:C:T	54391466	T	ADD	1536	10.66	4.488	1.862	19.45	2.375	0.01768
2	2:79290106:A:G	79290106	G	ADD	1536	12.79	5.385	2.233	23.34	2.375	0.01769
12	12:2751498:C:T	2751498	T	ADD	1536	-11.9	5.011	-21.72	-2.078	-2.375	0.01769
15	15:54365735:C:A	54365735	A	ADD	1536	10.4	4.377	1.816	18.97	2.375	0.01769
15	15:54365812:C:T	54365812	T	ADD	1536	10.4	4.377	1.816	18.97	2.375	0.01769
15	15:54365898:C:T	54365898	T	ADD	1536	10.4	4.377	1.816	18.97	2.375	0.01769
15	15:54365933:T:C	54365933	C	ADD	1536	10.4	4.377	1.816	18.97	2.375	0.01769
15	15:54366086:C:T	54366086	T	ADD	1536	10.4	4.377	1.816	18.97	2.375	0.01769
15	15:54366502:T:G	54366502	G	ADD	1536	10.4	4.377	1.816	18.97	2.375	0.01769
15	15:54366526:T:C	54366526	C	ADD	1536	10.4	4.377	1.816	18.97	2.375	0.01769
15	15:54366557:G:T	54366557	T	ADD	1536	10.4	4.377	1.816	18.97	2.375	0.01769
15	15:54366928:G:C	54366928	C	ADD	1536	10.4	4.377	1.816	18.97	2.375	0.01769
15	15:54367548:G:A	54367548	A	ADD	1536	10.4	4.377	1.816	18.97	2.375	0.01769
15	15:54367698:G:A	54367698	A	ADD	1536	10.4	4.377	1.816	18.97	2.375	0.01769
15	15:54367878:C:A	54367878	A	ADD	1536	10.4	4.377	1.816	18.97	2.375	0.01769
15	15:54369293:G:A	54369293	A	ADD	1536	10.4	4.377	1.816	18.97	2.375	0.01769
15	15:54369764:C:T	54369764	T	ADD	1536	10.4	4.377	1.816	18.97	2.375	0.01769
15	15:54369796:A:G	54369796	G	ADD	1536	10.4	4.377	1.816	18.97	2.375	0.01769
15	15:54369946:A:C	54369946	C	ADD	1536	10.4	4.377	1.816	18.97	2.375	0.01769
15	15:54370663:G:A	54370663	A	ADD	1536	10.4	4.377	1.816	18.97	2.375	0.01769
15	15:54370882:T:G	54370882	G	ADD	1536	10.4	4.377	1.816	18.97	2.375	0.01769
15	15:54371043:C:T	54371043	T	ADD	1536	10.4	4.377	1.816	18.97	2.375	0.01769
15	15:54371093:C:G	54371093	G	ADD	1536	10.4	4.377	1.816	18.97	2.375	0.01769
15	15:54371213:G:T	54371213	T	ADD	1536	10.4	4.377	1.816	18.97	2.375	0.01769
15	15:54371880:T:C	54371880	C	ADD	1536	10.4	4.377	1.816	18.97	2.375	0.01769
22	22:25882426:C:T	25882426	T	ADD	1536	-18.38	7.741	-33.56	-3.21	-2.375	0.01769
22	22:25882628:C:A	25882628	A	ADD	1536	-18.38	7.741	-33.56	-3.21	-2.375	0.01769
1	1:3219901:A:G	3219901	A	ADD	1536	11.29	4.757	1.971	20.62	2.374	0.0177
6	6:164101675:T:C	164101675	T	ADD	1536	10.22	4.304	1.784	18.66	2.374	0.0177
11	11:15665794:C:G	15665794	G	ADD	1536	10.1	4.253	1.762	18.43	2.374	0.0177
14	14:47667753:C:T	47667753	T	ADD	1536	10.28	4.331	1.795	18.77	2.374	0.0177
1	1:234118863:G:A	234118863	A	ADD	1536	-15.66	6.598	-28.6	-2.733	-2.374	0.01771
3	3:168693660:A:C	168693660	C	ADD	1536	-9.944	4.188	-18.15	-1.735	-2.374	0.01771
6	6:5067324:C:A	5067324	A	ADD	1536	12.04	5.071	2.101	21.98	2.374	0.01771
7	7:41139728:T:C	41139728	C	ADD	1536	-9.973	4.201	-18.21	-1.74	-2.374	0.01771
11	11:97765000:C:G	97765000	G	ADD	1536	-17.39	7.324	-31.74	-3.034	-2.374	0.01771
14	14:87902638:C:T	87902638	T	ADD	1536	13.86	5.836	2.418	25.29	2.374	0.01771
15	15:70873273:C:A	70873273	A	ADD	1536	18.09	7.618	3.156	33.02	2.374	0.01771
1	1:65906762:C:T	65906762	T	ADD	1536	15.18	6.396	2.648	27.72	2.374	0.01772
2	2:59951465:C:T	59951465	T	ADD	1536	13.19	5.556	2.3	24.08	2.374	0.01772
3	3:25315167:A:G	25315167	G	ADD	1536	16.59	6.988	2.893	30.29	2.374	0.01772
3	3:40593735:G:A	40593735	A	ADD	1536	-18.7	7.877	-34.14	-3.261	-2.374	0.01772
3	3:40594264:A:C	40594264	C	ADD	1536	-18.7	7.877	-34.14	-3.261	-2.374	0.01772
4	4:7218746:G:A	7218746	A	ADD	1536	10.07	4.244	1.757	18.39	2.374	0.01772
15	15:100327067:A:G	100327067	A	ADD	1536	10.73	4.52	1.871	19.59	2.374	0.01772
1	1:111219344:G:A	111219344	A	ADD	1536	-14.85	6.255	-27.11	-2.589	-2.374	0.01773
1	1:111221698:T:C	111221698	C	ADD	1536	-14.85	6.255	-27.11	-2.589	-2.374	0.01773
1	1:111222051:T:C	111222051	C	ADD	1536	-14.85	6.255	-27.11	-2.589	-2.374	0.01773
2	2:160289579:G:A	160289579	A	ADD	1536	-13.27	5.588	-24.22	-2.313	-2.374	0.01773
3	3:28847358:G:A	28847358	A	ADD	1536	11.13	4.689	1.94	20.32	2.374	0.01773
5	5:89992204:C:T	89992204	T	ADD	1536	10.52	4.43	1.833	19.2	2.374	0.01773
5	5:109007504:G:A	109007504	G	ADD	1536	-10.82	4.559	-19.76	-1.887	-2.374	0.01773
10	10:18319041:G:A	18319041	A	ADD	1536	-10.09	4.249	-18.41	-1.758	-2.374	0.01774
15	15:54374144:A:C	54374144	C	ADD	1536	10.39	4.379	1.811	18.97	2.374	0.01774
15	15:54374535:C:G	54374535	G	ADD	1536	10.39	4.379	1.811	18.97	2.374	0.01774
15	15:54374617:G:T	54374617	T	ADD	1536	10.39	4.379	1.811	18.97	2.374	0.01774
5	5:128464171:G:A	128464171	A	ADD	1536	10.36	4.365	1.805	18.92	2.373	0.01775
5	5:128464956:G:C	128464956	C	ADD	1536	10.36	4.365	1.805	18.92	2.373	0.01775
9	9:114448520:G:A	114448520	G	ADD	1536	11.77	4.959	2.05	21.49	2.373	0.01775
9	9:114452015:C:T	114452015	C	ADD	1536	11.77	4.959	2.05	21.49	2.373	0.01775
11	11:58932532:A:G	58932532	G	ADD	1536	14.43	6.078	2.512	26.34	2.373	0.01775
11	11:96036844:A:G	96036844	G	ADD	1536	11.63	4.902	2.026	21.24	2.373	0.01775
2	2:192842303:G:A	192842303	G	ADD	1536	-17.25	7.267	-31.49	-3.003	-2.373	0.01776
3	3:112789510:C:G	112789510	C	ADD	1536	10.3	4.342	1.794	18.82	2.373	0.01776
5	5:22803687:C:T	22803687	T	ADD	1536	-18.8	7.922	-34.33	-3.273	-2.373	0.01776
5	5:59492454:C:G	59492454	G	ADD	1536	-14.03	5.913	-25.62	-2.443	-2.373	0.01776
8	8:64177382:A:G	64177382	G	ADD	1536	-13.15	5.539	-24	-2.289	-2.373	0.01776
13	13:114878047:G:A	114878047	G	ADD	1536	-9.997	4.213	-18.25	-1.741	-2.373	0.01776
13	13:114878174:G:A	114878174	G	ADD	1536	-9.997	4.213	-18.25	-1.741	-2.373	0.01776
20	20:20439237:G:A	20439237	A	ADD	1536	13.82	5.825	2.407	25.24	2.373	0.01776
1	1:16223331:C:T	16223331	T	ADD	1536	11.77	4.959	2.048	21.49	2.373	0.01777
1	1:66540035:G:A	66540035	A	ADD	1536	14.63	6.166	2.546	26.72	2.373	0.01777
1	1:66543277:T:C	66543277	C	ADD	1536	14.63	6.166	2.546	26.72	2.373	0.01777
4	4:122604376:T:C	122604376	C	ADD	1536	-20.97	8.837	-38.29	-3.65	-2.373	0.01777
11	11:59029701:G:C	59029701	C	ADD	1536	-11.34	4.777	-20.7	-1.973	-2.373	0.01777
11	11:59030490:A:G	59030490	G	ADD	1536	-11.34	4.777	-20.7	-1.973	-2.373	0.01777
2	2:115928841:G:T	115928841	T	ADD	1536	12.91	5.443	2.247	23.58	2.373	0.01778
2	2:115937008:G:A	115937008	A	ADD	1536	12.91	5.443	2.247	23.58	2.373	0.01778
3	3:21924883:T:C	21924883	C	ADD	1536	13.28	5.599	2.311	24.26	2.373	0.01778
20	20:52549716:A:G	52549716	A	ADD	1536	9.962	4.199	1.733	18.19	2.373	0.01778
1	1:242378156:G:A	242378156	A	ADD	1536	21.48	9.054	3.736	39.23	2.373	0.01779
2	2:137571003:G:C	137571003	C	ADD	1536	-19.67	8.29	-35.92	-3.42	-2.372	0.01779
2	2:137571654:G:T	137571654	T	ADD	1536	-19.67	8.29	-35.92	-3.42	-2.372	0.01779
2	2:137574527:T:G	137574527	G	ADD	1536	-19.67	8.29	-35.92	-3.42	-2.372	0.01779
2	2:137576647:C:T	137576647	T	ADD	1536	-19.67	8.29	-35.92	-3.42	-2.372	0.01779
2	2:137577887:G:A	137577887	A	ADD	1536	-19.67	8.29	-35.92	-3.42	-2.372	0.01779
2	2:137579477:C:T	137579477	T	ADD	1536	-19.67	8.29	-35.92	-3.42	-2.372	0.01779
2	2:137580463:C:G	137580463	G	ADD	1536	-19.67	8.29	-35.92	-3.42	-2.372	0.01779
2	2:137584074:G:T	137584074	T	ADD	1536	-19.67	8.29	-35.92	-3.42	-2.372	0.01779
2	2:137585592:G:A	137585592	A	ADD	1536	-19.67	8.29	-35.92	-3.42	-2.372	0.01779
3	3:191583750:C:T	191583750	T	ADD	1536	-11.53	4.859	-21.05	-2.004	-2.372	0.01779
3	3:191586371:A:C	191586371	C	ADD	1536	-11.53	4.859	-21.05	-2.004	-2.372	0.01779
3	3:191587127:G:A	191587127	A	ADD	1536	-11.53	4.859	-21.05	-2.004	-2.372	0.01779
3	3:191589557:C:T	191589557	T	ADD	1536	-11.53	4.859	-21.05	-2.004	-2.372	0.01779
3	3:191604825:A:G	191604825	G	ADD	1536	-11.53	4.859	-21.05	-2.004	-2.372	0.01779
3	3:191604899:C:T	191604899	T	ADD	1536	-11.53	4.859	-21.05	-2.004	-2.372	0.01779
3	3:191605217:A:C	191605217	C	ADD	1536	-11.53	4.859	-21.05	-2.004	-2.372	0.01779
5	5:165693358:A:G	165693358	G	ADD	1536	-13.27	5.595	-24.24	-2.308	-2.372	0.01779
3	3:71953809:C:T	71953809	T	ADD	1536	16.26	6.855	2.826	29.7	2.372	0.0178
3	3:71954455:C:T	71954455	T	ADD	1536	16.26	6.855	2.826	29.7	2.372	0.0178
9	9:92444823:A:G	92444823	G	ADD	1536	13.72	5.784	2.385	25.06	2.372	0.0178
3	3:20880549:T:G	20880549	G	ADD	1536	20.53	8.655	3.567	37.49	2.372	0.01781
3	3:184467803:A:G	184467803	A	ADD	1536	13.69	5.771	2.379	25	2.372	0.01781
4	4:47846108:C:T	47846108	T	ADD	1536	21.31	8.982	3.702	38.91	2.372	0.01781
13	13:28876214:T:C	28876214	C	ADD	1536	-10.96	4.618	-20.01	-1.904	-2.372	0.01781
13	13:104921806:G:T	104921806	T	ADD	1536	14.53	6.127	2.525	26.54	2.372	0.01781
14	14:47654834:A:T	47654834	T	ADD	1536	10.28	4.334	1.787	18.78	2.372	0.01781
14	14:47660133:A:T	47660133	T	ADD	1536	10.28	4.334	1.787	18.78	2.372	0.01781
4	4:18315992:A:G	18315992	G	ADD	1536	-10.14	4.275	-18.52	-1.761	-2.372	0.01782
7	7:33235552:A:G	33235552	G	ADD	1536	17.25	7.272	2.995	31.5	2.372	0.01782
7	7:33236046:G:T	33236046	T	ADD	1536	17.25	7.272	2.995	31.5	2.372	0.01782
7	7:33236176:A:C	33236176	C	ADD	1536	17.25	7.272	2.995	31.5	2.372	0.01782
7	7:33240972:T:C	33240972	C	ADD	1536	17.25	7.272	2.995	31.5	2.372	0.01782
7	7:33241996:C:T	33241996	T	ADD	1536	17.25	7.272	2.995	31.5	2.372	0.01782
7	7:33245128:A:G	33245128	G	ADD	1536	17.25	7.272	2.995	31.5	2.372	0.01782
7	7:33248293:C:A	33248293	A	ADD	1536	17.25	7.272	2.995	31.5	2.372	0.01782
9	9:91399821:A:C	91399821	C	ADD	1536	13.25	5.588	2.302	24.21	2.372	0.01782
9	9:107279558:G:A	107279558	A	ADD	1536	11.01	4.641	1.912	20.1	2.372	0.01782
12	12:84196529:A:G	84196529	G	ADD	1536	14.62	6.163	2.539	26.7	2.372	0.01782
12	12:95695804:C:A	95695804	A	ADD	1536	11.48	4.838	1.993	20.96	2.372	0.01782
15	15:54380200:T:C	54380200	C	ADD	1536	10.28	4.335	1.786	18.78	2.372	0.01782
15	15:54381500:T:G	54381500	G	ADD	1536	10.28	4.335	1.786	18.78	2.372	0.01782
19	19:51156649:A:G	51156649	G	ADD	1536	16.84	7.099	2.925	30.75	2.372	0.01782
2	2:214069464:G:A	214069464	A	ADD	1536	9.894	4.172	1.718	18.07	2.372	0.01783
2	2:214072273:T:C	214072273	C	ADD	1536	9.894	4.172	1.718	18.07	2.372	0.01783
3	3:99540510:C:T	99540510	T	ADD	1536	15.77	6.65	2.738	28.81	2.372	0.01783
3	3:99544707:C:T	99544707	T	ADD	1536	15.77	6.65	2.738	28.81	2.372	0.01783
3	3:99570825:A:C	99570825	C	ADD	1536	15.77	6.65	2.738	28.81	2.372	0.01783
3	3:99581439:A:G	99581439	G	ADD	1536	15.77	6.65	2.738	28.81	2.372	0.01783
5	5:134350794:A:G	134350794	A	ADD	1536	10.01	4.222	1.738	18.29	2.372	0.01783
6	6:6978633:A:G	6978633	A	ADD	1536	10.28	4.334	1.785	18.77	2.372	0.01783
12	12:94846959:A:G	94846959	G	ADD	1536	-18.5	7.801	-33.79	-3.213	-2.372	0.01783
2	2:234818258:G:A	234818258	A	ADD	1536	20.96	8.84	3.638	38.29	2.372	0.01784
6	6:128567337:C:T	128567337	T	ADD	1536	11.27	4.751	1.956	20.58	2.372	0.01784
10	10:5682304:C:G	5682304	G	ADD	1536	-14.96	6.309	-27.33	-2.597	-2.372	0.01784
15	15:54368310:T:A	54368310	A	ADD	1536	-10.55	4.45	-19.27	-1.831	-2.371	0.01784
15	15:54389871:T:C	54389871	C	ADD	1536	10.62	4.477	1.843	19.39	2.372	0.01784
2	2:160296311:G:A	160296311	A	ADD	1536	-13.27	5.597	-24.24	-2.303	-2.371	0.01785
5	5:178411235:G:A	178411235	A	ADD	1536	-12.07	5.092	-22.05	-2.094	-2.371	0.01785
8	8:40004160:G:A	40004160	A	ADD	1536	-13.44	5.668	-24.55	-2.332	-2.371	0.01785
8	8:40010710:C:T	40010710	T	ADD	1536	-13.44	5.668	-24.55	-2.332	-2.371	0.01785
14	14:23340024:G:A	23340024	A	ADD	1536	18.37	7.748	3.187	33.56	2.371	0.01785
3	3:116333667:T:C	116333667	C	ADD	1536	11.24	4.739	1.948	20.52	2.371	0.01786
7	7:6048845:A:G	6048845	G	ADD	1536	-10.83	4.568	-19.78	-1.878	-2.371	0.01786
9	9:21080518:T:C	21080518	C	ADD	1536	-11.6	4.892	-21.19	-2.011	-2.371	0.01786
12	12:97046355:G:T	97046355	T	ADD	1536	11.95	5.039	2.072	21.82	2.371	0.01786
12	12:105217352:A:G	105217352	G	ADD	1536	-16.89	7.124	-30.85	-2.928	-2.371	0.01786
12	12:105218945:G:A	105218945	A	ADD	1536	-16.89	7.124	-30.85	-2.928	-2.371	0.01786
12	12:105219903:G:A	105219903	A	ADD	1536	-16.89	7.124	-30.85	-2.928	-2.371	0.01786
12	12:105220129:G:A	105220129	A	ADD	1536	-16.89	7.124	-30.85	-2.928	-2.371	0.01786
12	12:105222396:C:T	105222396	T	ADD	1536	-16.89	7.124	-30.85	-2.928	-2.371	0.01786
4	4:71201943:A:G	71201943	G	ADD	1536	-12.61	5.32	-23.04	-2.186	-2.371	0.01787
4	4:71203278:T:A	71203278	A	ADD	1536	-12.61	5.32	-23.04	-2.186	-2.371	0.01787
4	4:71203303:T:C	71203303	C	ADD	1536	-12.61	5.32	-23.04	-2.186	-2.371	0.01787
4	4:71203397:G:A	71203397	A	ADD	1536	-12.61	5.32	-23.04	-2.186	-2.371	0.01787
4	4:71203806:G:A	71203806	A	ADD	1536	-12.61	5.32	-23.04	-2.186	-2.371	0.01787
4	4:71204662:A:G	71204662	G	ADD	1536	-12.61	5.32	-23.04	-2.186	-2.371	0.01787
4	4:71205183:G:A	71205183	A	ADD	1536	-12.61	5.32	-23.04	-2.186	-2.371	0.01787
4	4:71205214:C:T	71205214	T	ADD	1536	-12.61	5.32	-23.04	-2.186	-2.371	0.01787
4	4:71205477:A:G	71205477	G	ADD	1536	-12.61	5.32	-23.04	-2.186	-2.371	0.01787
4	4:71205482:G:A	71205482	A	ADD	1536	-12.61	5.32	-23.04	-2.186	-2.371	0.01787
4	4:71205495:T:C	71205495	C	ADD	1536	-12.61	5.32	-23.04	-2.186	-2.371	0.01787
4	4:71205630:A:G	71205630	G	ADD	1536	-12.61	5.32	-23.04	-2.186	-2.371	0.01787
4	4:71205692:T:C	71205692	C	ADD	1536	-12.61	5.32	-23.04	-2.186	-2.371	0.01787
4	4:71206061:C:T	71206061	T	ADD	1536	-12.61	5.32	-23.04	-2.186	-2.371	0.01787
4	4:71206194:G:T	71206194	T	ADD	1536	-12.61	5.32	-23.04	-2.186	-2.371	0.01787
4	4:71206382:T:C	71206382	C	ADD	1536	-12.61	5.32	-23.04	-2.186	-2.371	0.01787
4	4:71206397:T:C	71206397	C	ADD	1536	-12.61	5.32	-23.04	-2.186	-2.371	0.01787
10	10:43218331:C:T	43218331	T	ADD	1536	12.53	5.287	2.172	22.9	2.371	0.01787
13	13:70432441:A:G	70432441	G	ADD	1536	-11.34	4.781	-20.71	-1.965	-2.371	0.01787
16	16:89800550:G:A	89800550	A	ADD	1536	12.96	5.466	2.246	23.67	2.371	0.01787
16	16:89800887:C:G	89800887	G	ADD	1536	12.96	5.466	2.246	23.67	2.371	0.01787
16	16:77996617:A:G	77996617	G	ADD	1536	-10.47	4.414	-19.12	-1.813	-2.371	0.01788
1	1:90952184:G:A	90952184	G	ADD	1536	11.2	4.724	1.939	20.46	2.37	0.01789
3	3:32310130:C:T	32310130	T	ADD	1536	10.32	4.355	1.788	18.86	2.37	0.01789
3	3:87174782:T:C	87174782	C	ADD	1536	-13.96	5.888	-25.5	-2.417	-2.371	0.01789
3	3:87178255:G:T	87178255	T	ADD	1536	-13.96	5.888	-25.5	-2.417	-2.371	0.01789
3	3:87182924:G:T	87182924	T	ADD	1536	-13.96	5.888	-25.5	-2.417	-2.371	0.01789
3	3:87183612:T:G	87183612	G	ADD	1536	-13.96	5.888	-25.5	-2.417	-2.371	0.01789
8	8:1987586:A:C	1987586	C	ADD	1536	-14.78	6.236	-27	-2.56	-2.37	0.01789
11	11:96016891:G:A	96016891	A	ADD	1536	11.66	4.919	2.019	21.3	2.37	0.01789
13	13:93981755:T:C	93981755	C	ADD	1536	10.12	4.269	1.752	18.49	2.37	0.01789
1	1:47012144:G:A	47012144	A	ADD	1536	10.94	4.614	1.893	19.98	2.37	0.0179
1	1:161697072:G:C	161697072	C	ADD	1536	10.26	4.327	1.775	18.74	2.37	0.0179
3	3:32169920:T:G	32169920	G	ADD	1536	14.36	6.058	2.486	26.23	2.37	0.0179
5	5:52454647:C:T	52454647	T	ADD	1536	-10.1	4.261	-18.45	-1.748	-2.37	0.0179
6	6:165472777:T:A	165472777	A	ADD	1536	12.06	5.09	2.088	22.04	2.37	0.0179
7	7:103151933:C:A	103151933	A	ADD	1536	-10.01	4.222	-18.28	-1.733	-2.37	0.0179
8	8:29409159:A:G	29409159	G	ADD	1536	11.04	4.658	1.911	20.17	2.37	0.0179
12	12:16397734:C:A	16397734	A	ADD	1536	-10.3	4.346	-18.82	-1.783	-2.37	0.0179
13	13:26797320:C:G	26797320	G	ADD	1536	10.19	4.297	1.763	18.61	2.37	0.0179
3	3:86890995:G:A	86890995	A	ADD	1536	-14.44	6.093	-26.38	-2.498	-2.37	0.01791
3	3:86893985:C:T	86893985	T	ADD	1536	-14.44	6.093	-26.38	-2.498	-2.37	0.01791
3	3:86894430:C:T	86894430	T	ADD	1536	-14.44	6.093	-26.38	-2.498	-2.37	0.01791
10	10:127917481:T:C	127917481	C	ADD	1536	14.63	6.174	2.532	26.73	2.37	0.01791
8	8:95072820:C:T	95072820	T	ADD	1536	-18.56	7.832	-33.91	-3.21	-2.37	0.01792
9	9:20301210:G:A	20301210	A	ADD	1536	10.62	4.483	1.837	19.41	2.37	0.01792
11	11:15439512:C:T	15439512	T	ADD	1536	-11.49	4.851	-21	-1.988	-2.37	0.01792
15	15:57748979:A:G	57748979	G	ADD	1536	17.17	7.246	2.97	31.38	2.37	0.01792
1	1:95026227:A:G	95026227	G	ADD	1536	9.83	4.148	1.7	17.96	2.37	0.01793
4	4:18530393:G:A	18530393	A	ADD	1536	-10.9	4.602	-19.92	-1.885	-2.37	0.01793
9	9:11958577:A:G	11958577	G	ADD	1536	13.15	5.548	2.272	24.02	2.37	0.01793
14	14:65334773:C:T	65334773	T	ADD	1536	-18.19	7.675	-33.23	-3.144	-2.37	0.01793
10	10:122695864:C:T	122695864	T	ADD	1536	-17.5	7.387	-31.98	-3.025	-2.369	0.01794
13	13:94403227:G:A	94403227	A	ADD	1536	10.81	4.56	1.867	19.74	2.369	0.01794
19	19:22284720:A:C	22284720	C	ADD	1536	-17.02	7.182	-31.09	-2.941	-2.369	0.01794
8	8:114909220:T:G	114909220	G	ADD	1536	-10.15	4.284	-18.54	-1.753	-2.369	0.01795
3	3:191580903:T:C	191580903	C	ADD	1536	-11.51	4.86	-21.04	-1.988	-2.369	0.01796
9	9:21679452:G:A	21679452	A	ADD	1536	10.62	4.481	1.833	19.4	2.369	0.01796
9	9:21682027:G:A	21682027	A	ADD	1536	10.62	4.481	1.833	19.4	2.369	0.01796
9	9:21682302:G:C	21682302	C	ADD	1536	10.62	4.481	1.833	19.4	2.369	0.01796
9	9:21683289:C:A	21683289	A	ADD	1536	10.62	4.481	1.833	19.4	2.369	0.01796
12	12:4416304:A:G	4416304	G	ADD	1536	-10.89	4.599	-19.91	-1.881	-2.369	0.01796
10	10:123484737:A:G	123484737	G	ADD	1536	-10.3	4.349	-18.83	-1.778	-2.369	0.01797
11	11:18903330:G:A	18903330	A	ADD	1536	10.63	4.489	1.835	19.43	2.369	0.01797
9	9:22861779:G:A	22861779	A	ADD	1536	-11.55	4.874	-21.1	-1.992	-2.369	0.01798
2	2:10695384:G:A	10695384	A	ADD	1536	-10.47	4.422	-19.14	-1.806	-2.368	0.01799
13	13:44550148:T:C	44550148	C	ADD	1536	12.21	5.156	2.106	22.32	2.368	0.01799
17	17:6777773:G:A	6777773	A	ADD	1536	-10.46	4.417	-19.12	-1.804	-2.368	0.01799
18	18:45028513:G:A	45028513	A	ADD	1536	12.74	5.381	2.197	23.29	2.368	0.01799
13	13:93988638:C:T	93988638	T	ADD	1536	-10.04	4.238	-18.34	-1.73	-2.368	0.018
13	13:93989375:C:A	93989375	A	ADD	1536	-10.04	4.238	-18.34	-1.73	-2.368	0.018
13	13:94005293:A:G	94005293	G	ADD	1536	-10.04	4.238	-18.34	-1.73	-2.368	0.018
13	13:94005470:C:T	94005470	T	ADD	1536	-10.04	4.238	-18.34	-1.73	-2.368	0.018
13	13:94006341:C:T	94006341	T	ADD	1536	-10.04	4.238	-18.34	-1.73	-2.368	0.018
13	13:114884168:C:T	114884168	T	ADD	1536	-11.27	4.761	-20.61	-1.943	-2.368	0.018
13	13:114884192:G:C	114884192	C	ADD	1536	-11.27	4.761	-20.61	-1.943	-2.368	0.018
3	3:73912:A:G	73912	A	ADD	1536	-9.856	4.162	-18.01	-1.698	-2.368	0.01801
3	3:184455562:G:A	184455562	A	ADD	1536	17.83	7.529	3.072	32.58	2.368	0.01801
10	10:36708851:C:T	36708851	T	ADD	1536	11.96	5.051	2.06	21.86	2.368	0.01801
14	14:87906875:C:T	87906875	T	ADD	1536	13.77	5.816	2.373	25.17	2.368	0.01801
18	18:75080840:A:G	75080840	G	ADD	1536	12.49	5.273	2.151	22.82	2.368	0.01801
3	3:131819033:T:G	131819033	G	ADD	1536	-11.96	5.05	-21.85	-2.059	-2.368	0.01802
8	8:42460491:G:A	42460491	A	ADD	1536	19.68	8.312	3.389	35.97	2.368	0.01802
8	8:42463492:C:A	42463492	A	ADD	1536	19.68	8.312	3.389	35.97	2.368	0.01802
8	8:42464391:A:G	42464391	G	ADD	1536	19.68	8.312	3.389	35.97	2.368	0.01802
8	8:42464432:A:G	42464432	G	ADD	1536	19.68	8.312	3.389	35.97	2.368	0.01802
8	8:42464439:A:G	42464439	G	ADD	1536	19.68	8.312	3.389	35.97	2.368	0.01802
8	8:42464440:A:G	42464440	G	ADD	1536	19.68	8.312	3.389	35.97	2.368	0.01802
8	8:42465511:T:C	42465511	C	ADD	1536	19.68	8.312	3.389	35.97	2.368	0.01802
8	8:42465979:G:A	42465979	A	ADD	1536	19.68	8.312	3.389	35.97	2.368	0.01802
8	8:42468348:A:G	42468348	G	ADD	1536	19.68	8.312	3.389	35.97	2.368	0.01802
8	8:42468541:C:T	42468541	T	ADD	1536	19.68	8.312	3.389	35.97	2.368	0.01802
8	8:42468975:C:T	42468975	T	ADD	1536	19.68	8.312	3.389	35.97	2.368	0.01802
8	8:42469639:T:C	42469639	C	ADD	1536	19.68	8.312	3.389	35.97	2.368	0.01802
8	8:42470029:C:T	42470029	T	ADD	1536	19.68	8.312	3.389	35.97	2.368	0.01802
8	8:42470062:C:G	42470062	G	ADD	1536	19.68	8.312	3.389	35.97	2.368	0.01802
8	8:42471480:C:T	42471480	T	ADD	1536	19.68	8.312	3.389	35.97	2.368	0.01802
1	1:25413466:G:A	25413466	A	ADD	1536	-11.89	5.02	-21.72	-2.046	-2.368	0.01803
2	2:41907257:G:A	41907257	A	ADD	1536	17.49	7.388	3.011	31.97	2.368	0.01803
3	3:52241835:T:C	52241835	C	ADD	1536	-10.56	4.46	-19.3	-1.818	-2.368	0.01803
4	4:189271008:C:T	189271008	T	ADD	1536	-22.28	9.412	-40.73	-3.835	-2.367	0.01803
6	6:32399187:C:A	32399187	A	ADD	1536	11.23	4.743	1.934	20.53	2.368	0.01803
17	17:12067173:A:G	12067173	G	ADD	1536	21.29	8.993	3.665	38.92	2.367	0.01803
1	1:179578084:A:T	179578084	T	ADD	1536	-20.78	8.777	-37.98	-3.577	-2.367	0.01804
5	5:31114382:G:A	31114382	A	ADD	1536	-11.32	4.78	-20.68	-1.948	-2.367	0.01804
5	5:52453385:C:A	52453385	A	ADD	1536	-10.08	4.259	-18.43	-1.735	-2.367	0.01804
10	10:28465044:G:A	28465044	A	ADD	1536	-10.03	4.237	-18.33	-1.726	-2.367	0.01804
10	10:130525308:G:A	130525308	G	ADD	1536	16.04	6.777	2.761	29.33	2.367	0.01804
11	11:106053663:A:G	106053663	G	ADD	1536	11.2	4.73	1.927	20.47	2.367	0.01804
16	16:23704172:G:C	23704172	C	ADD	1536	-10.04	4.241	-18.35	-1.728	-2.367	0.01804
1	1:43110276:G:A	43110276	G	ADD	1536	-10.64	4.495	-19.45	-1.83	-2.367	0.01805
2	2:5885692:C:A	5885692	A	ADD	1536	-10.09	4.263	-18.45	-1.736	-2.367	0.01805
5	5:108996530:C:G	108996530	C	ADD	1536	-10.78	4.554	-19.71	-1.854	-2.367	0.01805
6	6:164100823:C:G	164100823	C	ADD	1536	10.19	4.303	1.752	18.62	2.367	0.01805
7	7:6056944:C:T	6056944	T	ADD	1536	-10.77	4.55	-19.69	-1.852	-2.367	0.01805
12	12:2169267:C:T	2169267	T	ADD	1536	16.73	7.069	2.878	30.59	2.367	0.01805
12	12:105058593:C:G	105058593	G	ADD	1536	11.8	4.983	2.029	21.56	2.367	0.01805
1	1:81000059:C:A	81000059	A	ADD	1536	12.42	5.247	2.136	22.7	2.367	0.01806
1	1:81002495:C:T	81002495	T	ADD	1536	12.42	5.247	2.136	22.7	2.367	0.01806
1	1:165014729:C:A	165014729	A	ADD	1536	-21.56	9.108	-39.41	-3.707	-2.367	0.01806
1	1:237908911:G:A	237908911	A	ADD	1536	12.08	5.102	2.076	22.08	2.367	0.01806
12	12:79733532:C:T	79733532	T	ADD	1536	-15.07	6.365	-27.54	-2.591	-2.367	0.01806
13	13:44499726:A:G	44499726	G	ADD	1536	10.8	4.562	1.857	19.74	2.367	0.01806
2	2:55395578:G:A	55395578	A	ADD	1536	-11.7	4.944	-21.39	-2.011	-2.367	0.01807
9	9:108929863:G:A	108929863	A	ADD	1536	10.06	4.249	1.728	18.38	2.367	0.01807
11	11:115497151:A:G	115497151	G	ADD	1536	10.02	4.234	1.722	18.32	2.367	0.01807
16	16:78033069:C:G	78033069	C	ADD	1536	9.916	4.19	1.704	18.13	2.367	0.01807
16	16:78033189:G:T	78033189	G	ADD	1536	9.916	4.19	1.704	18.13	2.367	0.01807
16	16:78033208:C:T	78033208	C	ADD	1536	9.916	4.19	1.704	18.13	2.367	0.01807
16	16:78033286:C:G	78033286	C	ADD	1536	9.916	4.19	1.704	18.13	2.367	0.01807
16	16:78033697:T:C	78033697	T	ADD	1536	9.916	4.19	1.704	18.13	2.367	0.01807
16	16:78033815:C:A	78033815	C	ADD	1536	9.916	4.19	1.704	18.13	2.367	0.01807
16	16:78033817:A:G	78033817	A	ADD	1536	9.916	4.19	1.704	18.13	2.367	0.01807
16	16:78034092:C:G	78034092	C	ADD	1536	9.916	4.19	1.704	18.13	2.367	0.01807
16	16:78034136:A:G	78034136	A	ADD	1536	9.916	4.19	1.704	18.13	2.367	0.01807
16	16:78035163:G:T	78035163	G	ADD	1536	9.916	4.19	1.704	18.13	2.367	0.01807
5	5:108995505:C:T	108995505	C	ADD	1536	-10.77	4.551	-19.69	-1.85	-2.366	0.01808
14	14:92919443:G:A	92919443	A	ADD	1536	-10.44	4.411	-19.08	-1.793	-2.366	0.01808
14	14:92919445:C:A	92919445	A	ADD	1536	-10.44	4.411	-19.08	-1.793	-2.366	0.01808
16	16:77996328:A:G	77996328	G	ADD	1536	-10.46	4.422	-19.13	-1.798	-2.367	0.01808
2	2:14655929:G:A	14655929	A	ADD	1536	-15.69	6.63	-28.69	-2.695	-2.366	0.01809
2	2:14656531:G:C	14656531	C	ADD	1536	-15.69	6.63	-28.69	-2.695	-2.366	0.01809
2	2:14657186:G:A	14657186	A	ADD	1536	-15.69	6.63	-28.69	-2.695	-2.366	0.01809
2	2:14659511:A:G	14659511	G	ADD	1536	-15.69	6.63	-28.69	-2.695	-2.366	0.01809
2	2:14659897:G:T	14659897	T	ADD	1536	-15.69	6.63	-28.69	-2.695	-2.366	0.01809
3	3:116336615:T:G	116336615	G	ADD	1536	11.27	4.761	1.935	20.6	2.366	0.01809
3	3:116336784:G:A	116336784	A	ADD	1536	11.27	4.761	1.935	20.6	2.366	0.01809
3	3:116337292:G:A	116337292	A	ADD	1536	11.27	4.761	1.935	20.6	2.366	0.01809
9	9:114439682:G:C	114439682	G	ADD	1536	11.78	4.979	2.023	21.54	2.366	0.01809
11	11:4943671:T:A	4943671	A	ADD	1536	12.4	5.238	2.129	22.66	2.366	0.01809
8	8:14884920:A:G	14884920	G	ADD	1536	-11.07	4.68	-20.24	-1.901	-2.366	0.0181
1	1:68012257:C:T	68012257	T	ADD	1536	11.41	4.823	1.958	20.87	2.366	0.01811
2	2:143924501:A:C	143924501	A	ADD	1536	-10.04	4.244	-18.36	-1.723	-2.366	0.01811
3	3:116356191:G:A	116356191	A	ADD	1536	10.34	4.372	1.775	18.91	2.366	0.01811
10	10:55890367:G:A	55890367	G	ADD	1536	-15.55	6.573	-28.43	-2.669	-2.366	0.01811
11	11:20360968:G:A	20360968	A	ADD	1536	-12.04	5.09	-22.02	-2.066	-2.366	0.01811
19	19:54851228:A:G	54851228	A	ADD	1536	-9.868	4.171	-18.04	-1.694	-2.366	0.01811
3	3:188922880:A:G	188922880	G	ADD	1536	13.28	5.612	2.277	24.28	2.366	0.01812
6	6:167337156:C:T	167337156	T	ADD	1536	17.46	7.381	2.995	31.93	2.366	0.01812
6	6:167337792:C:T	167337792	T	ADD	1536	17.46	7.381	2.995	31.93	2.366	0.01812
8	8:17338571:C:T	17338571	T	ADD	1536	16.58	7.01	2.845	30.32	2.366	0.01812
9	9:114448362:G:A	114448362	G	ADD	1536	11.66	4.93	2	21.33	2.366	0.01812
20	20:55581161:C:G	55581161	G	ADD	1536	-15.01	6.346	-27.45	-2.574	-2.366	0.01812
1	1:18451663:C:T	18451663	T	ADD	1536	-10.58	4.473	-19.35	-1.814	-2.365	0.01813
1	1:43800934:A:G	43800934	G	ADD	1536	12.99	5.493	2.227	23.76	2.365	0.01813
1	1:43802456:C:T	43802456	T	ADD	1536	12.99	5.493	2.227	23.76	2.365	0.01813
1	1:242352617:G:A	242352617	A	ADD	1536	22.19	9.38	3.804	40.57	2.365	0.01813
2	2:115927599:G:C	115927599	C	ADD	1536	12.87	5.441	2.207	23.54	2.365	0.01813
3	3:87219716:C:T	87219716	T	ADD	1536	-13.52	5.716	-24.72	-2.318	-2.365	0.01813
7	7:156022994:C:T	156022994	T	ADD	1536	-12.26	5.183	-22.42	-2.102	-2.366	0.01813
16	16:23712448:G:T	23712448	G	ADD	1536	10.01	4.233	1.716	18.31	2.365	0.01813
7	7:107839902:A:G	107839902	G	ADD	1536	16.06	6.789	2.752	29.37	2.365	0.01814
7	7:107857082:T:C	107857082	C	ADD	1536	16.06	6.789	2.752	29.37	2.365	0.01814
7	7:109647756:A:C	109647756	C	ADD	1536	14.5	6.13	2.484	26.51	2.365	0.01814
1	1:42112838:T:C	42112838	C	ADD	1536	17.92	7.576	3.069	32.77	2.365	0.01815
2	2:42056455:A:G	42056455	G	ADD	1536	-19.62	8.296	-35.88	-3.361	-2.365	0.01815
3	3:21049245:G:A	21049245	A	ADD	1536	10.03	4.24	1.718	18.34	2.365	0.01815
11	11:119856226:A:G	119856226	G	ADD	1536	18.35	7.759	3.144	33.56	2.365	0.01815
5	5:67731297:A:G	67731297	G	ADD	1536	-15.73	6.653	-28.77	-2.694	-2.365	0.01816
7	7:101449071:G:A	101449071	G	ADD	1536	9.779	4.135	1.674	17.88	2.365	0.01816
13	13:57635779:C:T	57635779	T	ADD	1536	15.26	6.453	2.613	27.91	2.365	0.01816
2	2:147552104:G:A	147552104	G	ADD	1536	-11.13	4.707	-20.36	-1.905	-2.365	0.01817
6	6:164111361:G:A	164111361	G	ADD	1536	9.636	4.075	1.649	17.62	2.365	0.01817
8	8:139371960:G:C	139371960	C	ADD	1536	-12.88	5.448	-23.56	-2.205	-2.365	0.01817
8	8:139375213:G:A	139375213	A	ADD	1536	-12.88	5.448	-23.56	-2.205	-2.365	0.01817
8	8:139375773:G:A	139375773	A	ADD	1536	-12.88	5.448	-23.56	-2.205	-2.365	0.01817
8	8:139376351:T:G	139376351	G	ADD	1536	-12.88	5.448	-23.56	-2.205	-2.365	0.01817
8	8:139377172:C:T	139377172	T	ADD	1536	-12.88	5.448	-23.56	-2.205	-2.365	0.01817
8	8:139377239:G:A	139377239	A	ADD	1536	-12.88	5.448	-23.56	-2.205	-2.365	0.01817
8	8:139377596:A:T	139377596	T	ADD	1536	-12.88	5.448	-23.56	-2.205	-2.365	0.01817
8	8:139377719:T:C	139377719	C	ADD	1536	-12.88	5.448	-23.56	-2.205	-2.365	0.01817
8	8:139378562:C:T	139378562	T	ADD	1536	-12.88	5.448	-23.56	-2.205	-2.365	0.01817
8	8:139379284:G:C	139379284	C	ADD	1536	-12.88	5.448	-23.56	-2.205	-2.365	0.01817
8	8:139379669:G:A	139379669	A	ADD	1536	-12.88	5.448	-23.56	-2.205	-2.365	0.01817
8	8:139380044:C:T	139380044	T	ADD	1536	-12.88	5.448	-23.56	-2.205	-2.365	0.01817
8	8:139380869:G:A	139380869	A	ADD	1536	-12.88	5.448	-23.56	-2.205	-2.365	0.01817
8	8:139381039:C:T	139381039	T	ADD	1536	-12.88	5.448	-23.56	-2.205	-2.365	0.01817
6	6:31322803:G:T	31322803	T	ADD	1536	23.41	9.902	4.005	42.82	2.364	0.01818
6	6:31323203:A:G	31323203	G	ADD	1536	23.41	9.902	4.005	42.82	2.364	0.01818
6	6:31323875:C:T	31323875	T	ADD	1536	23.41	9.902	4.005	42.82	2.364	0.01818
6	6:31324562:C:T	31324562	T	ADD	1536	23.41	9.902	4.005	42.82	2.364	0.01818
6	6:31325478:G:C	31325478	C	ADD	1536	23.41	9.902	4.005	42.82	2.364	0.01818
6	6:148386997:A:G	148386997	G	ADD	1536	-10.71	4.528	-19.58	-1.832	-2.364	0.01818
7	7:1759389:G:A	1759389	A	ADD	1536	10.11	4.275	1.729	18.49	2.364	0.01818
11	11:96036868:A:T	96036868	T	ADD	1536	11.61	4.911	1.986	21.24	2.364	0.01818
13	13:93638833:C:T	93638833	T	ADD	1536	12.56	5.311	2.148	22.97	2.364	0.01818
14	14:101474870:C:T	101474870	T	ADD	1536	-19.21	8.125	-35.14	-3.286	-2.364	0.01818
16	16:28974658:A:G	28974658	G	ADD	1536	-11.14	4.71	-20.37	-1.906	-2.365	0.01818
5	5:66338882:A:G	66338882	G	ADD	1536	16.66	7.048	2.85	30.48	2.364	0.01819
5	5:66341629:A:G	66341629	G	ADD	1536	16.66	7.048	2.85	30.48	2.364	0.01819
9	9:21078952:T:C	21078952	C	ADD	1536	-11.49	4.861	-21.02	-1.965	-2.364	0.01819
14	14:25593857:G:A	25593857	G	ADD	1536	10.71	4.532	1.832	19.6	2.364	0.01819
16	16:13716064:A:G	13716064	G	ADD	1536	-18.99	8.034	-34.74	-3.248	-2.364	0.01819
2	2:199720886:C:A	199720886	C	ADD	1536	13.67	5.783	2.337	25.01	2.364	0.0182
5	5:28132998:T:G	28132998	G	ADD	1536	21.47	9.083	3.67	39.27	2.364	0.0182
6	6:3116699:A:G	3116699	G	ADD	1536	20.03	8.473	3.424	36.64	2.364	0.0182
20	20:52581623:T:G	52581623	G	ADD	1536	10.74	4.542	1.835	19.64	2.364	0.0182
1	1:18444061:G:A	18444061	A	ADD	1536	-19.49	8.247	-35.66	-3.33	-2.364	0.01821
1	1:18444332:C:G	18444332	G	ADD	1536	-19.49	8.247	-35.66	-3.33	-2.364	0.01821
1	1:161847790:T:G	161847790	G	ADD	1536	-11.13	4.707	-20.35	-1.902	-2.364	0.01821
4	4:99581927:G:T	99581927	T	ADD	1536	12.18	5.153	2.082	22.28	2.364	0.01821
5	5:52456933:G:A	52456933	A	ADD	1536	-10.08	4.262	-18.43	-1.722	-2.364	0.01821
5	5:52459150:C:T	52459150	T	ADD	1536	-10.08	4.262	-18.43	-1.722	-2.364	0.01821
5	5:52460580:G:A	52460580	A	ADD	1536	-10.08	4.262	-18.43	-1.722	-2.364	0.01821
5	5:52460637:C:T	52460637	T	ADD	1536	-10.08	4.262	-18.43	-1.722	-2.364	0.01821
5	5:52461158:C:A	52461158	A	ADD	1536	-10.08	4.262	-18.43	-1.722	-2.364	0.01821
5	5:52461521:T:A	52461521	A	ADD	1536	-10.08	4.262	-18.43	-1.722	-2.364	0.01821
10	10:68430828:A:C	68430828	C	ADD	1536	10.49	4.439	1.793	19.19	2.364	0.01821
10	10:68430892:C:T	68430892	T	ADD	1536	10.49	4.439	1.793	19.19	2.364	0.01821
10	10:68448403:A:C	68448403	C	ADD	1536	10.49	4.439	1.793	19.19	2.364	0.01821
10	10:68448451:C:T	68448451	T	ADD	1536	10.49	4.439	1.793	19.19	2.364	0.01821
10	10:68448725:A:G	68448725	G	ADD	1536	10.49	4.439	1.793	19.19	2.364	0.01821
10	10:68448839:T:A	68448839	A	ADD	1536	10.49	4.439	1.793	19.19	2.364	0.01821
10	10:68448948:G:A	68448948	A	ADD	1536	10.49	4.439	1.793	19.19	2.364	0.01821
10	10:68449040:A:G	68449040	G	ADD	1536	10.49	4.439	1.793	19.19	2.364	0.01821
10	10:68449231:C:T	68449231	T	ADD	1536	10.49	4.439	1.793	19.19	2.364	0.01821
10	10:68449432:T:C	68449432	C	ADD	1536	10.49	4.439	1.793	19.19	2.364	0.01821
10	10:68450062:T:C	68450062	C	ADD	1536	10.49	4.439	1.793	19.19	2.364	0.01821
10	10:68450233:G:A	68450233	A	ADD	1536	10.49	4.439	1.793	19.19	2.364	0.01821
10	10:68450325:T:C	68450325	C	ADD	1536	10.49	4.439	1.793	19.19	2.364	0.01821
10	10:68450780:A:C	68450780	C	ADD	1536	10.49	4.439	1.793	19.19	2.364	0.01821
10	10:68450851:G:A	68450851	A	ADD	1536	10.49	4.439	1.793	19.19	2.364	0.01821
10	10:68450894:T:C	68450894	C	ADD	1536	10.49	4.439	1.793	19.19	2.364	0.01821
10	10:68450906:G:C	68450906	C	ADD	1536	10.49	4.439	1.793	19.19	2.364	0.01821
10	10:68450974:G:A	68450974	A	ADD	1536	10.49	4.439	1.793	19.19	2.364	0.01821
10	10:68451070:A:G	68451070	G	ADD	1536	10.49	4.439	1.793	19.19	2.364	0.01821
10	10:68451117:G:A	68451117	A	ADD	1536	10.49	4.439	1.793	19.19	2.364	0.01821
10	10:68451164:G:C	68451164	C	ADD	1536	10.49	4.439	1.793	19.19	2.364	0.01821
10	10:68451306:G:A	68451306	A	ADD	1536	10.49	4.439	1.793	19.19	2.364	0.01821
10	10:68451371:A:C	68451371	C	ADD	1536	10.49	4.439	1.793	19.19	2.364	0.01821
10	10:68451380:C:T	68451380	T	ADD	1536	10.49	4.439	1.793	19.19	2.364	0.01821
10	10:68451676:A:G	68451676	G	ADD	1536	10.49	4.439	1.793	19.19	2.364	0.01821
10	10:68451738:A:G	68451738	G	ADD	1536	10.49	4.439	1.793	19.19	2.364	0.01821
10	10:68452289:A:C	68452289	C	ADD	1536	10.49	4.439	1.793	19.19	2.364	0.01821
10	10:68452493:A:G	68452493	G	ADD	1536	10.49	4.439	1.793	19.19	2.364	0.01821
10	10:68452737:C:A	68452737	A	ADD	1536	10.49	4.439	1.793	19.19	2.364	0.01821
10	10:68452886:T:A	68452886	A	ADD	1536	10.49	4.439	1.793	19.19	2.364	0.01821
10	10:68453092:G:T	68453092	T	ADD	1536	10.49	4.439	1.793	19.19	2.364	0.01821
10	10:68453096:C:T	68453096	T	ADD	1536	10.49	4.439	1.793	19.19	2.364	0.01821
10	10:68453097:C:G	68453097	G	ADD	1536	10.49	4.439	1.793	19.19	2.364	0.01821
10	10:68453100:C:A	68453100	A	ADD	1536	10.49	4.439	1.793	19.19	2.364	0.01821
12	12:2837538:T:G	2837538	G	ADD	1536	-11.42	4.831	-20.89	-1.951	-2.364	0.01821
12	12:2839038:G:T	2839038	T	ADD	1536	-11.42	4.831	-20.89	-1.951	-2.364	0.01821
13	13:72967936:A:G	72967936	G	ADD	1536	12.29	5.197	2.099	22.47	2.364	0.01821
1	1:237908488:A:G	237908488	G	ADD	1536	12.12	5.126	2.069	22.16	2.364	0.01822
4	4:77096220:A:G	77096220	G	ADD	1536	10.61	4.488	1.812	19.4	2.364	0.01822
9	9:11965253:T:C	11965253	C	ADD	1536	13.1	5.544	2.238	23.97	2.364	0.01822
9	9:11974715:A:G	11974715	G	ADD	1536	13.1	5.544	2.238	23.97	2.364	0.01822
10	10:101925229:C:T	101925229	T	ADD	1536	11.15	4.718	1.904	20.4	2.364	0.01822
12	12:104253915:T:G	104253915	G	ADD	1536	-14.12	5.974	-25.83	-2.411	-2.364	0.01822
13	13:114875768:C:T	114875768	C	ADD	1536	-9.969	4.218	-18.24	-1.703	-2.364	0.01822
4	4:102715549:G:C	102715549	G	ADD	1536	-10.29	4.354	-18.82	-1.756	-2.363	0.01823
5	5:76278432:A:C	76278432	C	ADD	1536	-13.02	5.51	-23.82	-2.224	-2.364	0.01823
9	9:108656400:A:G	108656400	A	ADD	1536	9.925	4.199	1.694	18.16	2.363	0.01823
9	9:108657129:A:G	108657129	A	ADD	1536	9.925	4.199	1.694	18.16	2.363	0.01823
11	11:123420842:C:T	123420842	T	ADD	1536	-14.42	6.102	-26.38	-2.462	-2.363	0.01823
11	11:123424259:A:T	123424259	T	ADD	1536	-14.42	6.102	-26.38	-2.462	-2.363	0.01823
13	13:67275691:C:G	67275691	G	ADD	1536	-10.28	4.349	-18.8	-1.755	-2.363	0.01823
13	13:81020036:A:G	81020036	G	ADD	1536	-9.891	4.185	-18.09	-1.688	-2.363	0.01823
13	13:81021900:C:T	81021900	T	ADD	1536	-9.891	4.185	-18.09	-1.688	-2.363	0.01823
9	9:96161240:T:C	96161240	T	ADD	1536	10.22	4.323	1.743	18.69	2.363	0.01824
9	9:96161642:G:A	96161642	G	ADD	1536	10.22	4.323	1.743	18.69	2.363	0.01824
13	13:100089664:C:A	100089664	A	ADD	1536	11.73	4.964	2.001	21.46	2.363	0.01824
2	2:50786112:T:C	50786112	T	ADD	1536	-10.24	4.334	-18.73	-1.747	-2.363	0.01825
15	15:33023689:C:A	33023689	A	ADD	1536	12.18	5.155	2.078	22.29	2.363	0.01825
2	2:55412152:C:G	55412152	G	ADD	1536	-11.7	4.951	-21.4	-1.995	-2.363	0.01826
2	2:55414129:G:A	55414129	A	ADD	1536	-11.7	4.951	-21.4	-1.995	-2.363	0.01826
3	3:195851223:C:A	195851223	A	ADD	1536	10.05	4.252	1.713	18.38	2.363	0.01826
12	12:81339233:G:T	81339233	T	ADD	1536	15.54	6.577	2.65	28.43	2.363	0.01826
16	16:6762652:T:C	6762652	C	ADD	1536	10.45	4.423	1.782	19.12	2.363	0.01826
2	2:138135771:G:A	138135771	A	ADD	1536	13.12	5.553	2.236	24	2.363	0.01827
5	5:99290320:T:C	99290320	C	ADD	1536	11.55	4.888	1.968	21.13	2.363	0.01827
5	5:99290339:C:T	99290339	T	ADD	1536	11.55	4.888	1.968	21.13	2.363	0.01827
5	5:99291144:A:G	99291144	G	ADD	1536	11.55	4.888	1.968	21.13	2.363	0.01827
5	5:99291295:A:G	99291295	G	ADD	1536	11.55	4.888	1.968	21.13	2.363	0.01827
5	5:99291438:G:C	99291438	C	ADD	1536	11.55	4.888	1.968	21.13	2.363	0.01827
5	5:99291679:A:G	99291679	G	ADD	1536	11.55	4.888	1.968	21.13	2.363	0.01827
5	5:99293294:A:C	99293294	C	ADD	1536	11.55	4.888	1.968	21.13	2.363	0.01827
12	12:2757177:T:G	2757177	G	ADD	1536	-11.84	5.009	-21.65	-2.017	-2.363	0.01827
13	13:72972437:A:G	72972437	G	ADD	1536	12.47	5.279	2.126	22.82	2.363	0.01827
16	16:23712183:A:G	23712183	A	ADD	1536	10.03	4.247	1.71	18.36	2.363	0.01827
19	19:20864721:G:A	20864721	A	ADD	1536	11.79	4.988	2.009	21.56	2.363	0.01827
22	22:48825972:C:G	48825972	G	ADD	1536	11.47	4.854	1.955	20.98	2.363	0.01827
3	3:155285836:C:G	155285836	C	ADD	1536	9.981	4.225	1.7	18.26	2.362	0.01828
3	3:168693089:C:A	168693089	A	ADD	1536	-10.04	4.248	-18.36	-1.71	-2.362	0.01828
10	10:2321969:G:C	2321969	G	ADD	1536	9.73	4.119	1.658	17.8	2.362	0.01828
3	3:112276682:G:A	112276682	A	ADD	1536	20.84	8.823	3.549	38.13	2.362	0.01829
3	3:112276721:T:A	112276721	A	ADD	1536	20.84	8.823	3.549	38.13	2.362	0.01829
3	3:112276769:G:A	112276769	A	ADD	1536	20.84	8.823	3.549	38.13	2.362	0.01829
3	3:112277742:T:C	112277742	C	ADD	1536	20.84	8.823	3.549	38.13	2.362	0.01829
3	3:112285956:C:T	112285956	T	ADD	1536	20.84	8.823	3.549	38.13	2.362	0.01829
3	3:112286069:T:C	112286069	C	ADD	1536	20.84	8.823	3.549	38.13	2.362	0.01829
3	3:112288728:G:A	112288728	A	ADD	1536	20.84	8.823	3.549	38.13	2.362	0.01829
3	3:112289505:C:T	112289505	T	ADD	1536	20.84	8.823	3.549	38.13	2.362	0.01829
3	3:112290723:A:T	112290723	T	ADD	1536	20.84	8.823	3.549	38.13	2.362	0.01829
3	3:112290890:C:A	112290890	A	ADD	1536	20.84	8.823	3.549	38.13	2.362	0.01829
3	3:112291412:C:T	112291412	T	ADD	1536	20.84	8.823	3.549	38.13	2.362	0.01829
3	3:112294999:G:A	112294999	A	ADD	1536	20.84	8.823	3.549	38.13	2.362	0.01829
3	3:112295100:C:A	112295100	A	ADD	1536	20.84	8.823	3.549	38.13	2.362	0.01829
3	3:112295164:A:G	112295164	G	ADD	1536	20.84	8.823	3.549	38.13	2.362	0.01829
3	3:112295212:T:G	112295212	G	ADD	1536	20.84	8.823	3.549	38.13	2.362	0.01829
4	4:32496200:G:T	32496200	T	ADD	1536	-18.26	7.73	-33.41	-3.11	-2.362	0.01829
4	4:32496531:A:G	32496531	G	ADD	1536	-18.26	7.73	-33.41	-3.11	-2.362	0.01829
4	4:32496851:G:A	32496851	A	ADD	1536	-18.26	7.73	-33.41	-3.11	-2.362	0.01829
4	4:32504602:T:C	32504602	C	ADD	1536	-18.26	7.73	-33.41	-3.11	-2.362	0.01829
7	7:82184557:C:T	82184557	T	ADD	1536	12.64	5.351	2.153	23.13	2.362	0.01829
7	7:82185832:A:G	82185832	G	ADD	1536	12.64	5.351	2.153	23.13	2.362	0.01829
7	7:82185908:A:T	82185908	T	ADD	1536	12.64	5.351	2.153	23.13	2.362	0.01829
7	7:82187520:G:T	82187520	T	ADD	1536	12.64	5.351	2.153	23.13	2.362	0.01829
8	8:64134586:G:A	64134586	A	ADD	1536	-13.03	5.514	-23.83	-2.218	-2.362	0.01829
8	8:64135084:C:T	64135084	T	ADD	1536	-13.03	5.514	-23.83	-2.218	-2.362	0.01829
8	8:64137027:A:G	64137027	G	ADD	1536	-13.03	5.514	-23.83	-2.218	-2.362	0.01829
8	8:64137466:A:G	64137466	G	ADD	1536	-13.03	5.514	-23.83	-2.218	-2.362	0.01829
8	8:64137932:T:G	64137932	G	ADD	1536	-13.03	5.514	-23.83	-2.218	-2.362	0.01829
8	8:64138732:A:C	64138732	C	ADD	1536	-13.03	5.514	-23.83	-2.218	-2.362	0.01829
8	8:64140258:G:A	64140258	A	ADD	1536	-13.03	5.514	-23.83	-2.218	-2.362	0.01829
8	8:64140978:T:C	64140978	C	ADD	1536	-13.03	5.514	-23.83	-2.218	-2.362	0.01829
8	8:64145438:G:A	64145438	A	ADD	1536	-13.03	5.514	-23.83	-2.218	-2.362	0.01829
8	8:64145630:G:A	64145630	A	ADD	1536	-13.03	5.514	-23.83	-2.218	-2.362	0.01829
11	11:59032305:A:C	59032305	C	ADD	1536	-11.28	4.777	-20.65	-1.922	-2.362	0.01829
11	11:59032395:C:G	59032395	G	ADD	1536	-11.28	4.777	-20.65	-1.922	-2.362	0.01829
11	11:59032669:A:G	59032669	G	ADD	1536	-11.28	4.777	-20.65	-1.922	-2.362	0.01829
13	13:75304105:A:G	75304105	A	ADD	1536	-10.01	4.237	-18.31	-1.704	-2.362	0.01829
16	16:89771385:T:C	89771385	C	ADD	1536	13.18	5.582	2.245	24.12	2.362	0.01829
6	6:40374165:G:A	40374165	A	ADD	1536	16.33	6.913	2.779	29.88	2.362	0.0183
18	18:70740240:T:C	70740240	C	ADD	1536	19.15	8.107	3.26	35.04	2.362	0.0183
2	2:179194554:A:G	179194554	G	ADD	1536	12.23	5.176	2.08	22.37	2.362	0.01831
5	5:65115288:C:T	65115288	C	ADD	1536	9.943	4.21	1.692	18.2	2.362	0.01831
5	5:89987053:A:G	89987053	G	ADD	1536	10.45	4.424	1.778	19.12	2.362	0.01831
8	8:14452324:T:C	14452324	C	ADD	1536	15.84	6.707	2.695	28.99	2.362	0.01831
18	18:67424659:T:A	67424659	A	ADD	1536	22.09	9.354	3.759	40.42	2.362	0.01831
8	8:17904584:A:T	17904584	T	ADD	1536	17.5	7.409	2.976	32.02	2.362	0.01832
8	8:17905100:G:A	17905100	A	ADD	1536	17.5	7.409	2.976	32.02	2.362	0.01832
10	10:17434140:G:A	17434140	G	ADD	1536	-10.41	4.409	-19.05	-1.771	-2.362	0.01832
10	10:17435430:G:C	17435430	G	ADD	1536	-10.41	4.409	-19.05	-1.771	-2.362	0.01832
13	13:108196430:G:A	108196430	A	ADD	1536	13.97	5.916	2.376	25.57	2.362	0.01832
18	18:40231602:A:G	40231602	G	ADD	1536	11.77	4.984	2.002	21.54	2.362	0.01832
18	18:40232041:C:T	40232041	T	ADD	1536	11.77	4.984	2.002	21.54	2.362	0.01832
18	18:40239698:G:A	40239698	A	ADD	1536	11.77	4.984	2.002	21.54	2.362	0.01832
18	18:40240656:G:A	40240656	A	ADD	1536	11.77	4.984	2.002	21.54	2.362	0.01832
18	18:40242966:G:A	40242966	A	ADD	1536	11.77	4.984	2.002	21.54	2.362	0.01832
18	18:40244206:C:A	40244206	A	ADD	1536	11.77	4.984	2.002	21.54	2.362	0.01832
18	18:40245290:T:C	40245290	C	ADD	1536	11.77	4.984	2.002	21.54	2.362	0.01832
18	18:40250932:T:C	40250932	C	ADD	1536	11.77	4.984	2.002	21.54	2.362	0.01832
18	18:40251674:C:G	40251674	G	ADD	1536	11.77	4.984	2.002	21.54	2.362	0.01832
18	18:40254206:G:A	40254206	A	ADD	1536	11.77	4.984	2.002	21.54	2.362	0.01832
2	2:69328883:A:C	69328883	A	ADD	1536	-12.03	5.095	-22.02	-2.045	-2.361	0.01833
6	6:116650558:A:G	116650558	G	ADD	1536	10.84	4.589	1.842	19.83	2.361	0.01833
15	15:101957568:C:T	101957568	T	ADD	1536	12.73	5.393	2.165	23.3	2.361	0.01833
15	15:101957582:G:T	101957582	T	ADD	1536	12.73	5.393	2.165	23.3	2.361	0.01833
1	1:68021103:G:A	68021103	A	ADD	1536	11.6	4.911	1.971	21.22	2.361	0.01834
1	1:68021116:T:A	68021116	A	ADD	1536	11.6	4.911	1.971	21.22	2.361	0.01834
1	1:68021341:G:C	68021341	C	ADD	1536	11.6	4.911	1.971	21.22	2.361	0.01834
1	1:68021346:G:A	68021346	A	ADD	1536	11.6	4.911	1.971	21.22	2.361	0.01834
1	1:68021347:T:C	68021347	C	ADD	1536	11.6	4.911	1.971	21.22	2.361	0.01834
1	1:68021473:G:A	68021473	A	ADD	1536	11.6	4.911	1.971	21.22	2.361	0.01834
1	1:68021573:G:C	68021573	C	ADD	1536	11.6	4.911	1.971	21.22	2.361	0.01834
1	1:68021604:C:G	68021604	G	ADD	1536	11.6	4.911	1.971	21.22	2.361	0.01834
3	3:33281293:G:A	33281293	A	ADD	1536	11.35	4.805	1.928	20.76	2.361	0.01834
4	4:143733966:G:A	143733966	A	ADD	1536	-14.77	6.253	-27.02	-2.509	-2.361	0.01834
4	4:143734092:G:C	143734092	C	ADD	1536	-14.77	6.253	-27.02	-2.509	-2.361	0.01834
4	4:143735270:G:A	143735270	A	ADD	1536	-14.77	6.253	-27.02	-2.509	-2.361	0.01834
4	4:143735637:G:A	143735637	A	ADD	1536	-14.77	6.253	-27.02	-2.509	-2.361	0.01834
4	4:155374526:A:G	155374526	G	ADD	1536	19.87	8.414	3.376	36.36	2.361	0.01834
4	4:160133952:A:G	160133952	G	ADD	1536	18.73	7.934	3.184	34.28	2.361	0.01834
5	5:143729058:T:A	143729058	A	ADD	1536	-12.44	5.268	-22.76	-2.114	-2.361	0.01834
11	11:20358498:A:G	20358498	G	ADD	1536	13.54	5.735	2.301	24.78	2.361	0.01834
11	11:20358935:C:G	20358935	G	ADD	1536	13.54	5.735	2.301	24.78	2.361	0.01834
16	16:90107377:A:T	90107377	T	ADD	1536	15.94	6.752	2.71	29.18	2.361	0.01834
3	3:32310402:G:T	32310402	T	ADD	1536	10.25	4.343	1.742	18.77	2.361	0.01835
6	6:75412429:A:G	75412429	G	ADD	1536	12.69	5.377	2.156	23.23	2.361	0.01835
9	9:112958381:G:A	112958381	A	ADD	1536	13.71	5.809	2.33	25.1	2.361	0.01835
9	9:112959165:C:T	112959165	T	ADD	1536	13.71	5.809	2.33	25.1	2.361	0.01835
9	9:112960852:C:T	112960852	T	ADD	1536	13.71	5.809	2.33	25.1	2.361	0.01835
11	11:128364590:C:A	128364590	A	ADD	1536	-16.94	7.177	-31.01	-2.878	-2.361	0.01835
4	4:181915930:A:G	181915930	G	ADD	1536	13.23	5.603	2.246	24.21	2.361	0.01836
6	6:32989971:C:T	32989971	T	ADD	1536	10.3	4.363	1.749	18.85	2.361	0.01836
6	6:32990880:A:T	32990880	T	ADD	1536	10.3	4.363	1.749	18.85	2.361	0.01836
9	9:31051832:A:G	31051832	G	ADD	1536	-11.43	4.842	-20.92	-1.941	-2.361	0.01836
9	9:31055808:G:A	31055808	A	ADD	1536	-11.43	4.842	-20.92	-1.941	-2.361	0.01836
12	12:5162020:C:A	5162020	C	ADD	1536	-11.09	4.698	-20.3	-1.884	-2.361	0.01836
13	13:44499646:G:A	44499646	A	ADD	1536	10.76	4.557	1.827	19.69	2.361	0.01836
13	13:57509685:T:C	57509685	C	ADD	1536	-11.42	4.838	-20.91	-1.94	-2.361	0.01836
3	3:15494658:C:G	15494658	G	ADD	1536	10.16	4.305	1.725	18.6	2.361	0.01837
5	5:65096667:A:G	65096667	A	ADD	1536	9.877	4.184	1.676	18.08	2.361	0.01837
5	5:173231262:A:G	173231262	G	ADD	1536	13.15	5.572	2.233	24.08	2.361	0.01837
7	7:147679112:C:T	147679112	T	ADD	1536	-10.19	4.318	-18.66	-1.73	-2.361	0.01837
7	7:147679621:T:C	147679621	C	ADD	1536	-10.19	4.318	-18.66	-1.73	-2.361	0.01837
7	7:147680215:G:A	147680215	A	ADD	1536	-10.19	4.318	-18.66	-1.73	-2.361	0.01837
12	12:50314990:T:C	50314990	C	ADD	1536	10.04	4.254	1.704	18.38	2.361	0.01837
13	13:110288967:G:A	110288967	A	ADD	1536	-11.02	4.669	-20.17	-1.871	-2.361	0.01837
14	14:47935023:C:T	47935023	T	ADD	1536	-10.07	4.265	-18.43	-1.708	-2.361	0.01837
14	14:87911549:A:G	87911549	G	ADD	1536	13.74	5.82	2.332	25.15	2.361	0.01837
22	22:19373861:A:C	19373861	C	ADD	1536	-20.06	8.497	-36.71	-3.404	-2.361	0.01837
22	22:19376124:C:T	19376124	T	ADD	1536	-20.06	8.497	-36.71	-3.404	-2.361	0.01837
22	22:19377147:A:G	19377147	G	ADD	1536	-20.06	8.497	-36.71	-3.404	-2.361	0.01837
10	10:18332682:G:A	18332682	A	ADD	1536	-10.14	4.297	-18.57	-1.721	-2.36	0.01838
16	16:71251795:T:C	71251795	T	ADD	1536	12.53	5.307	2.125	22.93	2.36	0.01838
16	16:71254941:C:T	71254941	C	ADD	1536	12.53	5.307	2.125	22.93	2.36	0.01838
16	16:71255913:T:C	71255913	T	ADD	1536	12.53	5.307	2.125	22.93	2.36	0.01838
18	18:73978558:G:A	73978558	A	ADD	1536	11.99	5.08	2.035	21.95	2.36	0.01838
19	19:41529956:A:G	41529956	G	ADD	1536	12.04	5.099	2.042	22.03	2.36	0.01838
3	3:170405806:A:G	170405806	G	ADD	1536	-13.61	5.764	-24.9	-2.307	-2.36	0.01839
3	3:170406484:C:T	170406484	T	ADD	1536	-13.61	5.764	-24.9	-2.307	-2.36	0.01839
3	3:170406781:G:A	170406781	A	ADD	1536	-13.61	5.764	-24.9	-2.307	-2.36	0.01839
3	3:170406938:A:G	170406938	G	ADD	1536	-13.61	5.764	-24.9	-2.307	-2.36	0.01839
3	3:170408254:G:A	170408254	A	ADD	1536	-13.61	5.764	-24.9	-2.307	-2.36	0.01839
5	5:1945186:G:A	1945186	A	ADD	1536	-16.85	7.141	-30.85	-2.857	-2.36	0.01839
5	5:179823603:G:A	179823603	G	ADD	1536	10.88	4.61	1.845	19.91	2.36	0.01839
7	7:141953356:C:T	141953356	C	ADD	1536	10.01	4.243	1.699	18.33	2.36	0.01839
7	7:141953478:G:T	141953478	G	ADD	1536	10.01	4.243	1.699	18.33	2.36	0.01839
7	7:141953897:G:A	141953897	G	ADD	1536	10.01	4.243	1.699	18.33	2.36	0.01839
13	13:110422928:T:G	110422928	G	ADD	1536	-11.68	4.947	-21.37	-1.98	-2.36	0.01839
16	16:87953023:A:C	87953023	C	ADD	1536	11.22	4.753	1.902	20.53	2.36	0.01839
5	5:29597954:A:C	29597954	C	ADD	1536	10.33	4.376	1.751	18.9	2.36	0.0184
5	5:29602295:T:G	29602295	G	ADD	1536	10.33	4.376	1.751	18.9	2.36	0.0184
5	5:29603210:G:A	29603210	A	ADD	1536	10.33	4.376	1.751	18.9	2.36	0.0184
5	5:29607828:A:G	29607828	G	ADD	1536	10.33	4.376	1.751	18.9	2.36	0.0184
5	5:29608338:T:C	29608338	C	ADD	1536	10.33	4.376	1.751	18.9	2.36	0.0184
5	5:29611272:G:A	29611272	A	ADD	1536	10.33	4.376	1.751	18.9	2.36	0.0184
16	16:56622602:C:T	56622602	T	ADD	1536	-11.8	5	-21.6	-2	-2.36	0.0184
2	2:55156630:G:A	55156630	A	ADD	1536	-12.1	5.128	-22.15	-2.051	-2.36	0.01841
4	4:117636659:T:G	117636659	G	ADD	1536	10.3	4.363	1.744	18.85	2.36	0.01841
8	8:17309066:A:C	17309066	C	ADD	1536	11.12	4.714	1.885	20.36	2.36	0.01841
8	8:58179299:G:A	58179299	A	ADD	1536	16.6	7.035	2.813	30.39	2.36	0.01841
9	9:18158734:G:A	18158734	A	ADD	1536	-11.94	5.059	-21.85	-2.022	-2.36	0.01841
12	12:26988905:T:C	26988905	C	ADD	1536	11.4	4.829	1.931	20.86	2.36	0.01841
13	13:106584798:G:T	106584798	T	ADD	1536	19.01	8.057	3.221	34.8	2.36	0.01841
1	1:99329825:T:G	99329825	T	ADD	1536	-11.47	4.86	-20.99	-1.942	-2.36	0.01842
3	3:15492786:T:A	15492786	A	ADD	1536	10.08	4.27	1.706	18.45	2.36	0.01842
4	4:148794328:C:G	148794328	G	ADD	1536	-11.19	4.74	-20.48	-1.894	-2.36	0.01842
9	9:21072364:T:G	21072364	G	ADD	1536	-11.55	4.893	-21.14	-1.956	-2.36	0.01842
15	15:101953030:G:A	101953030	A	ADD	1536	12.8	5.426	2.168	23.44	2.36	0.01842
15	15:101953081:C:A	101953081	A	ADD	1536	12.8	5.426	2.168	23.44	2.36	0.01842
21	21:29299139:A:G	29299139	G	ADD	1536	12.18	5.16	2.063	22.29	2.36	0.01842
11	11:96000068:A:G	96000068	G	ADD	1536	18.62	7.892	3.152	34.09	2.359	0.01843
13	13:109913993:A:G	109913993	A	ADD	1536	-14.6	6.188	-26.73	-2.472	-2.359	0.01843
3	3:24332974:T:C	24332974	C	ADD	1536	12.42	5.266	2.103	22.75	2.359	0.01844
3	3:24904904:G:A	24904904	G	ADD	1536	-12.44	5.271	-22.77	-2.105	-2.359	0.01844
3	3:32193214:A:G	32193214	G	ADD	1536	14.14	5.992	2.391	25.88	2.359	0.01845
6	6:36353169:G:A	36353169	A	ADD	1536	10.16	4.306	1.719	18.6	2.359	0.01845
7	7:30141435:G:A	30141435	G	ADD	1536	18.69	7.925	3.162	34.23	2.359	0.01845
9	9:18176293:G:C	18176293	C	ADD	1536	-11.99	5.082	-21.95	-2.028	-2.359	0.01845
10	10:67062219:A:G	67062219	G	ADD	1536	-14.35	6.082	-26.27	-2.428	-2.359	0.01845
11	11:36103381:A:G	36103381	A	ADD	1536	-10.13	4.294	-18.55	-1.713	-2.359	0.01845
1	1:66738854:C:T	66738854	T	ADD	1536	-11.23	4.761	-20.56	-1.899	-2.359	0.01846
13	13:29178210:T:C	29178210	C	ADD	1536	-12.56	5.324	-22.99	-2.123	-2.359	0.01846
13	13:39581230:A:T	39581230	T	ADD	1536	12.16	5.157	2.057	22.27	2.359	0.01846
13	13:66839427:A:G	66839427	G	ADD	1536	19.75	8.374	3.339	36.17	2.359	0.01846
15	15:33021646:T:G	33021646	G	ADD	1536	12.25	5.195	2.072	22.43	2.359	0.01846
15	15:70631329:G:A	70631329	A	ADD	1536	10.1	4.28	1.707	18.48	2.359	0.01846
16	16:89917235:G:T	89917235	T	ADD	1536	12.28	5.204	2.075	22.47	2.359	0.01846
1	1:161656631:G:A	161656631	A	ADD	1536	12.29	5.209	2.076	22.5	2.359	0.01847
1	1:228606965:A:G	228606965	G	ADD	1536	-10.28	4.357	-18.82	-1.737	-2.359	0.01847
2	2:55441565:G:A	55441565	A	ADD	1536	-10.3	4.367	-18.86	-1.741	-2.359	0.01847
2	2:136721603:A:G	136721603	A	ADD	1536	-9.872	4.186	-18.08	-1.669	-2.359	0.01847
3	3:191455778:G:T	191455778	T	ADD	1536	-10.92	4.63	-19.99	-1.846	-2.359	0.01847
4	4:79422054:G:A	79422054	A	ADD	1536	-12.04	5.105	-22.05	-2.035	-2.359	0.01847
5	5:173229741:G:A	173229741	A	ADD	1536	13.15	5.577	2.223	24.08	2.359	0.01847
7	7:70158495:G:A	70158495	A	ADD	1536	12.08	5.122	2.041	22.12	2.359	0.01847
1	1:195914273:A:G	195914273	A	ADD	1536	-14.8	6.275	-27.1	-2.5	-2.358	0.01848
3	3:191430383:C:T	191430383	T	ADD	1536	-10.85	4.599	-19.86	-1.832	-2.358	0.01848
3	3:191436172:T:C	191436172	C	ADD	1536	-10.85	4.599	-19.86	-1.832	-2.358	0.01848
4	4:26197873:A:G	26197873	A	ADD	1536	-10.55	4.473	-19.32	-1.782	-2.358	0.01848
5	5:65212769:A:G	65212769	A	ADD	1536	9.991	4.236	1.688	18.29	2.358	0.01848
6	6:97096397:C:T	97096397	T	ADD	1536	-10.18	4.318	-18.65	-1.721	-2.358	0.01848
9	9:21678321:G:C	21678321	C	ADD	1536	10.54	4.468	1.78	19.29	2.358	0.01848
13	13:80591014:C:T	80591014	T	ADD	1536	-14.24	6.039	-26.08	-2.406	-2.358	0.01848
13	13:80591026:G:A	80591026	A	ADD	1536	-14.24	6.039	-26.08	-2.406	-2.358	0.01848
3	3:191580484:A:T	191580484	T	ADD	1536	-11.42	4.841	-20.91	-1.928	-2.358	0.01849
6	6:30390199:A:T	30390199	A	ADD	1536	-12.2	5.175	-22.35	-2.06	-2.358	0.0185
10	10:15513366:G:A	15513366	A	ADD	1536	14.99	6.356	2.53	27.45	2.358	0.0185
12	12:67534201:A:G	67534201	A	ADD	1536	17.77	7.536	2.999	32.54	2.358	0.0185
12	12:79736867:T:C	79736867	C	ADD	1536	-14.82	6.286	-27.14	-2.502	-2.358	0.0185
3	3:112790878:A:C	112790878	A	ADD	1536	10.24	4.343	1.727	18.75	2.358	0.01851
3	3:112792453:G:A	112792453	G	ADD	1536	10.24	4.343	1.727	18.75	2.358	0.01851
5	5:99290662:C:A	99290662	A	ADD	1536	11.53	4.889	1.945	21.11	2.358	0.01851
5	5:99290664:G:A	99290664	A	ADD	1536	11.53	4.889	1.945	21.11	2.358	0.01851
5	5:99292206:C:T	99292206	T	ADD	1536	11.53	4.889	1.945	21.11	2.358	0.01851
5	5:99292384:T:A	99292384	A	ADD	1536	11.53	4.889	1.945	21.11	2.358	0.01851
5	5:168820320:G:A	168820320	A	ADD	1536	18.6	7.89	3.139	34.07	2.358	0.01851
5	5:168820338:C:A	168820338	A	ADD	1536	18.6	7.89	3.139	34.07	2.358	0.01851
12	12:97058467:G:A	97058467	A	ADD	1536	11.99	5.085	2.023	21.96	2.358	0.01851
2	2:134564137:A:G	134564137	G	ADD	1536	13.18	5.592	2.224	24.14	2.358	0.01852
2	2:134564368:T:C	134564368	C	ADD	1536	13.18	5.592	2.224	24.14	2.358	0.01852
2	2:21244000:G:T	21244000	T	ADD	1536	22.51	9.55	3.795	41.23	2.357	0.01853
2	2:134552615:A:G	134552615	G	ADD	1536	13.18	5.592	2.222	24.14	2.357	0.01853
2	2:134557143:T:C	134557143	C	ADD	1536	13.18	5.592	2.222	24.14	2.357	0.01853
2	2:134557821:G:A	134557821	A	ADD	1536	13.18	5.592	2.222	24.14	2.357	0.01853
9	9:21405363:A:G	21405363	A	ADD	1536	10.43	4.422	1.757	19.09	2.357	0.01853
16	16:89794781:C:T	89794781	T	ADD	1536	13.08	5.549	2.205	23.96	2.357	0.01853
16	16:90022137:T:C	90022137	C	ADD	1536	11.94	5.065	2.013	21.87	2.357	0.01853
16	16:90022269:A:G	90022269	G	ADD	1536	11.94	5.065	2.013	21.87	2.357	0.01853
2	2:163133588:T:G	163133588	G	ADD	1536	-17.17	7.285	-31.45	-2.894	-2.357	0.01854
3	3:87101747:G:A	87101747	G	ADD	1536	-11.09	4.707	-20.32	-1.869	-2.357	0.01854
3	3:191217492:G:A	191217492	A	ADD	1536	10.54	4.472	1.777	19.31	2.357	0.01854
9	9:21721061:T:A	21721061	A	ADD	1536	10.46	4.438	1.763	19.16	2.357	0.01854
9	9:21721615:A:G	21721615	G	ADD	1536	10.46	4.438	1.763	19.16	2.357	0.01854
9	9:21723276:T:G	21723276	G	ADD	1536	10.46	4.438	1.763	19.16	2.357	0.01854
9	9:21724897:G:A	21724897	A	ADD	1536	10.46	4.438	1.763	19.16	2.357	0.01854
10	10:52290239:G:A	52290239	A	ADD	1536	-18.2	7.723	-33.34	-3.068	-2.357	0.01854
14	14:98651467:A:G	98651467	A	ADD	1536	11.46	4.862	1.931	20.99	2.357	0.01854
16	16:23700266:A:C	23700266	C	ADD	1536	-9.995	4.24	-18.31	-1.685	-2.357	0.01854
6	6:30782205:G:C	30782205	C	ADD	1536	37.1	15.74	6.248	67.95	2.357	0.01855
6	6:30783149:G:A	30783149	A	ADD	1536	37.1	15.74	6.248	67.95	2.357	0.01855
6	6:30787128:C:T	30787128	T	ADD	1536	37.1	15.74	6.248	67.95	2.357	0.01855
6	6:30789647:G:C	30789647	C	ADD	1536	37.1	15.74	6.248	67.95	2.357	0.01855
6	6:30789694:T:G	30789694	G	ADD	1536	37.1	15.74	6.248	67.95	2.357	0.01855
7	7:156030088:G:T	156030088	T	ADD	1536	10.99	4.661	1.851	20.12	2.357	0.01855
7	7:156030094:T:G	156030094	G	ADD	1536	10.99	4.661	1.851	20.12	2.357	0.01855
11	11:10121925:C:G	10121925	G	ADD	1536	11.76	4.991	1.981	21.55	2.357	0.01855
11	11:10122172:C:T	10122172	T	ADD	1536	11.76	4.991	1.981	21.55	2.357	0.01855
11	11:42870266:G:T	42870266	T	ADD	1536	-10.6	4.497	-19.41	-1.786	-2.357	0.01855
16	16:83891170:A:G	83891170	G	ADD	1536	12.63	5.357	2.126	23.12	2.357	0.01855
16	16:83892699:A:G	83892699	G	ADD	1536	12.63	5.357	2.126	23.12	2.357	0.01855
16	16:90031419:G:A	90031419	A	ADD	1536	12.07	5.119	2.032	22.1	2.357	0.01855
16	16:90031427:T:A	90031427	A	ADD	1536	12.07	5.119	2.032	22.1	2.357	0.01855
18	18:13429609:A:G	13429609	G	ADD	1536	10.45	4.435	1.761	19.15	2.357	0.01855
20	20:1792434:G:A	1792434	G	ADD	1536	-10.52	4.462	-19.26	-1.772	-2.357	0.01855
1	1:91534386:G:A	91534386	A	ADD	1536	-10.29	4.368	-18.85	-1.734	-2.357	0.01856
1	1:242326501:A:G	242326501	G	ADD	1536	22.08	9.37	3.718	40.45	2.357	0.01856
4	4:25511416:G:T	25511416	T	ADD	1536	15.35	6.512	2.584	28.11	2.357	0.01856
5	5:143712855:G:A	143712855	A	ADD	1536	-12.44	5.277	-22.78	-2.094	-2.357	0.01856
5	5:143714590:G:A	143714590	A	ADD	1536	-12.44	5.277	-22.78	-2.094	-2.357	0.01856
7	7:22376284:G:A	22376284	A	ADD	1536	13.42	5.693	2.26	24.58	2.357	0.01856
12	12:5605473:C:T	5605473	C	ADD	1536	-10	4.244	-18.32	-1.684	-2.357	0.01856
18	18:71465288:T:A	71465288	A	ADD	1536	11.87	5.038	1.999	21.75	2.357	0.01856
2	2:233792239:A:G	233792239	G	ADD	1536	13.41	5.69	2.257	24.56	2.357	0.01857
6	6:33095516:G:A	33095516	A	ADD	1536	9.894	4.199	1.666	18.12	2.357	0.01857
6	6:42126529:G:A	42126529	G	ADD	1536	-9.809	4.162	-17.97	-1.651	-2.357	0.01857
7	7:73638035:A:G	73638035	G	ADD	1536	20.71	8.79	3.487	37.94	2.357	0.01857
8	8:105394822:A:G	105394822	G	ADD	1536	9.858	4.183	1.659	18.06	2.357	0.01857
8	8:105394839:G:A	105394839	A	ADD	1536	9.858	4.183	1.659	18.06	2.357	0.01857
8	8:105395039:T:C	105395039	C	ADD	1536	9.858	4.183	1.659	18.06	2.357	0.01857
2	2:15846763:C:G	15846763	C	ADD	1536	-11.6	4.921	-21.24	-1.951	-2.356	0.01858
2	2:15846861:A:G	15846861	A	ADD	1536	-11.6	4.921	-21.24	-1.951	-2.356	0.01858
6	6:34072938:T:C	34072938	C	ADD	1536	-17.78	7.547	-32.58	-2.992	-2.356	0.01858
7	7:33249052:C:T	33249052	T	ADD	1536	17.17	7.286	2.888	31.45	2.356	0.01858
16	16:83889664:T:C	83889664	C	ADD	1536	12.59	5.344	2.119	23.07	2.356	0.01858
16	16:83889734:C:T	83889734	T	ADD	1536	12.59	5.344	2.119	23.07	2.356	0.01858
16	16:83889911:G:C	83889911	C	ADD	1536	12.59	5.344	2.119	23.07	2.356	0.01858
16	16:83890075:A:G	83890075	G	ADD	1536	12.59	5.344	2.119	23.07	2.356	0.01858
1	1:111623455:G:A	111623455	A	ADD	1536	19.64	8.337	3.304	35.98	2.356	0.01859
1	1:111623510:G:A	111623510	A	ADD	1536	19.64	8.337	3.304	35.98	2.356	0.01859
1	1:111627055:A:T	111627055	T	ADD	1536	19.64	8.337	3.304	35.98	2.356	0.01859
1	1:111630921:C:A	111630921	A	ADD	1536	19.64	8.337	3.304	35.98	2.356	0.01859
1	1:111631695:C:T	111631695	T	ADD	1536	19.64	8.337	3.304	35.98	2.356	0.01859
1	1:111631795:G:A	111631795	A	ADD	1536	19.64	8.337	3.304	35.98	2.356	0.01859
1	1:111632798:C:T	111632798	T	ADD	1536	19.64	8.337	3.304	35.98	2.356	0.01859
1	1:111632882:C:T	111632882	T	ADD	1536	19.64	8.337	3.304	35.98	2.356	0.01859
1	1:111639695:T:C	111639695	C	ADD	1536	19.64	8.337	3.304	35.98	2.356	0.01859
3	3:155270328:T:G	155270328	T	ADD	1536	9.954	4.225	1.674	18.23	2.356	0.01859
5	5:87074494:C:A	87074494	A	ADD	1536	13.39	5.683	2.251	24.53	2.356	0.01859
5	5:87074651:T:C	87074651	C	ADD	1536	13.39	5.683	2.251	24.53	2.356	0.01859
5	5:87075651:C:A	87075651	A	ADD	1536	13.39	5.683	2.251	24.53	2.356	0.01859
6	6:114202123:G:A	114202123	G	ADD	1536	-10.7	4.542	-19.6	-1.799	-2.356	0.01859
8	8:3192042:T:C	3192042	C	ADD	1536	12.99	5.515	2.185	23.8	2.356	0.01859
10	10:19785162:G:A	19785162	A	ADD	1536	11.55	4.901	1.941	21.15	2.356	0.01859
15	15:33022560:A:T	33022560	T	ADD	1536	12.24	5.194	2.058	22.42	2.356	0.01859
15	15:61325687:A:C	61325687	C	ADD	1536	10.97	4.658	1.845	20.1	2.356	0.01859
20	20:49065027:G:A	49065027	A	ADD	1536	20.56	8.727	3.458	37.67	2.356	0.01859
20	20:49069886:C:T	49069886	T	ADD	1536	20.56	8.727	3.458	37.67	2.356	0.01859
6	6:133595684:C:A	133595684	A	ADD	1536	-10	4.245	-18.32	-1.681	-2.356	0.0186
7	7:78420458:G:A	78420458	G	ADD	1536	-10.12	4.296	-18.54	-1.702	-2.356	0.0186
8	8:70543471:G:A	70543471	A	ADD	1536	14.45	6.135	2.429	26.48	2.356	0.0186
12	12:47088684:T:C	47088684	C	ADD	1536	-17.86	7.581	-32.72	-3.002	-2.356	0.0186
11	11:68946858:A:G	68946858	G	ADD	1536	10	4.245	1.681	18.32	2.356	0.01861
14	14:65347649:C:T	65347649	T	ADD	1536	-17.53	7.44	-32.11	-2.945	-2.356	0.01861
14	14:65348012:G:A	65348012	A	ADD	1536	-17.53	7.44	-32.11	-2.945	-2.356	0.01861
14	14:65349709:A:G	65349709	G	ADD	1536	-17.53	7.44	-32.11	-2.945	-2.356	0.01861
16	16:55876127:A:G	55876127	G	ADD	1536	-10.73	4.556	-19.66	-1.803	-2.356	0.01861
18	18:74424523:T:C	74424523	C	ADD	1536	16.54	7.022	2.779	30.31	2.356	0.01861
1	1:66742669:T:C	66742669	C	ADD	1536	-11.22	4.764	-20.56	-1.885	-2.356	0.01862
2	2:59894040:C:G	59894040	G	ADD	1536	-10.95	4.651	-20.07	-1.84	-2.356	0.01862
6	6:3496602:A:C	3496602	C	ADD	1536	10.01	4.251	1.682	18.34	2.356	0.01862
6	6:55379442:T:A	55379442	A	ADD	1536	10.54	4.476	1.771	19.32	2.355	0.01862
14	14:47662625:T:G	47662625	G	ADD	1536	9.989	4.241	1.677	18.3	2.356	0.01862
1	1:152862466:A:G	152862466	G	ADD	1536	13.86	5.886	2.328	25.4	2.355	0.01863
6	6:80100495:T:C	80100495	C	ADD	1536	16.73	7.105	2.81	30.66	2.355	0.01863
7	7:39052097:A:G	39052097	G	ADD	1536	11.51	4.886	1.932	21.09	2.355	0.01863
11	11:47461003:C:T	47461003	T	ADD	1536	-19.87	8.436	-36.4	-3.335	-2.355	0.01863
13	13:81787949:G:A	81787949	A	ADD	1536	-16.16	6.862	-29.61	-2.714	-2.355	0.01863
5	5:52448212:T:G	52448212	G	ADD	1536	-10.04	4.265	-18.4	-1.685	-2.355	0.01864
5	5:52448487:C:T	52448487	T	ADD	1536	-10.04	4.265	-18.4	-1.685	-2.355	0.01864
5	5:52451258:T:G	52451258	G	ADD	1536	-10.04	4.265	-18.4	-1.685	-2.355	0.01864
5	5:52451406:C:T	52451406	T	ADD	1536	-10.04	4.265	-18.4	-1.685	-2.355	0.01864
5	5:52452335:C:T	52452335	T	ADD	1536	-10.04	4.265	-18.4	-1.685	-2.355	0.01864
7	7:47702761:G:A	47702761	A	ADD	1536	11.93	5.064	2.002	21.85	2.355	0.01864
12	12:102953484:C:T	102953484	T	ADD	1536	10.34	4.389	1.735	18.94	2.355	0.01864
13	13:61385702:C:A	61385702	C	ADD	1536	9.947	4.223	1.669	18.22	2.355	0.01864
2	2:107789668:A:G	107789668	G	ADD	1536	11.71	4.973	1.965	21.46	2.355	0.01865
3	3:103041785:A:G	103041785	G	ADD	1536	21.1	8.959	3.539	38.66	2.355	0.01865
3	3:103043195:T:A	103043195	A	ADD	1536	21.1	8.959	3.539	38.66	2.355	0.01865
3	3:103043388:T:C	103043388	C	ADD	1536	21.1	8.959	3.539	38.66	2.355	0.01865
3	3:103043423:T:G	103043423	G	ADD	1536	21.1	8.959	3.539	38.66	2.355	0.01865
3	3:103046716:T:C	103046716	C	ADD	1536	21.1	8.959	3.539	38.66	2.355	0.01865
21	21:34412831:A:C	34412831	C	ADD	1536	14.41	6.121	2.417	26.41	2.355	0.01865
21	21:34413058:G:A	34413058	A	ADD	1536	14.41	6.121	2.417	26.41	2.355	0.01865
3	3:155328017:G:A	155328017	A	ADD	1536	9.952	4.226	1.669	18.23	2.355	0.01866
12	12:5610144:C:T	5610144	C	ADD	1536	-9.989	4.242	-18.3	-1.675	-2.355	0.01866
12	12:5614444:G:A	5614444	G	ADD	1536	-9.989	4.242	-18.3	-1.675	-2.355	0.01866
12	12:5614974:G:A	5614974	G	ADD	1536	-9.989	4.242	-18.3	-1.675	-2.355	0.01866
12	12:90719672:A:G	90719672	A	ADD	1536	10.27	4.362	1.722	18.82	2.355	0.01866
19	19:45840020:G:A	45840020	A	ADD	1536	10.92	4.637	1.831	20.01	2.355	0.01866
4	4:148791325:T:C	148791325	C	ADD	1536	-11.17	4.746	-20.48	-1.873	-2.355	0.01867
5	5:89993742:T:C	89993742	C	ADD	1536	10.42	4.427	1.746	19.1	2.354	0.01868
6	6:30749712:T:G	30749712	T	ADD	1536	10.89	4.624	1.824	19.95	2.354	0.01868
6	6:30751136:C:T	30751136	C	ADD	1536	10.89	4.624	1.824	19.95	2.354	0.01868
6	6:30751244:G:T	30751244	G	ADD	1536	10.89	4.624	1.824	19.95	2.354	0.01868
6	6:30751277:C:T	30751277	C	ADD	1536	10.89	4.624	1.824	19.95	2.354	0.01868
6	6:30751326:A:G	30751326	A	ADD	1536	10.89	4.624	1.824	19.95	2.354	0.01868
17	17:70945781:G:A	70945781	G	ADD	1536	10.1	4.288	1.691	18.5	2.354	0.01868
19	19:941603:A:G	941603	G	ADD	1536	-9.949	4.226	-18.23	-1.667	-2.354	0.01868
6	6:164108380:T:C	164108380	T	ADD	1536	9.598	4.077	1.607	17.59	2.354	0.01869
7	7:152804273:G:A	152804273	A	ADD	1536	-10.03	4.261	-18.38	-1.68	-2.354	0.01869
8	8:136528138:A:G	136528138	G	ADD	1536	10.08	4.283	1.689	18.48	2.354	0.01869
14	14:64598378:T:C	64598378	C	ADD	1536	-11.37	4.832	-20.84	-1.905	-2.354	0.01869
3	3:76881893:G:A	76881893	A	ADD	1536	11.01	4.679	1.844	20.18	2.354	0.0187
3	3:151621543:T:A	151621543	A	ADD	1536	10.94	4.648	1.832	20.05	2.354	0.0187
3	3:151622010:A:G	151622010	G	ADD	1536	10.94	4.648	1.832	20.05	2.354	0.0187
3	3:151622168:T:G	151622168	G	ADD	1536	10.94	4.648	1.832	20.05	2.354	0.0187
3	3:151624016:G:T	151624016	T	ADD	1536	10.94	4.648	1.832	20.05	2.354	0.0187
3	3:151630200:T:C	151630200	C	ADD	1536	10.94	4.648	1.832	20.05	2.354	0.0187
14	14:42691376:C:G	42691376	G	ADD	1536	-12.53	5.323	-22.97	-2.098	-2.354	0.0187
1	1:184922863:G:A	184922863	A	ADD	1536	-12.25	5.203	-22.45	-2.049	-2.354	0.01871
2	2:165562893:T:C	165562893	C	ADD	1536	15.23	6.472	2.548	27.92	2.354	0.01871
5	5:82859485:G:A	82859485	A	ADD	1536	-10.61	4.506	-19.44	-1.774	-2.354	0.01871
5	5:82859721:T:A	82859721	A	ADD	1536	-10.61	4.506	-19.44	-1.774	-2.354	0.01871
5	5:108997418:A:T	108997418	A	ADD	1536	-10.72	4.554	-19.65	-1.793	-2.354	0.01871
3	3:108911032:C:T	108911032	T	ADD	1536	-11.11	4.721	-20.37	-1.858	-2.354	0.01872
4	4:12232445:A:G	12232445	A	ADD	1536	-12.12	5.148	-22.21	-2.027	-2.354	0.01872
6	6:31451532:A:G	31451532	A	ADD	1536	-11.2	4.758	-20.52	-1.873	-2.354	0.01872
6	6:31451567:T:C	31451567	T	ADD	1536	-11.2	4.758	-20.52	-1.873	-2.354	0.01872
6	6:31451923:T:A	31451923	T	ADD	1536	-11.2	4.758	-20.52	-1.873	-2.354	0.01872
6	6:31451961:C:T	31451961	C	ADD	1536	-11.2	4.758	-20.52	-1.873	-2.354	0.01872
6	6:31452090:G:A	31452090	G	ADD	1536	-11.2	4.758	-20.52	-1.873	-2.354	0.01872
6	6:31452267:C:G	31452267	C	ADD	1536	-11.2	4.758	-20.52	-1.873	-2.354	0.01872
6	6:31452443:C:G	31452443	C	ADD	1536	-11.2	4.758	-20.52	-1.873	-2.354	0.01872
6	6:31452475:C:A	31452475	C	ADD	1536	-11.2	4.758	-20.52	-1.873	-2.354	0.01872
6	6:31452673:C:T	31452673	C	ADD	1536	-11.2	4.758	-20.52	-1.873	-2.354	0.01872
6	6:31453640:C:T	31453640	C	ADD	1536	-11.2	4.758	-20.52	-1.873	-2.354	0.01872
9	9:125236693:C:T	125236693	T	ADD	1536	15.25	6.478	2.55	27.94	2.354	0.01872
12	12:79736855:A:G	79736855	G	ADD	1536	-14.74	6.263	-27.02	-2.466	-2.354	0.01872
19	19:41532133:A:G	41532133	G	ADD	1536	9.863	4.191	1.649	18.08	2.353	0.01872
1	1:29751583:G:A	29751583	A	ADD	1536	12.98	5.517	2.17	23.8	2.353	0.01873
2	2:212106:G:A	212106	A	ADD	1536	22.09	9.385	3.693	40.48	2.353	0.01873
3	3:21051792:C:A	21051792	A	ADD	1536	10.11	4.298	1.691	18.54	2.353	0.01873
9	9:114442664:C:T	114442664	C	ADD	1536	11.7	4.97	1.955	21.44	2.353	0.01873
9	9:114442717:C:T	114442717	C	ADD	1536	11.7	4.97	1.955	21.44	2.353	0.01873
9	9:114444147:G:A	114444147	G	ADD	1536	11.7	4.97	1.955	21.44	2.353	0.01873
9	9:114444270:A:G	114444270	A	ADD	1536	11.7	4.97	1.955	21.44	2.353	0.01873
9	9:114444357:G:A	114444357	G	ADD	1536	11.7	4.97	1.955	21.44	2.353	0.01873
9	9:114444535:T:C	114444535	T	ADD	1536	11.7	4.97	1.955	21.44	2.353	0.01873
9	9:114444565:G:A	114444565	G	ADD	1536	11.7	4.97	1.955	21.44	2.353	0.01873
11	11:59031428:G:A	59031428	A	ADD	1536	-11.23	4.77	-20.58	-1.877	-2.353	0.01873
11	11:59031460:C:T	59031460	T	ADD	1536	-11.23	4.77	-20.58	-1.877	-2.353	0.01873
1	1:74865227:C:G	74865227	G	ADD	1536	20.85	8.86	3.483	38.21	2.353	0.01875
4	4:133931956:T:C	133931956	C	ADD	1536	-12.44	5.286	-22.8	-2.077	-2.353	0.01875
6	6:38776862:C:T	38776862	T	ADD	1536	10.85	4.612	1.812	19.89	2.353	0.01875
6	6:155433694:T:C	155433694	C	ADD	1536	-12.11	5.148	-22.2	-2.024	-2.353	0.01875
6	6:155434054:G:A	155434054	A	ADD	1536	-12.11	5.148	-22.2	-2.024	-2.353	0.01875
6	6:155434964:G:A	155434964	A	ADD	1536	-12.11	5.148	-22.2	-2.024	-2.353	0.01875
7	7:11024192:A:C	11024192	A	ADD	1536	-9.861	4.191	-18.08	-1.647	-2.353	0.01875
10	10:16397089:G:A	16397089	A	ADD	1536	-11.28	4.792	-20.67	-1.884	-2.353	0.01875
17	17:5363623:T:C	5363623	C	ADD	1536	10.25	4.356	1.712	18.79	2.353	0.01875
1	1:115895377:A:G	115895377	G	ADD	1536	12.41	5.274	2.072	22.75	2.353	0.01876
1	1:164377893:T:G	164377893	T	ADD	1536	-10.81	4.594	-19.81	-1.804	-2.353	0.01876
3	3:15422302:G:A	15422302	A	ADD	1536	13.09	5.563	2.185	23.99	2.353	0.01876
11	11:79513578:A:C	79513578	C	ADD	1536	-17.31	7.355	-31.72	-2.89	-2.353	0.01876
20	20:49062161:T:G	49062161	G	ADD	1536	11.71	4.978	1.956	21.47	2.353	0.01876
4	4:31718284:A:C	31718284	A	ADD	1536	-9.966	4.236	-18.27	-1.663	-2.353	0.01877
9	9:124122838:A:C	124122838	C	ADD	1536	-13.85	5.886	-25.38	-2.311	-2.353	0.01877
13	13:114871201:C:T	114871201	T	ADD	1536	-11.21	4.765	-20.55	-1.871	-2.353	0.01877
16	16:89794780:C:G	89794780	G	ADD	1536	13.06	5.55	2.179	23.94	2.352	0.01877
2	2:181444035:G:T	181444035	T	ADD	1536	9.995	4.249	1.667	18.32	2.352	0.01878
2	2:181445110:T:C	181445110	C	ADD	1536	9.995	4.249	1.667	18.32	2.352	0.01878
6	6:38760086:A:G	38760086	G	ADD	1536	10.89	4.628	1.816	19.96	2.352	0.01878
8	8:140978270:A:G	140978270	G	ADD	1536	-19.26	8.188	-35.31	-3.214	-2.352	0.01878
5	5:87030883:G:A	87030883	A	ADD	1536	16.52	7.023	2.754	30.28	2.352	0.01879
5	5:87036906:G:A	87036906	A	ADD	1536	16.52	7.023	2.754	30.28	2.352	0.01879
5	5:87038413:A:C	87038413	C	ADD	1536	16.52	7.023	2.754	30.28	2.352	0.01879
5	5:87041097:T:C	87041097	C	ADD	1536	16.52	7.023	2.754	30.28	2.352	0.01879
5	5:87042023:G:A	87042023	A	ADD	1536	16.52	7.023	2.754	30.28	2.352	0.01879
5	5:87044621:G:C	87044621	C	ADD	1536	16.52	7.023	2.754	30.28	2.352	0.01879
5	5:87044657:A:C	87044657	C	ADD	1536	16.52	7.023	2.754	30.28	2.352	0.01879
6	6:32067967:C:T	32067967	T	ADD	1536	16.86	7.168	2.812	30.91	2.352	0.01879
11	11:88623394:A:G	88623394	G	ADD	1536	-12.46	5.295	-22.83	-2.077	-2.352	0.01879
2	2:10700239:T:C	10700239	C	ADD	1536	-10.44	4.438	-19.14	-1.739	-2.352	0.0188
2	2:45227154:G:A	45227154	A	ADD	1536	-13.37	5.683	-24.5	-2.228	-2.352	0.0188
3	3:1627108:T:C	1627108	C	ADD	1536	16.05	6.822	2.674	29.42	2.352	0.0188
7	7:41248785:C:T	41248785	T	ADD	1536	-11.37	4.835	-20.85	-1.896	-2.352	0.0188
9	9:118413485:A:C	118413485	C	ADD	1536	9.741	4.142	1.624	17.86	2.352	0.0188
13	13:27963891:T:C	27963891	T	ADD	1536	10.05	4.273	1.675	18.43	2.352	0.0188
3	3:160607:T:G	160607	G	ADD	1536	-10.42	4.43	-19.1	-1.736	-2.352	0.01881
5	5:174069668:A:G	174069668	G	ADD	1536	-11.29	4.802	-20.71	-1.882	-2.352	0.01881
16	16:78017674:C:G	78017674	G	ADD	1536	9.988	4.247	1.664	18.31	2.352	0.01881
16	16:78018561:G:A	78018561	A	ADD	1536	9.988	4.247	1.664	18.31	2.352	0.01881
16	16:78019687:T:C	78019687	C	ADD	1536	9.988	4.247	1.664	18.31	2.352	0.01881
19	19:57650369:G:A	57650369	A	ADD	1536	-9.989	4.247	-18.31	-1.664	-2.352	0.01881
1	1:25382618:G:A	25382618	A	ADD	1536	-10.38	4.412	-19.02	-1.728	-2.352	0.01882
3	3:13726736:G:A	13726736	G	ADD	1536	10.31	4.384	1.717	18.9	2.352	0.01882
3	3:100076980:A:G	100076980	G	ADD	1536	-12.15	5.165	-22.27	-2.023	-2.352	0.01882
4	4:189229216:G:A	189229216	A	ADD	1536	-10.03	4.264	-18.38	-1.67	-2.352	0.01882
5	5:90036089:A:G	90036089	A	ADD	1536	-11.83	5.033	-21.7	-1.971	-2.352	0.01882
7	7:13902212:C:T	13902212	T	ADD	1536	10.18	4.33	1.696	18.67	2.352	0.01882
8	8:114908898:T:C	114908898	C	ADD	1536	-10.1	4.293	-18.51	-1.682	-2.352	0.01882
9	9:7076586:G:A	7076586	G	ADD	1536	10.95	4.658	1.825	20.08	2.352	0.01882
10	10:14604042:C:A	14604042	A	ADD	1536	-11.02	4.685	-20.2	-1.835	-2.352	0.01882
10	10:14604043:C:T	14604043	T	ADD	1536	-11.02	4.685	-20.2	-1.835	-2.352	0.01882
20	20:35048632:G:A	35048632	A	ADD	1536	9.998	4.252	1.665	18.33	2.352	0.01882
2	2:19088989:T:G	19088989	G	ADD	1536	9.873	4.199	1.643	18.1	2.351	0.01883
2	2:54657904:A:G	54657904	G	ADD	1536	-11.97	5.09	-21.94	-1.992	-2.351	0.01883
8	8:40729498:G:T	40729498	T	ADD	1536	15.38	6.54	2.56	28.2	2.351	0.01883
8	8:67152267:A:G	67152267	G	ADD	1536	14.82	6.302	2.467	27.17	2.351	0.01883
10	10:12566456:C:T	12566456	T	ADD	1536	-13.25	5.636	-24.3	-2.206	-2.351	0.01883
12	12:5191005:G:A	5191005	G	ADD	1536	9.865	4.196	1.642	18.09	2.351	0.01883
22	22:32831809:A:G	32831809	G	ADD	1536	-15	6.38	-27.51	-2.498	-2.351	0.01883
6	6:73490084:A:C	73490084	C	ADD	1536	17.81	7.577	2.964	32.66	2.351	0.01884
10	10:28595840:A:G	28595840	G	ADD	1536	20.09	8.547	3.343	36.85	2.351	0.01884
10	10:78398877:G:A	78398877	A	ADD	1536	16.9	7.186	2.811	30.98	2.351	0.01884
16	16:86261733:A:G	86261733	A	ADD	1536	-14.06	5.981	-25.78	-2.34	-2.351	0.01884
2	2:59894141:C:G	59894141	G	ADD	1536	-10.95	4.659	-20.09	-1.822	-2.351	0.01885
3	3:15524586:C:A	15524586	A	ADD	1536	10.12	4.303	1.682	18.55	2.351	0.01885
5	5:172178022:C:T	172178022	C	ADD	1536	11.05	4.702	1.838	20.27	2.351	0.01885
8	8:67166075:G:A	67166075	A	ADD	1536	14.67	6.24	2.44	26.9	2.351	0.01885
12	12:46513060:A:G	46513060	G	ADD	1536	11.45	4.871	1.905	21	2.351	0.01885
2	2:205157308:A:G	205157308	G	ADD	1536	-13.93	5.927	-25.55	-2.316	-2.351	0.01886
5	5:130357171:G:A	130357171	A	ADD	1536	-21.69	9.229	-39.78	-3.607	-2.351	0.01886
8	8:17308855:C:T	17308855	T	ADD	1536	11.12	4.729	1.848	20.38	2.351	0.01886
9	9:123933116:A:G	123933116	G	ADD	1536	-13.48	5.732	-24.71	-2.24	-2.351	0.01886
11	11:69453506:G:A	69453506	A	ADD	1536	15.81	6.725	2.628	28.99	2.351	0.01886
12	12:105038125:A:C	105038125	C	ADD	1536	15.37	6.54	2.556	28.19	2.351	0.01886
19	19:4243792:G:A	4243792	G	ADD	1536	10.29	4.378	1.711	18.87	2.351	0.01886
5	5:133019542:T:C	133019542	C	ADD	1536	13.1	5.572	2.177	24.02	2.351	0.01887
21	21:15681363:A:G	15681363	A	ADD	1536	10.25	4.36	1.703	18.8	2.351	0.01887
21	21:15681801:G:A	15681801	G	ADD	1536	10.25	4.36	1.703	18.8	2.351	0.01887
21	21:15681900:A:T	15681900	A	ADD	1536	10.25	4.36	1.703	18.8	2.351	0.01887
21	21:15682115:G:C	15682115	G	ADD	1536	10.25	4.36	1.703	18.8	2.351	0.01887
21	21:15685182:T:C	15685182	T	ADD	1536	10.25	4.36	1.703	18.8	2.351	0.01887
21	21:15685569:G:A	15685569	G	ADD	1536	10.25	4.36	1.703	18.8	2.351	0.01887
5	5:150049655:A:C	150049655	C	ADD	1536	14.28	6.077	2.373	26.19	2.35	0.01888
6	6:25840485:C:A	25840485	C	ADD	1536	-13.76	5.855	-25.24	-2.285	-2.35	0.01888
14	14:86037541:G:A	86037541	A	ADD	1536	-14.3	6.085	-26.23	-2.375	-2.35	0.01888
2	2:47248111:A:G	47248111	A	ADD	1536	-10.11	4.301	-18.54	-1.678	-2.35	0.01889
14	14:72801611:G:A	72801611	A	ADD	1536	-12.06	5.13	-22.11	-2.001	-2.35	0.0189
16	16:83888879:C:G	83888879	G	ADD	1536	12.55	5.34	2.083	23.02	2.35	0.0189
19	19:51869346:G:A	51869346	A	ADD	1536	13.49	5.739	2.238	24.73	2.35	0.0189
3	3:33010145:T:C	33010145	C	ADD	1536	10.98	4.672	1.821	20.14	2.35	0.01891
4	4:154053258:C:A	154053258	A	ADD	1536	-10.12	4.306	-18.56	-1.678	-2.35	0.01891
5	5:62373614:T:C	62373614	C	ADD	1536	12.26	5.217	2.034	22.49	2.35	0.01891
5	5:62373696:A:G	62373696	G	ADD	1536	12.26	5.217	2.034	22.49	2.35	0.01891
5	5:62373772:A:T	62373772	T	ADD	1536	12.26	5.217	2.034	22.49	2.35	0.01891
5	5:62374821:C:A	62374821	A	ADD	1536	12.26	5.217	2.034	22.49	2.35	0.01891
5	5:62376568:G:A	62376568	A	ADD	1536	12.26	5.217	2.034	22.49	2.35	0.01891
5	5:62376895:C:T	62376895	T	ADD	1536	12.26	5.217	2.034	22.49	2.35	0.01891
5	5:62379991:T:C	62379991	C	ADD	1536	12.26	5.217	2.034	22.49	2.35	0.01891
5	5:62381812:G:C	62381812	C	ADD	1536	12.26	5.217	2.034	22.49	2.35	0.01891
5	5:62382034:T:C	62382034	C	ADD	1536	12.26	5.217	2.034	22.49	2.35	0.01891
6	6:82136654:A:G	82136654	G	ADD	1536	-12.77	5.433	-23.42	-2.118	-2.35	0.01891
6	6:82139387:G:A	82139387	A	ADD	1536	-12.77	5.433	-23.42	-2.118	-2.35	0.01891
6	6:82139898:G:A	82139898	A	ADD	1536	-12.77	5.433	-23.42	-2.118	-2.35	0.01891
6	6:82140013:C:T	82140013	T	ADD	1536	-12.77	5.433	-23.42	-2.118	-2.35	0.01891
6	6:82142282:A:C	82142282	C	ADD	1536	-12.77	5.433	-23.42	-2.118	-2.35	0.01891
6	6:82142597:C:A	82142597	A	ADD	1536	-12.77	5.433	-23.42	-2.118	-2.35	0.01891
6	6:82142878:T:C	82142878	C	ADD	1536	-12.77	5.433	-23.42	-2.118	-2.35	0.01891
6	6:82143940:G:C	82143940	C	ADD	1536	-12.77	5.433	-23.42	-2.118	-2.35	0.01891
6	6:82144324:A:T	82144324	T	ADD	1536	-12.77	5.433	-23.42	-2.118	-2.35	0.01891
6	6:82145274:A:G	82145274	G	ADD	1536	-12.77	5.433	-23.42	-2.118	-2.35	0.01891
6	6:82146277:G:T	82146277	T	ADD	1536	-12.77	5.433	-23.42	-2.118	-2.35	0.01891
6	6:82150417:G:T	82150417	T	ADD	1536	-12.77	5.433	-23.42	-2.118	-2.35	0.01891
6	6:82150434:G:A	82150434	A	ADD	1536	-12.77	5.433	-23.42	-2.118	-2.35	0.01891
6	6:82150598:T:C	82150598	C	ADD	1536	-12.77	5.433	-23.42	-2.118	-2.35	0.01891
6	6:82161751:C:T	82161751	T	ADD	1536	-12.77	5.433	-23.42	-2.118	-2.35	0.01891
6	6:82163226:G:A	82163226	A	ADD	1536	-12.77	5.433	-23.42	-2.118	-2.35	0.01891
6	6:82176886:G:A	82176886	A	ADD	1536	-12.77	5.433	-23.42	-2.118	-2.35	0.01891
15	15:48296759:G:A	48296759	A	ADD	1536	12.3	5.235	2.041	22.56	2.35	0.01891
16	16:14002972:G:A	14002972	A	ADD	1536	11.52	4.903	1.912	21.13	2.35	0.01891
3	3:28967862:A:G	28967862	G	ADD	1536	-16.15	6.874	-29.62	-2.679	-2.35	0.01892
3	3:28967865:T:C	28967865	C	ADD	1536	-16.15	6.874	-29.62	-2.679	-2.35	0.01892
3	3:28970909:T:G	28970909	G	ADD	1536	-16.15	6.874	-29.62	-2.679	-2.35	0.01892
4	4:110739753:C:T	110739753	T	ADD	1536	9.848	4.192	1.633	18.06	2.35	0.01892
8	8:4246825:T:G	4246825	G	ADD	1536	17.26	7.345	2.862	31.65	2.35	0.01892
12	12:31108437:G:A	31108437	A	ADD	1536	10.08	4.288	1.671	18.48	2.35	0.01892
20	20:553269:G:A	553269	A	ADD	1536	-11.76	5.005	-21.57	-1.951	-2.35	0.01892
20	20:51900116:A:G	51900116	G	ADD	1536	-11.31	4.815	-20.75	-1.876	-2.35	0.01892
3	3:116332441:A:C	116332441	C	ADD	1536	11.14	4.74	1.846	20.42	2.349	0.01893
4	4:137646717:C:G	137646717	G	ADD	1536	19.85	8.447	3.29	36.4	2.349	0.01893
11	11:114684295:G:A	114684295	A	ADD	1536	17.4	7.407	2.885	31.92	2.349	0.01893
16	16:3094261:G:A	3094261	A	ADD	1536	-16.35	6.958	-29.99	-2.71	-2.349	0.01893
9	9:6936492:A:C	6936492	C	ADD	1536	14.78	6.29	2.448	27.1	2.349	0.01894
11	11:57004577:C:T	57004577	T	ADD	1536	-12.74	5.421	-23.36	-2.11	-2.349	0.01894
13	13:94419018:A:C	94419018	C	ADD	1536	10.64	4.53	1.764	19.52	2.349	0.01894
5	5:108998511:G:A	108998511	G	ADD	1536	-10.73	4.566	-19.68	-1.777	-2.349	0.01895
7	7:78321304:T:A	78321304	A	ADD	1536	11.29	4.806	1.87	20.71	2.349	0.01895
8	8:1988419:T:C	1988419	C	ADD	1536	-14.67	6.244	-26.91	-2.429	-2.349	0.01895
9	9:18184554:G:A	18184554	A	ADD	1536	-11.91	5.069	-21.84	-1.972	-2.349	0.01895
10	10:24776367:G:A	24776367	A	ADD	1536	12.57	5.349	2.081	23.05	2.349	0.01895
15	15:33019951:T:C	33019951	C	ADD	1536	12.23	5.206	2.025	22.43	2.349	0.01895
16	16:52623966:G:A	52623966	A	ADD	1536	10.13	4.312	1.678	18.58	2.349	0.01895
21	21:33328529:A:G	33328529	G	ADD	1536	-10.25	4.362	-18.79	-1.697	-2.349	0.01895
1	1:46850200:C:G	46850200	G	ADD	1536	-16.74	7.125	-30.7	-2.771	-2.349	0.01896
2	2:234827661:G:A	234827661	A	ADD	1536	20.72	8.821	3.43	38.01	2.349	0.01896
2	2:234829120:T:G	234829120	G	ADD	1536	20.72	8.821	3.43	38.01	2.349	0.01896
2	2:234830440:C:T	234830440	T	ADD	1536	20.72	8.821	3.43	38.01	2.349	0.01896
3	3:63375412:G:A	63375412	A	ADD	1536	18.29	7.788	3.028	33.56	2.349	0.01896
6	6:162252765:A:G	162252765	G	ADD	1536	-21.33	9.08	-39.12	-3.532	-2.349	0.01896
12	12:61367056:A:G	61367056	G	ADD	1536	-16.35	6.96	-29.99	-2.707	-2.349	0.01896
12	12:61368270:C:T	61368270	T	ADD	1536	-16.35	6.96	-29.99	-2.707	-2.349	0.01896
12	12:61368451:G:A	61368451	A	ADD	1536	-16.35	6.96	-29.99	-2.707	-2.349	0.01896
12	12:61371563:G:A	61371563	A	ADD	1536	-16.35	6.96	-29.99	-2.707	-2.349	0.01896
12	12:102959771:G:A	102959771	A	ADD	1536	10.34	4.403	1.712	18.97	2.349	0.01896
12	12:102959814:C:T	102959814	T	ADD	1536	10.34	4.403	1.712	18.97	2.349	0.01896
17	17:11181360:A:G	11181360	G	ADD	1536	10.68	4.548	1.769	19.6	2.349	0.01896
20	20:53506607:G:C	53506607	C	ADD	1536	9.681	4.121	1.603	17.76	2.349	0.01896
5	5:66346791:G:C	66346791	C	ADD	1536	16.49	7.023	2.73	30.26	2.349	0.01897
5	5:66346930:A:G	66346930	G	ADD	1536	16.49	7.023	2.73	30.26	2.349	0.01897
8	8:39993166:A:G	39993166	G	ADD	1536	-13.27	5.649	-24.34	-2.196	-2.349	0.01897
9	9:96156980:C:G	96156980	G	ADD	1536	-13.6	5.792	-24.96	-2.252	-2.349	0.01897
10	10:2093406:C:A	2093406	C	ADD	1536	-10.22	4.349	-18.74	-1.69	-2.349	0.01897
12	12:53091566:C:A	53091566	A	ADD	1536	-11.98	5.102	-21.98	-1.983	-2.349	0.01897
14	14:65356268:G:A	65356268	A	ADD	1536	-18.09	7.701	-33.18	-2.993	-2.349	0.01897
17	17:4849635:A:G	4849635	G	ADD	1536	-10.05	4.279	-18.44	-1.663	-2.349	0.01897
18	18:42940694:G:A	42940694	A	ADD	1536	-13.56	5.772	-24.87	-2.243	-2.349	0.01897
20	20:20423019:G:A	20423019	A	ADD	1536	13.58	5.783	2.247	24.92	2.349	0.01897
2	2:86186195:C:T	86186195	T	ADD	1536	-11.93	5.08	-21.89	-1.973	-2.348	0.01898
8	8:30261558:G:A	30261558	G	ADD	1536	10.77	4.587	1.782	19.76	2.348	0.01898
12	12:102958125:T:C	102958125	C	ADD	1536	10.32	4.396	1.708	18.94	2.348	0.01898
13	13:104929906:C:T	104929906	T	ADD	1536	13.51	5.754	2.235	24.79	2.348	0.01898
13	13:104935038:G:A	104935038	A	ADD	1536	13.51	5.754	2.235	24.79	2.348	0.01898
13	13:104935328:C:T	104935328	T	ADD	1536	13.51	5.754	2.235	24.79	2.348	0.01898
14	14:46901040:T:C	46901040	C	ADD	1536	10.51	4.476	1.738	19.28	2.348	0.01898
14	14:64587527:C:G	64587527	G	ADD	1536	-11.37	4.84	-20.85	-1.88	-2.348	0.01898
15	15:54373120:T:A	54373120	A	ADD	1536	10.24	4.361	1.694	18.79	2.348	0.01898
15	15:54373172:T:C	54373172	C	ADD	1536	10.24	4.361	1.694	18.79	2.348	0.01898
15	15:54373359:T:C	54373359	C	ADD	1536	10.24	4.361	1.694	18.79	2.348	0.01898
15	15:54373397:G:C	54373397	C	ADD	1536	10.24	4.361	1.694	18.79	2.348	0.01898
15	15:54373561:C:T	54373561	T	ADD	1536	10.24	4.361	1.694	18.79	2.348	0.01898
15	15:54373571:C:T	54373571	T	ADD	1536	10.24	4.361	1.694	18.79	2.348	0.01898
15	15:54373590:G:A	54373590	A	ADD	1536	10.24	4.361	1.694	18.79	2.348	0.01898
21	21:37516687:C:T	37516687	T	ADD	1536	10.15	4.322	1.679	18.62	2.348	0.01898
14	14:30553607:A:C	30553607	C	ADD	1536	-10.53	4.485	-19.32	-1.741	-2.348	0.01899
20	20:20730273:C:T	20730273	T	ADD	1536	14.01	5.965	2.316	25.7	2.348	0.01899
20	20:20732033:T:C	20732033	C	ADD	1536	14.01	5.965	2.316	25.7	2.348	0.01899
20	20:20732317:A:G	20732317	G	ADD	1536	14.01	5.965	2.316	25.7	2.348	0.01899
20	20:20732968:G:A	20732968	A	ADD	1536	14.01	5.965	2.316	25.7	2.348	0.01899
20	20:20733953:T:C	20733953	C	ADD	1536	14.01	5.965	2.316	25.7	2.348	0.01899
20	20:20734750:G:A	20734750	A	ADD	1536	14.01	5.965	2.316	25.7	2.348	0.01899
20	20:20736993:T:C	20736993	C	ADD	1536	14.01	5.965	2.316	25.7	2.348	0.01899
8	8:3892694:G:A	3892694	A	ADD	1536	-14.71	6.266	-26.99	-2.431	-2.348	0.019
8	8:24101497:G:A	24101497	A	ADD	1536	-11	4.683	-20.18	-1.818	-2.348	0.019
9	9:123937967:A:G	123937967	G	ADD	1536	-13.39	5.702	-24.57	-2.213	-2.348	0.019
7	7:100235970:C:A	100235970	C	ADD	1536	-12.97	5.523	-23.79	-2.142	-2.348	0.01901
11	11:115777037:G:A	115777037	A	ADD	1536	-10.23	4.356	-18.76	-1.69	-2.348	0.01901
16	16:89799950:C:T	89799950	T	ADD	1536	12.99	5.534	2.146	23.84	2.348	0.01901
2	2:232139511:G:A	232139511	A	ADD	1536	12.78	5.444	2.11	23.45	2.348	0.01902
3	3:25239899:C:A	25239899	A	ADD	1536	14.14	6.024	2.335	25.95	2.348	0.01902
3	3:64887786:A:G	64887786	G	ADD	1536	-11.74	4.999	-21.53	-1.938	-2.348	0.01902
3	3:64889557:C:T	64889557	T	ADD	1536	-11.74	4.999	-21.53	-1.938	-2.348	0.01902
10	10:124174127:A:G	124174127	G	ADD	1536	-14.82	6.314	-27.2	-2.448	-2.348	0.01902
13	13:24789809:G:A	24789809	G	ADD	1536	10.11	4.308	1.67	18.56	2.348	0.01902
13	13:109882043:T:C	109882043	T	ADD	1536	-13.77	5.867	-25.27	-2.275	-2.348	0.01902
5	5:90011671:G:A	90011671	A	ADD	1536	10.45	4.45	1.724	19.17	2.348	0.01903
5	5:90016871:G:A	90016871	A	ADD	1536	10.45	4.45	1.724	19.17	2.348	0.01903
7	7:19568556:T:C	19568556	C	ADD	1536	11.19	4.769	1.848	20.54	2.347	0.01903
7	7:19570092:A:G	19570092	G	ADD	1536	11.19	4.769	1.848	20.54	2.347	0.01903
7	7:19572001:T:G	19572001	G	ADD	1536	11.19	4.769	1.848	20.54	2.347	0.01903
7	7:19572199:T:C	19572199	C	ADD	1536	11.19	4.769	1.848	20.54	2.347	0.01903
7	7:19573763:A:G	19573763	G	ADD	1536	11.19	4.769	1.848	20.54	2.347	0.01903
7	7:19574066:A:T	19574066	T	ADD	1536	11.19	4.769	1.848	20.54	2.347	0.01903
7	7:19575505:A:G	19575505	G	ADD	1536	11.19	4.769	1.848	20.54	2.347	0.01903
7	7:19575555:A:G	19575555	G	ADD	1536	11.19	4.769	1.848	20.54	2.347	0.01903
7	7:19576125:A:G	19576125	G	ADD	1536	11.19	4.769	1.848	20.54	2.347	0.01903
7	7:19576147:G:C	19576147	C	ADD	1536	11.19	4.769	1.848	20.54	2.347	0.01903
12	12:116020854:G:A	116020854	A	ADD	1536	-18.77	7.995	-34.44	-3.098	-2.348	0.01903
20	20:8813339:G:A	8813339	A	ADD	1536	-13.43	5.719	-24.63	-2.216	-2.347	0.01903
20	20:20439068:T:C	20439068	C	ADD	1536	13.67	5.822	2.255	25.08	2.347	0.01903
3	3:61982140:T:C	61982140	C	ADD	1536	13.41	5.715	2.213	24.62	2.347	0.01904
6	6:31321519:G:A	31321519	A	ADD	1536	22.75	9.693	3.754	41.75	2.347	0.01904
6	6:31321587:C:T	31321587	T	ADD	1536	22.75	9.693	3.754	41.75	2.347	0.01904
9	9:18046157:T:C	18046157	C	ADD	1536	-22.08	9.405	-40.51	-3.642	-2.347	0.01904
11	11:80050357:A:G	80050357	G	ADD	1536	-13.72	5.846	-25.18	-2.264	-2.347	0.01904
19	19:41985587:A:G	41985587	A	ADD	1536	-10.16	4.327	-18.64	-1.676	-2.347	0.01904
19	19:52801042:G:A	52801042	A	ADD	1536	22.75	9.692	3.753	41.74	2.347	0.01904
3	3:21934728:T:C	21934728	C	ADD	1536	13.15	5.602	2.168	24.13	2.347	0.01905
13	13:80590833:A:G	80590833	G	ADD	1536	-14.16	6.032	-25.98	-2.335	-2.347	0.01905
15	15:87124308:G:A	87124308	A	ADD	1536	11.14	4.747	1.838	20.44	2.347	0.01905
15	15:87124379:C:T	87124379	T	ADD	1536	11.14	4.747	1.838	20.44	2.347	0.01905
16	16:90029105:G:C	90029105	C	ADD	1536	12.01	5.119	1.981	22.05	2.347	0.01905
2	2:43874398:C:A	43874398	A	ADD	1536	-14.89	6.345	-27.33	-2.455	-2.347	0.01906
2	2:159541663:A:C	159541663	C	ADD	1536	-15.47	6.594	-28.4	-2.551	-2.347	0.01906
2	2:159542740:C:G	159542740	G	ADD	1536	-15.47	6.594	-28.4	-2.551	-2.347	0.01906
5	5:62384934:A:G	62384934	G	ADD	1536	12.27	5.227	2.022	22.51	2.347	0.01906
5	5:62386097:T:C	62386097	C	ADD	1536	12.27	5.227	2.022	22.51	2.347	0.01906
5	5:62387075:A:G	62387075	G	ADD	1536	12.27	5.227	2.022	22.51	2.347	0.01906
5	5:62388746:A:G	62388746	G	ADD	1536	12.27	5.227	2.022	22.51	2.347	0.01906
5	5:62390229:C:T	62390229	T	ADD	1536	12.27	5.227	2.022	22.51	2.347	0.01906
5	5:62390281:C:T	62390281	T	ADD	1536	12.27	5.227	2.022	22.51	2.347	0.01906
5	5:62392144:C:T	62392144	T	ADD	1536	12.27	5.227	2.022	22.51	2.347	0.01906
5	5:62392211:G:A	62392211	A	ADD	1536	12.27	5.227	2.022	22.51	2.347	0.01906
9	9:84207857:A:G	84207857	G	ADD	1536	-21.23	9.046	-38.96	-3.5	-2.347	0.01906
11	11:62472357:G:A	62472357	A	ADD	1536	10.45	4.453	1.723	19.18	2.347	0.01906
12	12:121959704:C:G	121959704	G	ADD	1536	-11.8	5.028	-21.66	-1.945	-2.347	0.01906
15	15:61326876:G:C	61326876	C	ADD	1536	10.96	4.672	1.807	20.12	2.347	0.01906
16	16:4197370:G:A	4197370	G	ADD	1536	11.15	4.751	1.839	20.46	2.347	0.01906
3	3:54630705:C:T	54630705	T	ADD	1536	10.31	4.394	1.7	18.92	2.347	0.01907
4	4:1257311:T:C	1257311	C	ADD	1536	11.93	5.085	1.967	21.9	2.347	0.01907
4	4:1261336:G:A	1261336	A	ADD	1536	11.93	5.085	1.967	21.9	2.347	0.01907
4	4:1262866:A:C	1262866	C	ADD	1536	11.93	5.085	1.967	21.9	2.347	0.01907
4	4:1264356:A:G	1264356	G	ADD	1536	11.93	5.085	1.967	21.9	2.347	0.01907
17	17:4859112:C:T	4859112	T	ADD	1536	-10.33	4.403	-18.96	-1.703	-2.347	0.01907
15	15:61320900:G:A	61320900	A	ADD	1536	10.98	4.679	1.809	20.15	2.346	0.01908
16	16:1600272:T:C	1600272	C	ADD	1536	-14.78	6.301	-27.13	-2.435	-2.346	0.01908
16	16:1600738:G:A	1600738	A	ADD	1536	-14.78	6.301	-27.13	-2.435	-2.346	0.01908
16	16:1602260:C:T	1602260	T	ADD	1536	-14.78	6.301	-27.13	-2.435	-2.346	0.01908
16	16:1602427:A:C	1602427	C	ADD	1536	-14.78	6.301	-27.13	-2.435	-2.346	0.01908
16	16:1602594:G:A	1602594	A	ADD	1536	-14.78	6.301	-27.13	-2.435	-2.346	0.01908
16	16:1603716:C:A	1603716	A	ADD	1536	-14.78	6.301	-27.13	-2.435	-2.346	0.01908
16	16:1604701:T:C	1604701	C	ADD	1536	-14.78	6.301	-27.13	-2.435	-2.346	0.01908
16	16:1605053:C:T	1605053	T	ADD	1536	-14.78	6.301	-27.13	-2.435	-2.346	0.01908
16	16:1607284:G:T	1607284	T	ADD	1536	-14.78	6.301	-27.13	-2.435	-2.346	0.01908
16	16:1607564:T:C	1607564	C	ADD	1536	-14.78	6.301	-27.13	-2.435	-2.346	0.01908
16	16:1608364:G:A	1608364	A	ADD	1536	-14.78	6.301	-27.13	-2.435	-2.346	0.01908
16	16:1609135:T:C	1609135	C	ADD	1536	-14.78	6.301	-27.13	-2.435	-2.346	0.01908
16	16:1609843:G:C	1609843	C	ADD	1536	-14.78	6.301	-27.13	-2.435	-2.346	0.01908
16	16:1610176:G:A	1610176	A	ADD	1536	-14.78	6.301	-27.13	-2.435	-2.346	0.01908
16	16:1613365:G:A	1613365	A	ADD	1536	-14.78	6.301	-27.13	-2.435	-2.346	0.01908
16	16:1614240:C:G	1614240	G	ADD	1536	-14.78	6.301	-27.13	-2.435	-2.346	0.01908
16	16:1616201:C:T	1616201	T	ADD	1536	-14.78	6.301	-27.13	-2.435	-2.346	0.01908
16	16:1616663:C:T	1616663	T	ADD	1536	-14.78	6.301	-27.13	-2.435	-2.346	0.01908
16	16:1616838:C:T	1616838	T	ADD	1536	-14.78	6.301	-27.13	-2.435	-2.346	0.01908
21	21:29293621:T:G	29293621	G	ADD	1536	12.37	5.27	2.037	22.7	2.346	0.01908
6	6:52126781:A:C	52126781	A	ADD	1536	14.8	6.308	2.436	27.16	2.346	0.01909
12	12:2833013:A:T	2833013	T	ADD	1536	-11.36	4.84	-20.84	-1.87	-2.346	0.01909
17	17:26098638:G:A	26098638	A	ADD	1536	-13.85	5.904	-25.42	-2.28	-2.346	0.01909
21	21:16781136:C:A	16781136	A	ADD	1536	10.99	4.684	1.81	20.17	2.346	0.01909
1	1:92080851:C:A	92080851	A	ADD	1536	10.33	4.403	1.7	18.96	2.346	0.0191
5	5:65091044:C:T	65091044	C	ADD	1536	9.816	4.184	1.616	18.02	2.346	0.0191
6	6:31012996:T:C	31012996	C	ADD	1536	11.73	5	1.93	21.53	2.346	0.0191
6	6:40346757:G:A	40346757	A	ADD	1536	12.04	5.131	1.981	22.09	2.346	0.0191
6	6:40347552:C:T	40347552	T	ADD	1536	12.04	5.131	1.981	22.09	2.346	0.0191
12	12:32251075:C:T	32251075	T	ADD	1536	13.02	5.55	2.143	23.9	2.346	0.0191
1	1:217181701:G:A	217181701	A	ADD	1536	-20.74	8.842	-38.07	-3.412	-2.346	0.01911
1	1:217183236:C:T	217183236	T	ADD	1536	-20.74	8.842	-38.07	-3.412	-2.346	0.01911
1	1:217183427:T:C	217183427	C	ADD	1536	-20.74	8.842	-38.07	-3.412	-2.346	0.01911
1	1:217184415:C:T	217184415	T	ADD	1536	-20.74	8.842	-38.07	-3.412	-2.346	0.01911
1	1:217185364:T:C	217185364	C	ADD	1536	-20.74	8.842	-38.07	-3.412	-2.346	0.01911
5	5:127169212:A:G	127169212	G	ADD	1536	9.808	4.181	1.614	18	2.346	0.01911
5	5:127169836:A:G	127169836	G	ADD	1536	9.808	4.181	1.614	18	2.346	0.01911
5	5:127170643:A:G	127170643	G	ADD	1536	9.808	4.181	1.614	18	2.346	0.01911
5	5:127170893:C:T	127170893	T	ADD	1536	9.808	4.181	1.614	18	2.346	0.01911
5	5:127171941:G:A	127171941	A	ADD	1536	9.808	4.181	1.614	18	2.346	0.01911
5	5:127175134:T:C	127175134	T	ADD	1536	9.808	4.181	1.614	18	2.346	0.01911
5	5:127178765:T:C	127178765	T	ADD	1536	9.808	4.181	1.614	18	2.346	0.01911
5	5:127178836:T:C	127178836	T	ADD	1536	9.808	4.181	1.614	18	2.346	0.01911
13	13:80591745:C:G	80591745	G	ADD	1536	-14.16	6.036	-25.99	-2.33	-2.346	0.01911
13	13:93989918:A:G	93989918	G	ADD	1536	-9.947	4.24	-18.26	-1.636	-2.346	0.01911
13	13:93990222:G:T	93990222	T	ADD	1536	-9.947	4.24	-18.26	-1.636	-2.346	0.01911
13	13:93990274:C:T	93990274	T	ADD	1536	-9.947	4.24	-18.26	-1.636	-2.346	0.01911
14	14:51919822:A:G	51919822	G	ADD	1536	13.68	5.832	2.25	25.11	2.346	0.01911
16	16:84856414:G:A	84856414	A	ADD	1536	-15.94	6.797	-29.27	-2.623	-2.346	0.01911
20	20:20419727:G:T	20419727	T	ADD	1536	13.66	5.825	2.248	25.08	2.346	0.01911
21	21:22572304:G:A	22572304	G	ADD	1536	11.85	5.049	1.949	21.74	2.346	0.01911
3	3:17134599:A:G	17134599	G	ADD	1536	-20.84	8.884	-38.25	-3.426	-2.346	0.01912
5	5:39070667:A:C	39070667	C	ADD	1536	21.95	9.358	3.609	40.29	2.346	0.01912
6	6:95096690:G:A	95096690	A	ADD	1536	12.06	5.14	1.983	22.13	2.346	0.01912
6	6:95098248:G:A	95098248	A	ADD	1536	12.06	5.14	1.983	22.13	2.346	0.01912
8	8:40996641:C:A	40996641	A	ADD	1536	17.82	7.597	2.931	32.71	2.346	0.01912
8	8:40997685:T:C	40997685	C	ADD	1536	17.82	7.597	2.931	32.71	2.346	0.01912
9	9:1708159:A:C	1708159	A	ADD	1536	9.919	4.228	1.631	18.21	2.346	0.01912
13	13:81000505:G:A	81000505	A	ADD	1536	-9.805	4.18	-18	-1.613	-2.346	0.01912
13	13:81002020:A:G	81002020	G	ADD	1536	-9.805	4.18	-18	-1.613	-2.346	0.01912
3	3:193269174:C:T	193269174	T	ADD	1536	-17.43	7.433	-32	-2.865	-2.345	0.01913
3	3:193272065:G:A	193272065	A	ADD	1536	-17.43	7.433	-32	-2.865	-2.345	0.01913
3	3:193278048:A:C	193278048	C	ADD	1536	-17.43	7.433	-32	-2.865	-2.345	0.01913
3	3:193278315:A:T	193278315	T	ADD	1536	-17.43	7.433	-32	-2.865	-2.345	0.01913
8	8:87119322:A:G	87119322	A	ADD	1536	-9.876	4.211	-18.13	-1.624	-2.346	0.01913
22	22:48824117:T:C	48824117	C	ADD	1536	11.4	4.862	1.874	20.93	2.345	0.01913
3	3:99412183:A:T	99412183	T	ADD	1536	15.74	6.709	2.586	28.89	2.345	0.01914
3	3:168697602:G:T	168697602	T	ADD	1536	-9.891	4.218	-18.16	-1.625	-2.345	0.01914
3	3:168697717:G:A	168697717	A	ADD	1536	-9.891	4.218	-18.16	-1.625	-2.345	0.01914
3	3:168698220:G:A	168698220	A	ADD	1536	-9.891	4.218	-18.16	-1.625	-2.345	0.01914
3	3:168699479:T:C	168699479	C	ADD	1536	-9.891	4.218	-18.16	-1.625	-2.345	0.01914
3	3:168701095:A:G	168701095	G	ADD	1536	-9.891	4.218	-18.16	-1.625	-2.345	0.01914
5	5:143718564:C:T	143718564	T	ADD	1536	-12.35	5.268	-22.68	-2.03	-2.345	0.01914
5	5:143723621:A:G	143723621	G	ADD	1536	-12.35	5.268	-22.68	-2.03	-2.345	0.01914
3	3:117187330:G:A	117187330	A	ADD	1536	-19.13	8.159	-35.13	-3.142	-2.345	0.01915
8	8:5344256:A:C	5344256	C	ADD	1536	-12.82	5.466	-23.53	-2.106	-2.345	0.01915
9	9:12794833:G:A	12794833	A	ADD	1536	-10.26	4.375	-18.83	-1.685	-2.345	0.01915
20	20:53502905:C:T	53502905	T	ADD	1536	9.643	4.112	1.584	17.7	2.345	0.01915
20	20:53506229:T:C	53506229	C	ADD	1536	9.643	4.112	1.584	17.7	2.345	0.01915
3	3:105439522:G:A	105439522	A	ADD	1536	13.59	5.797	2.232	24.96	2.345	0.01916
3	3:105440360:A:T	105440360	T	ADD	1536	13.59	5.797	2.232	24.96	2.345	0.01916
3	3:170406060:C:T	170406060	T	ADD	1536	-13.52	5.767	-24.82	-2.22	-2.345	0.01916
8	8:64135034:A:T	64135034	T	ADD	1536	-12.93	5.514	-23.74	-2.122	-2.345	0.01916
9	9:18189889:G:A	18189889	A	ADD	1536	-11.88	5.067	-21.81	-1.951	-2.345	0.01916
11	11:130833994:A:G	130833994	A	ADD	1536	9.988	4.259	1.639	18.34	2.345	0.01916
1	1:201791200:G:A	201791200	A	ADD	1536	-16.19	6.905	-29.72	-2.657	-2.345	0.01917
5	5:1379269:A:C	1379269	C	ADD	1536	-12.35	5.266	-22.67	-2.026	-2.345	0.01917
5	5:141581995:T:C	141581995	C	ADD	1536	14.33	6.109	2.351	26.3	2.345	0.01917
6	6:25792978:T:C	25792978	T	ADD	1536	-11.6	4.947	-21.29	-1.903	-2.345	0.01917
6	6:25795577:A:T	25795577	A	ADD	1536	-11.6	4.947	-21.29	-1.903	-2.345	0.01917
13	13:26798892:T:C	26798892	C	ADD	1536	10.08	4.299	1.654	18.51	2.345	0.01917
2	2:173924662:A:G	173924662	A	ADD	1536	-10.27	4.38	-18.85	-1.684	-2.344	0.01918
5	5:28163820:T:G	28163820	G	ADD	1536	20.47	8.73	3.357	37.58	2.344	0.01918
5	5:28167742:C:A	28167742	A	ADD	1536	20.47	8.73	3.357	37.58	2.344	0.01918
5	5:28175599:A:G	28175599	G	ADD	1536	20.47	8.73	3.357	37.58	2.344	0.01918
7	7:3276180:A:C	3276180	A	ADD	1536	-9.885	4.216	-18.15	-1.622	-2.345	0.01918
19	19:45923653:A:G	45923653	A	ADD	1536	11.56	4.929	1.895	21.21	2.345	0.01918
20	20:53502492:C:G	53502492	G	ADD	1536	9.648	4.115	1.582	17.71	2.344	0.01918
20	20:53502749:T:G	53502749	G	ADD	1536	9.648	4.115	1.582	17.71	2.344	0.01918
7	7:78090295:C:T	78090295	T	ADD	1536	12.21	5.209	2.003	22.42	2.344	0.01919
10	10:17431776:G:A	17431776	G	ADD	1536	-10.33	4.407	-18.97	-1.694	-2.344	0.01919
11	11:119858507:G:C	119858507	C	ADD	1536	18.14	7.74	2.975	33.31	2.344	0.01919
12	12:79732169:G:T	79732169	T	ADD	1536	-14.92	6.366	-27.4	-2.446	-2.344	0.01919
14	14:65330747:C:A	65330747	A	ADD	1536	-18.29	7.802	-33.58	-2.999	-2.344	0.01919
16	16:5846135:A:G	5846135	G	ADD	1536	10.09	4.304	1.654	18.52	2.344	0.01919
3	3:21051458:G:A	21051458	A	ADD	1536	10.07	4.295	1.65	18.49	2.344	0.0192
6	6:113712795:G:A	113712795	A	ADD	1536	10.11	4.311	1.656	18.55	2.344	0.0192
8	8:5348291:C:A	5348291	A	ADD	1536	-12.9	5.504	-23.69	-2.115	-2.344	0.0192
10	10:11746909:A:G	11746909	A	ADD	1536	10.52	4.488	1.724	19.31	2.344	0.0192
13	13:104127121:A:G	104127121	G	ADD	1536	-16.22	6.917	-29.77	-2.658	-2.344	0.0192
13	13:104127623:T:C	104127623	C	ADD	1536	-16.22	6.917	-29.77	-2.658	-2.344	0.0192
16	16:56630225:A:G	56630225	G	ADD	1536	-11.63	4.961	-21.35	-1.906	-2.344	0.0192
2	2:43879002:G:A	43879002	A	ADD	1536	-14.94	6.375	-27.43	-2.447	-2.344	0.01921
2	2:43879042:T:A	43879042	A	ADD	1536	-14.94	6.375	-27.43	-2.447	-2.344	0.01921
2	2:43879238:G:C	43879238	C	ADD	1536	-14.94	6.375	-27.43	-2.447	-2.344	0.01921
2	2:43879382:T:G	43879382	G	ADD	1536	-14.94	6.375	-27.43	-2.447	-2.344	0.01921
2	2:230266791:G:A	230266791	G	ADD	1536	10.2	4.353	1.672	18.73	2.344	0.01921
3	3:15413309:T:C	15413309	C	ADD	1536	11.17	4.764	1.829	20.5	2.344	0.01921
3	3:17125525:A:C	17125525	C	ADD	1536	-20.99	8.956	-38.54	-3.439	-2.344	0.01921
3	3:17129652:T:G	17129652	G	ADD	1536	-20.99	8.956	-38.54	-3.439	-2.344	0.01921
4	4:21632482:G:C	21632482	C	ADD	1536	20.99	8.954	3.437	38.54	2.344	0.01921
4	4:21633160:C:T	21633160	T	ADD	1536	20.99	8.954	3.437	38.54	2.344	0.01921
4	4:21635505:G:A	21635505	A	ADD	1536	20.99	8.954	3.437	38.54	2.344	0.01921
4	4:21637665:A:G	21637665	G	ADD	1536	20.99	8.954	3.437	38.54	2.344	0.01921
4	4:22443362:C:T	22443362	T	ADD	1536	11.96	5.102	1.959	21.96	2.344	0.01921
4	4:22447943:T:G	22447943	G	ADD	1536	11.96	5.102	1.959	21.96	2.344	0.01921
4	4:22448245:G:A	22448245	A	ADD	1536	11.96	5.102	1.959	21.96	2.344	0.01921
4	4:22448776:C:T	22448776	T	ADD	1536	11.96	5.102	1.959	21.96	2.344	0.01921
9	9:7080683:A:G	7080683	A	ADD	1536	10.92	4.658	1.789	20.05	2.344	0.01921
10	10:66380566:C:T	66380566	T	ADD	1536	14.21	6.063	2.328	26.09	2.344	0.01921
11	11:4784679:A:G	4784679	G	ADD	1536	-21.76	9.284	-39.96	-3.565	-2.344	0.01921
12	12:95699929:G:T	95699929	T	ADD	1536	11.36	4.846	1.861	20.86	2.344	0.01921
15	15:33990976:G:A	33990976	A	ADD	1536	-11.33	4.835	-20.81	-1.857	-2.344	0.01921
22	22:21218877:C:T	21218877	T	ADD	1536	-20.54	8.762	-37.71	-3.365	-2.344	0.01921
22	22:21219643:A:C	21219643	C	ADD	1536	-20.54	8.762	-37.71	-3.365	-2.344	0.01921
22	22:21223292:C:T	21223292	T	ADD	1536	-20.54	8.762	-37.71	-3.365	-2.344	0.01921
22	22:21224900:G:A	21224900	A	ADD	1536	-20.54	8.762	-37.71	-3.365	-2.344	0.01921
22	22:21225134:A:T	21225134	T	ADD	1536	-20.54	8.762	-37.71	-3.365	-2.344	0.01921
22	22:21226757:C:A	21226757	A	ADD	1536	-20.54	8.762	-37.71	-3.365	-2.344	0.01921
22	22:21229042:C:T	21229042	T	ADD	1536	-20.54	8.762	-37.71	-3.365	-2.344	0.01921
22	22:21229664:A:C	21229664	C	ADD	1536	-20.54	8.762	-37.71	-3.365	-2.344	0.01921
22	22:21230784:G:C	21230784	C	ADD	1536	-20.54	8.762	-37.71	-3.365	-2.344	0.01921
22	22:21232310:C:G	21232310	G	ADD	1536	-20.54	8.762	-37.71	-3.365	-2.344	0.01921
22	22:21232719:A:T	21232719	T	ADD	1536	-20.54	8.762	-37.71	-3.365	-2.344	0.01921
22	22:21232756:C:G	21232756	G	ADD	1536	-20.54	8.762	-37.71	-3.365	-2.344	0.01921
22	22:21235389:A:G	21235389	G	ADD	1536	-20.54	8.762	-37.71	-3.365	-2.344	0.01921
22	22:21236372:G:A	21236372	A	ADD	1536	-20.54	8.762	-37.71	-3.365	-2.344	0.01921
22	22:21238221:G:A	21238221	A	ADD	1536	-20.54	8.762	-37.71	-3.365	-2.344	0.01921
22	22:21239306:G:A	21239306	A	ADD	1536	-20.54	8.762	-37.71	-3.365	-2.344	0.01921
22	22:21244816:C:T	21244816	T	ADD	1536	-20.54	8.762	-37.71	-3.365	-2.344	0.01921
22	22:21245003:C:T	21245003	T	ADD	1536	-20.54	8.762	-37.71	-3.365	-2.344	0.01921
22	22:21249572:A:G	21249572	G	ADD	1536	-20.54	8.762	-37.71	-3.365	-2.344	0.01921
22	22:21252196:G:A	21252196	A	ADD	1536	-20.54	8.762	-37.71	-3.365	-2.344	0.01921
22	22:21255851:G:T	21255851	T	ADD	1536	-20.54	8.762	-37.71	-3.365	-2.344	0.01921
22	22:21256818:G:C	21256818	C	ADD	1536	-20.54	8.762	-37.71	-3.365	-2.344	0.01921
22	22:21256860:A:G	21256860	G	ADD	1536	-20.54	8.762	-37.71	-3.365	-2.344	0.01921
22	22:21257805:A:G	21257805	G	ADD	1536	-20.54	8.762	-37.71	-3.365	-2.344	0.01921
22	22:21258881:G:A	21258881	A	ADD	1536	-20.54	8.762	-37.71	-3.365	-2.344	0.01921
22	22:21261201:T:G	21261201	G	ADD	1536	-20.54	8.762	-37.71	-3.365	-2.344	0.01921
22	22:21266180:C:T	21266180	T	ADD	1536	-20.54	8.762	-37.71	-3.365	-2.344	0.01921
22	22:21267378:T:A	21267378	A	ADD	1536	-20.54	8.762	-37.71	-3.365	-2.344	0.01921
22	22:21267388:C:G	21267388	G	ADD	1536	-20.54	8.762	-37.71	-3.365	-2.344	0.01921
22	22:21267461:T:C	21267461	C	ADD	1536	-20.54	8.762	-37.71	-3.365	-2.344	0.01921
22	22:21275262:T:C	21275262	C	ADD	1536	-20.54	8.762	-37.71	-3.365	-2.344	0.01921
22	22:21276076:A:C	21276076	C	ADD	1536	-20.54	8.762	-37.71	-3.365	-2.344	0.01921
22	22:21276100:C:T	21276100	T	ADD	1536	-20.54	8.762	-37.71	-3.365	-2.344	0.01921
22	22:21277253:G:A	21277253	A	ADD	1536	-20.54	8.762	-37.71	-3.365	-2.344	0.01921
22	22:21278113:G:C	21278113	C	ADD	1536	-20.54	8.762	-37.71	-3.365	-2.344	0.01921
22	22:21279432:C:T	21279432	T	ADD	1536	-20.54	8.762	-37.71	-3.365	-2.344	0.01921
22	22:21279857:A:G	21279857	G	ADD	1536	-20.54	8.762	-37.71	-3.365	-2.344	0.01921
22	22:21281547:C:T	21281547	T	ADD	1536	-20.54	8.762	-37.71	-3.365	-2.344	0.01921
10	10:68453240:C:A	68453240	A	ADD	1536	10.4	4.438	1.704	19.1	2.344	0.01922
1	1:30381489:G:A	30381489	G	ADD	1536	9.748	4.16	1.595	17.9	2.343	0.01923
10	10:5221921:C:A	5221921	A	ADD	1536	14.07	6.006	2.304	25.84	2.344	0.01923
10	10:5221988:G:A	5221988	A	ADD	1536	14.07	6.006	2.304	25.84	2.344	0.01923
10	10:101858348:G:A	101858348	A	ADD	1536	10.68	4.557	1.748	19.61	2.344	0.01923
12	12:19564503:A:G	19564503	G	ADD	1536	-19.93	8.502	-36.59	-3.261	-2.344	0.01923
1	1:15430933:G:A	15430933	G	ADD	1536	-12.18	5.2	-22.38	-1.993	-2.343	0.01924
1	1:242238731:G:A	242238731	A	ADD	1536	-15.21	6.491	-27.93	-2.488	-2.343	0.01924
3	3:53665053:G:A	53665053	G	ADD	1536	9.986	4.261	1.634	18.34	2.343	0.01924
6	6:35589070:C:A	35589070	A	ADD	1536	-10.07	4.299	-18.5	-1.648	-2.343	0.01924
6	6:35596912:C:T	35596912	T	ADD	1536	-10.07	4.299	-18.5	-1.648	-2.343	0.01924
9	9:21405421:A:G	21405421	A	ADD	1536	10.33	4.408	1.689	18.97	2.343	0.01924
12	12:105298990:T:C	105298990	C	ADD	1536	-16.76	7.153	-30.78	-2.743	-2.343	0.01924
13	13:28873034:C:T	28873034	T	ADD	1536	-10.85	4.628	-19.92	-1.775	-2.343	0.01924
13	13:61955242:A:G	61955242	G	ADD	1536	11.25	4.801	1.84	20.66	2.343	0.01924
16	16:90021685:A:G	90021685	G	ADD	1536	11.87	5.064	1.942	21.79	2.343	0.01924
17	17:733738:C:A	733738	A	ADD	1536	10.06	4.293	1.646	18.48	2.343	0.01924
7	7:36957350:G:A	36957350	A	ADD	1536	-19.18	8.187	-35.23	-3.136	-2.343	0.01925
11	11:106862810:T:C	106862810	C	ADD	1536	12.06	5.147	1.972	22.15	2.343	0.01925
11	11:106863368:C:T	106863368	T	ADD	1536	12.06	5.147	1.972	22.15	2.343	0.01925
20	20:22532012:T:A	22532012	A	ADD	1536	12.23	5.221	2.001	22.47	2.343	0.01925
1	1:16188681:G:A	16188681	G	ADD	1536	11.53	4.922	1.885	21.18	2.343	0.01926
13	13:107074640:G:A	107074640	A	ADD	1536	13.82	5.9	2.26	25.39	2.343	0.01926
13	13:107075018:C:T	107075018	T	ADD	1536	13.82	5.9	2.26	25.39	2.343	0.01926
14	14:105345798:G:A	105345798	A	ADD	1536	-21.56	9.202	-39.59	-3.523	-2.343	0.01926
2	2:69309117:G:A	69309117	A	ADD	1536	-12.84	5.479	-23.57	-2.097	-2.343	0.01927
2	2:69309771:G:A	69309771	A	ADD	1536	-12.84	5.479	-23.57	-2.097	-2.343	0.01927
5	5:32570944:C:T	32570944	T	ADD	1536	16.38	6.992	2.677	30.09	2.343	0.01927
5	5:32573223:C:G	32573223	G	ADD	1536	16.38	6.992	2.677	30.09	2.343	0.01927
5	5:32579964:C:T	32579964	T	ADD	1536	16.38	6.992	2.677	30.09	2.343	0.01927
5	5:32584623:C:A	32584623	A	ADD	1536	16.38	6.992	2.677	30.09	2.343	0.01927
5	5:32585709:C:A	32585709	A	ADD	1536	16.38	6.992	2.677	30.09	2.343	0.01927
5	5:32585722:C:T	32585722	T	ADD	1536	16.38	6.992	2.677	30.09	2.343	0.01927
5	5:32588433:C:T	32588433	T	ADD	1536	16.38	6.992	2.677	30.09	2.343	0.01927
6	6:32399159:T:C	32399159	T	ADD	1536	-19.42	8.29	-35.67	-3.173	-2.343	0.01927
14	14:85072563:A:G	85072563	G	ADD	1536	10.16	4.335	1.659	18.65	2.343	0.01927
1	1:234095334:T:C	234095334	C	ADD	1536	-14.98	6.394	-27.51	-2.446	-2.343	0.01928
5	5:127165481:A:G	127165481	G	ADD	1536	9.8	4.183	1.601	18	2.343	0.01928
5	5:127166599:A:G	127166599	G	ADD	1536	9.8	4.183	1.601	18	2.343	0.01928
6	6:133568713:T:A	133568713	A	ADD	1536	-10.01	4.273	-18.39	-1.635	-2.343	0.01928
10	10:2091447:A:G	2091447	A	ADD	1536	-10.2	4.354	-18.73	-1.665	-2.342	0.01928
10	10:2092963:A:G	2092963	A	ADD	1536	-10.2	4.354	-18.73	-1.665	-2.342	0.01928
10	10:133514208:A:G	133514208	A	ADD	1536	-10.16	4.337	-18.66	-1.66	-2.343	0.01928
5	5:158984845:G:T	158984845	G	ADD	1536	10.14	4.327	1.655	18.62	2.342	0.01929
19	19:5831724:T:C	5831724	T	ADD	1536	10.11	4.318	1.651	18.58	2.342	0.01929
2	2:45206732:A:G	45206732	G	ADD	1536	-15.41	6.581	-28.31	-2.516	-2.342	0.0193
2	2:45206758:G:C	45206758	C	ADD	1536	-15.41	6.581	-28.31	-2.516	-2.342	0.0193
2	2:45206928:C:T	45206928	T	ADD	1536	-15.41	6.581	-28.31	-2.516	-2.342	0.0193
2	2:45207228:T:G	45207228	G	ADD	1536	-15.41	6.581	-28.31	-2.516	-2.342	0.0193
2	2:69263120:C:T	69263120	T	ADD	1536	10.46	4.465	1.707	19.21	2.342	0.0193
4	4:185721352:G:A	185721352	A	ADD	1536	11.27	4.811	1.839	20.7	2.342	0.0193
4	4:185721733:T:C	185721733	C	ADD	1536	11.27	4.811	1.839	20.7	2.342	0.0193
6	6:78173281:T:A	78173281	A	ADD	1536	19.23	8.21	3.138	35.32	2.342	0.0193
8	8:138505969:A:G	138505969	A	ADD	1536	10.23	4.368	1.67	18.79	2.342	0.0193
8	8:138515728:T:A	138515728	T	ADD	1536	10.23	4.368	1.67	18.79	2.342	0.0193
15	15:87124320:A:C	87124320	C	ADD	1536	11.12	4.746	1.814	20.42	2.342	0.0193
2	2:233799056:T:C	233799056	C	ADD	1536	13.35	5.7	2.178	24.52	2.342	0.01931
3	3:140144289:G:A	140144289	A	ADD	1536	-12.32	5.261	-22.63	-2.01	-2.342	0.01931
3	3:158271855:A:C	158271855	C	ADD	1536	16.08	6.868	2.624	29.55	2.342	0.01931
3	3:158274354:T:C	158274354	C	ADD	1536	16.08	6.868	2.624	29.55	2.342	0.01931
3	3:158279646:C:T	158279646	T	ADD	1536	16.08	6.868	2.624	29.55	2.342	0.01931
4	4:134048304:C:T	134048304	T	ADD	1536	-12.21	5.212	-22.42	-1.991	-2.342	0.01931
5	5:172179584:A:G	172179584	A	ADD	1536	10.98	4.688	1.791	20.17	2.342	0.01931
6	6:128535622:C:T	128535622	T	ADD	1536	11.11	4.746	1.813	20.42	2.342	0.01931
20	20:44781060:C:T	44781060	T	ADD	1536	12.3	5.252	2.006	22.59	2.342	0.01931
9	9:21678902:A:G	21678902	G	ADD	1536	10.45	4.463	1.705	19.2	2.342	0.01932
9	9:98296403:C:T	98296403	T	ADD	1536	-16.83	7.185	-30.91	-2.744	-2.342	0.01932
11	11:101646261:A:G	101646261	G	ADD	1536	13.92	5.944	2.27	25.57	2.342	0.01932
13	13:66774716:G:A	66774716	A	ADD	1536	19.15	8.176	3.122	35.17	2.342	0.01932
5	5:136009652:G:C	136009652	C	ADD	1536	-11.01	4.702	-20.23	-1.795	-2.342	0.01933
6	6:36350933:C:T	36350933	T	ADD	1536	10.08	4.305	1.643	18.52	2.342	0.01933
12	12:115642498:A:C	115642498	C	ADD	1536	-22.56	9.634	-41.44	-3.677	-2.342	0.01933
1	1:89081648:A:G	89081648	A	ADD	1536	-14.85	6.344	-27.29	-2.419	-2.341	0.01934
5	5:5947115:G:A	5947115	A	ADD	1536	-15.78	6.74	-28.99	-2.571	-2.341	0.01934
5	5:5947786:C:T	5947786	T	ADD	1536	-15.78	6.74	-28.99	-2.571	-2.341	0.01934
5	5:5950507:A:G	5950507	G	ADD	1536	-15.78	6.74	-28.99	-2.571	-2.341	0.01934
11	11:92434832:A:G	92434832	G	ADD	1536	18.51	7.906	3.016	34.01	2.341	0.01934
12	12:2830907:A:G	2830907	G	ADD	1536	17.03	7.274	2.774	31.29	2.341	0.01934
12	12:94282652:C:A	94282652	C	ADD	1536	10.28	4.391	1.675	18.89	2.341	0.01934
12	12:104334114:T:G	104334114	G	ADD	1536	-13.99	5.976	-25.7	-2.28	-2.341	0.01934
2	2:46021768:C:G	46021768	G	ADD	1536	11.02	4.706	1.794	20.24	2.341	0.01935
3	3:86889288:T:C	86889288	C	ADD	1536	-10.2	4.357	-18.74	-1.661	-2.341	0.01935
4	4:54310589:G:A	54310589	A	ADD	1536	19.2	8.2	3.127	35.27	2.341	0.01935
4	4:54335503:A:C	54335503	C	ADD	1536	19.2	8.2	3.127	35.27	2.341	0.01935
16	16:6763793:C:A	6763793	C	ADD	1536	10.32	4.409	1.681	18.97	2.341	0.01935
18	18:5471646:A:C	5471646	C	ADD	1536	-10.69	4.564	-19.63	-1.74	-2.341	0.01935
18	18:5472570:T:C	5472570	C	ADD	1536	-10.69	4.564	-19.63	-1.74	-2.341	0.01935
18	18:5472746:G:A	5472746	A	ADD	1536	-10.69	4.564	-19.63	-1.74	-2.341	0.01935
2	2:69283570:C:T	69283570	T	ADD	1536	10.45	4.463	1.701	19.2	2.341	0.01936
8	8:17687877:G:T	17687877	T	ADD	1536	-10.17	4.345	-18.69	-1.656	-2.341	0.01936
13	13:51565390:T:G	51565390	G	ADD	1536	-9.794	4.184	-17.99	-1.594	-2.341	0.01936
1	1:156877797:C:A	156877797	A	ADD	1536	-10.33	4.412	-18.98	-1.68	-2.341	0.01937
3	3:176664305:G:A	176664305	A	ADD	1536	21.35	9.12	3.474	39.23	2.341	0.01937
5	5:52452763:G:A	52452763	A	ADD	1536	-9.975	4.261	-18.33	-1.623	-2.341	0.01937
5	5:52453866:C:A	52453866	A	ADD	1536	-9.975	4.261	-18.33	-1.623	-2.341	0.01937
12	12:61439964:T:C	61439964	C	ADD	1536	-14.85	6.342	-27.28	-2.415	-2.341	0.01937
14	14:99052763:G:A	99052763	A	ADD	1536	21.33	9.114	3.47	39.2	2.341	0.01937
15	15:27889416:C:A	27889416	A	ADD	1536	-19.2	8.201	-35.27	-3.123	-2.341	0.01937
4	4:30279801:G:A	30279801	A	ADD	1536	-15.53	6.636	-28.54	-2.527	-2.341	0.01938
6	6:25836257:C:G	25836257	G	ADD	1536	-15.66	6.69	-28.77	-2.547	-2.341	0.01938
9	9:6950766:A:G	6950766	G	ADD	1536	14.52	6.202	2.361	26.67	2.341	0.01938
9	9:6950839:C:A	6950839	A	ADD	1536	14.52	6.202	2.361	26.67	2.341	0.01938
12	12:25679932:G:A	25679932	G	ADD	1536	-17.28	7.385	-31.76	-2.81	-2.341	0.01938
1	1:47019904:G:A	47019904	G	ADD	1536	10.72	4.58	1.742	19.69	2.34	0.01939
2	2:59902783:A:G	59902783	G	ADD	1536	-10.9	4.659	-20.03	-1.772	-2.34	0.01939
5	5:168809722:G:A	168809722	A	ADD	1536	18.44	7.877	2.998	33.88	2.341	0.01939
5	5:168813905:C:A	168813905	A	ADD	1536	18.44	7.877	2.998	33.88	2.341	0.01939
5	5:168813994:T:C	168813994	C	ADD	1536	18.44	7.877	2.998	33.88	2.341	0.01939
6	6:3112413:A:G	3112413	G	ADD	1536	19.77	8.446	3.214	36.32	2.34	0.01939
7	7:16512022:G:A	16512022	A	ADD	1536	10.93	4.672	1.778	20.09	2.34	0.01939
17	17:4844881:T:C	4844881	C	ADD	1536	-10.28	4.391	-18.88	-1.671	-2.34	0.01939
1	1:111295050:G:C	111295050	C	ADD	1536	15.24	6.51	2.476	27.99	2.34	0.0194
3	3:33012481:C:A	33012481	A	ADD	1536	10.95	4.677	1.779	20.11	2.34	0.0194
3	3:33012705:T:C	33012705	C	ADD	1536	10.95	4.677	1.779	20.11	2.34	0.0194
8	8:17684731:T:G	17684731	G	ADD	1536	-10.2	4.359	-18.75	-1.658	-2.34	0.0194
8	8:17685511:G:A	17685511	A	ADD	1536	-10.2	4.359	-18.75	-1.658	-2.34	0.0194
8	8:17685983:T:C	17685983	C	ADD	1536	-10.2	4.359	-18.75	-1.658	-2.34	0.0194
10	10:19793779:G:T	19793779	T	ADD	1536	11.47	4.9	1.863	21.07	2.34	0.0194
10	10:19796141:C:T	19796141	T	ADD	1536	11.47	4.9	1.863	21.07	2.34	0.0194
15	15:33990751:A:T	33990751	T	ADD	1536	-11.32	4.835	-20.79	-1.839	-2.34	0.0194
1	1:53933534:G:A	53933534	A	ADD	1536	-10.8	4.614	-19.84	-1.753	-2.34	0.01941
1	1:53934667:G:A	53934667	A	ADD	1536	-10.8	4.614	-19.84	-1.753	-2.34	0.01941
2	2:141591196:A:T	141591196	T	ADD	1536	-13.29	5.681	-24.43	-2.159	-2.34	0.01941
5	5:52447552:G:A	52447552	A	ADD	1536	-9.971	4.261	-18.32	-1.619	-2.34	0.01941
6	6:39700057:T:A	39700057	A	ADD	1536	10.22	4.369	1.661	18.79	2.34	0.01941
7	7:33405077:T:G	33405077	G	ADD	1536	17.24	7.368	2.801	31.68	2.34	0.01941
7	7:33406616:T:C	33406616	C	ADD	1536	17.24	7.368	2.801	31.68	2.34	0.01941
7	7:33417727:T:C	33417727	C	ADD	1536	17.24	7.368	2.801	31.68	2.34	0.01941
10	10:61730651:G:A	61730651	A	ADD	1536	12.57	5.373	2.042	23.1	2.34	0.01941
11	11:114988995:G:A	114988995	G	ADD	1536	12.64	5.404	2.054	23.24	2.34	0.01941
12	12:106970892:C:T	106970892	T	ADD	1536	16.94	7.24	2.751	31.13	2.34	0.01941
12	12:106971597:C:G	106971597	G	ADD	1536	16.94	7.24	2.751	31.13	2.34	0.01941
1	1:81021391:T:G	81021391	G	ADD	1536	11.81	5.046	1.917	21.7	2.34	0.01942
2	2:194807770:A:G	194807770	G	ADD	1536	-19.36	8.275	-35.58	-3.143	-2.34	0.01942
2	2:194816319:T:G	194816319	G	ADD	1536	-19.36	8.275	-35.58	-3.143	-2.34	0.01942
8	8:108818030:A:G	108818030	G	ADD	1536	-21.69	9.27	-39.86	-3.521	-2.34	0.01942
1	1:179567469:A:G	179567469	G	ADD	1536	-20.39	8.714	-37.47	-3.309	-2.34	0.01943
3	3:87214385:T:A	87214385	A	ADD	1536	-13.41	5.731	-24.64	-2.176	-2.34	0.01943
20	20:50448889:A:G	50448889	G	ADD	1536	11.02	4.709	1.787	20.25	2.34	0.01943
20	20:50450614:T:C	50450614	C	ADD	1536	11.02	4.709	1.787	20.25	2.34	0.01943
1	1:99386293:T:C	99386293	C	ADD	1536	-12.85	5.492	-23.61	-2.084	-2.34	0.01944
1	1:99396696:G:A	99396696	A	ADD	1536	-12.85	5.492	-23.61	-2.084	-2.34	0.01944
2	2:9294128:G:A	9294128	A	ADD	1536	14.98	6.402	2.43	27.53	2.339	0.01944
2	2:106124392:T:C	106124392	C	ADD	1536	10.39	4.441	1.686	19.09	2.34	0.01944
2	2:181516696:G:A	181516696	A	ADD	1536	-12.05	5.151	-22.15	-1.955	-2.339	0.01944
4	4:48233227:G:C	48233227	G	ADD	1536	10.05	4.295	1.63	18.47	2.339	0.01944
4	4:48233576:A:G	48233576	A	ADD	1536	10.05	4.295	1.63	18.47	2.339	0.01944
4	4:48236534:A:G	48236534	A	ADD	1536	10.05	4.295	1.63	18.47	2.339	0.01944
7	7:24944420:A:G	24944420	A	ADD	1536	-11.18	4.777	-20.54	-1.813	-2.339	0.01944
9	9:11959622:G:C	11959622	C	ADD	1536	12.95	5.533	2.1	23.79	2.339	0.01944
5	5:90021292:A:G	90021292	G	ADD	1536	10.41	4.452	1.689	19.14	2.339	0.01945
6	6:31453029:G:C	31453029	G	ADD	1536	-11.09	4.743	-20.39	-1.799	-2.339	0.01945
8	8:139380282:C:T	139380282	T	ADD	1536	-12.75	5.45	-23.43	-2.067	-2.339	0.01945
10	10:119695565:G:A	119695565	A	ADD	1536	-11.29	4.828	-20.76	-1.831	-2.339	0.01945
11	11:453313:T:G	453313	G	ADD	1536	13.47	5.76	2.185	24.76	2.339	0.01945
11	11:5486162:C:T	5486162	T	ADD	1536	10.15	4.34	1.646	18.66	2.339	0.01945
15	15:54368233:A:G	54368233	G	ADD	1536	10.24	4.379	1.661	18.83	2.339	0.01945
15	15:55176577:A:G	55176577	G	ADD	1536	-20.98	8.968	-38.56	-3.402	-2.339	0.01945
3	3:21948640:T:C	21948640	C	ADD	1536	13.08	5.594	2.12	24.05	2.339	0.01946
3	3:133708479:G:A	133708479	A	ADD	1536	12.92	5.525	2.095	23.75	2.339	0.01946
3	3:136781670:T:G	136781670	G	ADD	1536	13.28	5.678	2.153	24.41	2.339	0.01946
3	3:136781680:T:C	136781680	C	ADD	1536	13.28	5.678	2.153	24.41	2.339	0.01946
3	3:136782584:C:T	136782584	T	ADD	1536	13.28	5.678	2.153	24.41	2.339	0.01946
3	3:136785847:T:C	136785847	C	ADD	1536	13.28	5.678	2.153	24.41	2.339	0.01946
3	3:136786214:G:A	136786214	A	ADD	1536	13.28	5.678	2.153	24.41	2.339	0.01946
3	3:136791386:G:A	136791386	A	ADD	1536	13.28	5.678	2.153	24.41	2.339	0.01946
7	7:6079777:G:A	6079777	A	ADD	1536	16.2	6.926	2.626	29.78	2.339	0.01946
7	7:151694106:C:G	151694106	G	ADD	1536	12.43	5.312	2.013	22.84	2.339	0.01946
19	19:5828921:A:G	5828921	A	ADD	1536	10.09	4.314	1.635	18.54	2.339	0.01946
9	9:96163984:A:G	96163984	A	ADD	1536	10.02	4.285	1.624	18.42	2.339	0.01947
9	9:96166310:G:A	96166310	G	ADD	1536	10.02	4.285	1.624	18.42	2.339	0.01947
13	13:24640363:G:A	24640363	A	ADD	1536	10.54	4.506	1.707	19.37	2.339	0.01947
2	2:55405037:T:A	55405037	A	ADD	1536	-11.56	4.943	-21.25	-1.872	-2.339	0.01948
2	2:64847036:G:A	64847036	A	ADD	1536	-14.66	6.27	-26.95	-2.375	-2.339	0.01948
5	5:86779804:A:G	86779804	G	ADD	1536	9.669	4.135	1.566	17.77	2.339	0.01948
5	5:86788437:T:A	86788437	A	ADD	1536	9.669	4.135	1.566	17.77	2.339	0.01948
5	5:86803607:G:T	86803607	T	ADD	1536	9.669	4.135	1.566	17.77	2.339	0.01948
5	5:86804337:G:T	86804337	T	ADD	1536	9.669	4.135	1.566	17.77	2.339	0.01948
5	5:86806275:C:G	86806275	G	ADD	1536	9.669	4.135	1.566	17.77	2.339	0.01948
5	5:86806782:G:A	86806782	A	ADD	1536	9.669	4.135	1.566	17.77	2.339	0.01948
5	5:86808204:C:T	86808204	T	ADD	1536	9.669	4.135	1.566	17.77	2.339	0.01948
5	5:86809140:T:C	86809140	C	ADD	1536	9.669	4.135	1.566	17.77	2.339	0.01948
5	5:86816727:G:C	86816727	C	ADD	1536	9.669	4.135	1.566	17.77	2.339	0.01948
5	5:86818312:T:C	86818312	C	ADD	1536	9.669	4.135	1.566	17.77	2.339	0.01948
6	6:104321702:C:A	104321702	A	ADD	1536	-9.851	4.212	-18.11	-1.595	-2.339	0.01948
8	8:17688425:T:C	17688425	C	ADD	1536	-10.16	4.346	-18.68	-1.646	-2.339	0.01948
8	8:17691191:C:G	17691191	G	ADD	1536	-10.16	4.346	-18.68	-1.646	-2.339	0.01948
8	8:17692122:C:A	17692122	A	ADD	1536	-10.16	4.346	-18.68	-1.646	-2.339	0.01948
8	8:17692269:G:A	17692269	A	ADD	1536	-10.16	4.346	-18.68	-1.646	-2.339	0.01948
9	9:121343609:G:A	121343609	A	ADD	1536	-12.04	5.147	-22.13	-1.95	-2.339	0.01948
9	9:121344962:C:T	121344962	T	ADD	1536	-12.04	5.147	-22.13	-1.95	-2.339	0.01948
9	9:121348140:C:T	121348140	T	ADD	1536	-12.04	5.147	-22.13	-1.95	-2.339	0.01948
9	9:121349204:G:A	121349204	A	ADD	1536	-12.04	5.147	-22.13	-1.95	-2.339	0.01948
9	9:121351852:G:A	121351852	A	ADD	1536	-12.04	5.147	-22.13	-1.95	-2.339	0.01948
9	9:121352326:T:G	121352326	G	ADD	1536	-12.04	5.147	-22.13	-1.95	-2.339	0.01948
9	9:121353378:T:G	121353378	G	ADD	1536	-12.04	5.147	-22.13	-1.95	-2.339	0.01948
9	9:121355204:G:A	121355204	A	ADD	1536	-12.04	5.147	-22.13	-1.95	-2.339	0.01948
10	10:50023350:A:G	50023350	G	ADD	1536	-15.06	6.439	-27.68	-2.438	-2.339	0.01948
12	12:32261252:A:C	32261252	A	ADD	1536	10.01	4.282	1.622	18.41	2.339	0.01948
12	12:32261435:A:G	32261435	A	ADD	1536	10.01	4.282	1.622	18.41	2.339	0.01948
4	4:91817772:A:G	91817772	G	ADD	1536	-19	8.126	-34.93	-3.076	-2.339	0.01949
4	4:91822673:G:A	91822673	A	ADD	1536	-19	8.126	-34.93	-3.076	-2.339	0.01949
4	4:91823105:C:T	91823105	T	ADD	1536	-19	8.126	-34.93	-3.076	-2.339	0.01949
4	4:91825253:C:T	91825253	T	ADD	1536	-19	8.126	-34.93	-3.076	-2.339	0.01949
6	6:80114614:G:A	80114614	A	ADD	1536	17.04	7.285	2.757	31.31	2.338	0.01949
16	16:90010071:C:T	90010071	T	ADD	1536	12.35	5.283	1.999	22.71	2.338	0.01949
1	1:161787708:A:T	161787708	T	ADD	1536	-11.02	4.714	-20.26	-1.783	-2.338	0.0195
2	2:115929639:C:G	115929639	G	ADD	1536	12.72	5.441	2.059	23.39	2.338	0.0195
4	4:23951848:G:A	23951848	A	ADD	1536	11.23	4.804	1.817	20.65	2.338	0.0195
6	6:33091832:T:C	33091832	C	ADD	1536	10.03	4.29	1.623	18.44	2.338	0.0195
9	9:123636121:C:A	123636121	C	ADD	1536	-10.14	4.336	-18.64	-1.64	-2.338	0.0195
12	12:89848187:G:A	89848187	A	ADD	1536	-10.05	4.297	-18.47	-1.626	-2.338	0.0195
20	20:24371598:T:C	24371598	C	ADD	1536	10.84	4.636	1.754	19.93	2.338	0.0195
8	8:114910073:C:T	114910073	T	ADD	1536	-10.02	4.287	-18.42	-1.621	-2.338	0.01951
8	8:114911480:T:C	114911480	C	ADD	1536	-10.02	4.287	-18.42	-1.621	-2.338	0.01951
10	10:18322830:G:A	18322830	A	ADD	1536	-9.893	4.231	-18.19	-1.6	-2.338	0.01951
10	10:19787418:T:G	19787418	G	ADD	1536	11.39	4.871	1.842	20.94	2.338	0.01951
12	12:2736618:A:C	2736618	C	ADD	1536	-11.11	4.75	-20.41	-1.796	-2.338	0.01951
14	14:71138707:G:A	71138707	A	ADD	1536	13.06	5.584	2.112	24	2.338	0.01951
20	20:41026522:G:A	41026522	A	ADD	1536	-11.25	4.811	-20.68	-1.819	-2.338	0.01951
21	21:44582440:A:G	44582440	G	ADD	1536	-10.25	4.384	-18.84	-1.658	-2.338	0.01951
22	22:32829480:C:T	32829480	T	ADD	1536	-15.14	6.476	-27.84	-2.448	-2.338	0.01951
3	3:168996940:G:A	168996940	A	ADD	1536	12.55	5.369	2.03	23.08	2.338	0.01952
10	10:17439103:C:A	17439103	C	ADD	1536	-10.32	4.415	-18.98	-1.669	-2.338	0.01952
12	12:51690521:G:C	51690521	C	ADD	1536	-16.3	6.972	-29.97	-2.636	-2.338	0.01952
12	12:76653004:A:G	76653004	G	ADD	1536	-16.48	7.048	-30.29	-2.663	-2.338	0.01952
8	8:97566797:T:C	97566797	T	ADD	1536	10.95	4.684	1.769	20.13	2.338	0.01953
9	9:98920989:C:T	98920989	T	ADD	1536	-12.56	5.372	-23.09	-2.029	-2.338	0.01953
13	13:51587198:T:C	51587198	C	ADD	1536	-13.82	5.912	-25.41	-2.233	-2.338	0.01953
13	13:51587509:T:C	51587509	C	ADD	1536	-13.82	5.912	-25.41	-2.233	-2.338	0.01953
4	4:48222160:T:C	48222160	T	ADD	1536	10.28	4.398	1.661	18.9	2.338	0.01954
4	4:48222818:G:A	48222818	G	ADD	1536	10.28	4.398	1.661	18.9	2.338	0.01954
4	4:48223309:A:G	48223309	A	ADD	1536	10.28	4.398	1.661	18.9	2.338	0.01954
4	4:102548422:G:A	102548422	A	ADD	1536	12.27	5.251	1.982	22.56	2.338	0.01954
4	4:176385733:G:A	176385733	A	ADD	1536	16.99	7.266	2.744	31.23	2.338	0.01954
8	8:5326090:A:G	5326090	G	ADD	1536	-12.63	5.402	-23.22	-2.04	-2.338	0.01954
9	9:82010894:T:G	82010894	G	ADD	1536	11.1	4.75	1.793	20.41	2.338	0.01954
12	12:26998022:G:A	26998022	A	ADD	1536	20.73	8.868	3.349	38.11	2.338	0.01954
12	12:26999579:C:T	26999579	T	ADD	1536	20.73	8.868	3.349	38.11	2.338	0.01954
12	12:27000195:G:A	27000195	A	ADD	1536	20.73	8.868	3.349	38.11	2.338	0.01954
12	12:27000258:C:A	27000258	A	ADD	1536	20.73	8.868	3.349	38.11	2.338	0.01954
12	12:27000961:C:T	27000961	T	ADD	1536	20.73	8.868	3.349	38.11	2.338	0.01954
16	16:78031748:A:G	78031748	A	ADD	1536	9.792	4.189	1.582	18	2.338	0.01954
16	16:78031760:C:G	78031760	C	ADD	1536	9.792	4.189	1.582	18	2.338	0.01954
16	16:78031776:C:G	78031776	C	ADD	1536	9.792	4.189	1.582	18	2.338	0.01954
16	16:89769378:A:G	89769378	G	ADD	1536	13.06	5.586	2.11	24.01	2.338	0.01954
16	16:89769866:A:G	89769866	G	ADD	1536	13.06	5.586	2.11	24.01	2.338	0.01954
16	16:89770496:G:C	89770496	C	ADD	1536	13.06	5.586	2.11	24.01	2.338	0.01954
16	16:89771467:G:T	89771467	T	ADD	1536	13.06	5.586	2.11	24.01	2.338	0.01954
16	16:89771644:G:A	89771644	A	ADD	1536	13.06	5.586	2.11	24.01	2.338	0.01954
16	16:89772203:G:A	89772203	A	ADD	1536	13.06	5.586	2.11	24.01	2.338	0.01954
3	3:108352:G:A	108352	A	ADD	1536	-9.91	4.24	-18.22	-1.6	-2.337	0.01955
5	5:52452278:T:C	52452278	C	ADD	1536	-9.967	4.264	-18.33	-1.609	-2.337	0.01955
5	5:116249992:G:T	116249992	T	ADD	1536	11.99	5.128	1.935	22.04	2.337	0.01955
10	10:88112323:G:A	88112323	A	ADD	1536	11.12	4.757	1.795	20.44	2.337	0.01955
13	13:32641328:C:T	32641328	T	ADD	1536	-19.37	8.285	-35.6	-3.127	-2.337	0.01955
13	13:32644626:G:A	32644626	A	ADD	1536	-19.37	8.285	-35.6	-3.127	-2.337	0.01955
17	17:4457617:G:A	4457617	A	ADD	1536	13.01	5.566	2.101	23.92	2.337	0.01955
5	5:44109573:G:C	44109573	C	ADD	1536	11.91	5.095	1.921	21.89	2.337	0.01956
5	5:44110431:G:A	44110431	A	ADD	1536	11.91	5.095	1.921	21.89	2.337	0.01956
5	5:44110463:G:A	44110463	A	ADD	1536	11.91	5.095	1.921	21.89	2.337	0.01956
5	5:44110484:A:G	44110484	G	ADD	1536	11.91	5.095	1.921	21.89	2.337	0.01956
5	5:44111463:T:C	44111463	C	ADD	1536	11.91	5.095	1.921	21.89	2.337	0.01956
5	5:44117899:G:A	44117899	A	ADD	1536	11.91	5.095	1.921	21.89	2.337	0.01956
5	5:44118212:G:A	44118212	A	ADD	1536	11.91	5.095	1.921	21.89	2.337	0.01956
5	5:44118217:C:T	44118217	T	ADD	1536	11.91	5.095	1.921	21.89	2.337	0.01956
5	5:44125392:T:G	44125392	G	ADD	1536	11.91	5.095	1.921	21.89	2.337	0.01956
3	3:53802295:T:C	53802295	C	ADD	1536	10.36	4.431	1.671	19.04	2.337	0.01957
4	4:117635342:G:A	117635342	A	ADD	1536	10.18	4.355	1.642	18.71	2.337	0.01957
6	6:38788499:C:G	38788499	G	ADD	1536	10.89	4.659	1.755	20.02	2.337	0.01958
6	6:38789183:G:T	38789183	T	ADD	1536	10.89	4.659	1.755	20.02	2.337	0.01958
9	9:6946916:A:T	6946916	T	ADD	1536	14.5	6.205	2.338	26.66	2.337	0.01958
5	5:82858047:T:C	82858047	C	ADD	1536	-10.51	4.499	-19.33	-1.695	-2.337	0.01959
13	13:67265390:G:A	67265390	A	ADD	1536	-10.16	4.347	-18.68	-1.637	-2.337	0.01959
13	13:67267320:A:G	67267320	G	ADD	1536	-10.16	4.347	-18.68	-1.637	-2.337	0.01959
13	13:67271280:G:A	67271280	A	ADD	1536	-10.16	4.347	-18.68	-1.637	-2.337	0.01959
13	13:67275298:T:C	67275298	C	ADD	1536	-10.16	4.347	-18.68	-1.637	-2.337	0.01959
13	13:67277687:C:T	67277687	T	ADD	1536	-10.16	4.347	-18.68	-1.637	-2.337	0.01959
13	13:67277707:T:A	67277707	A	ADD	1536	-10.16	4.347	-18.68	-1.637	-2.337	0.01959
13	13:69369098:T:G	69369098	G	ADD	1536	10.91	4.671	1.759	20.07	2.336	0.01959
13	13:69369567:T:C	69369567	C	ADD	1536	10.91	4.671	1.759	20.07	2.336	0.01959
2	2:234870563:G:T	234870563	T	ADD	1536	-13.47	5.764	-24.76	-2.169	-2.336	0.0196
5	5:62366571:T:C	62366571	C	ADD	1536	10.75	4.601	1.732	19.77	2.336	0.0196
5	5:62367195:G:C	62367195	C	ADD	1536	10.75	4.601	1.732	19.77	2.336	0.0196
5	5:62367454:T:C	62367454	C	ADD	1536	10.75	4.601	1.732	19.77	2.336	0.0196
5	5:62368902:C:A	62368902	A	ADD	1536	10.75	4.601	1.732	19.77	2.336	0.0196
5	5:107352294:A:G	107352294	A	ADD	1536	-9.801	4.195	-18.02	-1.579	-2.336	0.0196
6	6:50425400:A:G	50425400	G	ADD	1536	19.41	8.31	3.128	35.7	2.336	0.0196
15	15:54373671:C:T	54373671	T	ADD	1536	10.17	4.354	1.639	18.71	2.336	0.0196
6	6:31231947:G:A	31231947	A	ADD	1536	-10.64	4.554	-19.57	-1.714	-2.336	0.01961
12	12:1223578:T:C	1223578	C	ADD	1536	20.79	8.898	3.349	38.23	2.336	0.01961
13	13:110281789:A:G	110281789	G	ADD	1536	-10.8	4.624	-19.86	-1.74	-2.336	0.01961
1	1:228605358:A:T	228605358	T	ADD	1536	-10.19	4.363	-18.74	-1.641	-2.336	0.01962
2	2:140315787:G:A	140315787	A	ADD	1536	-11.08	4.744	-20.38	-1.784	-2.336	0.01962
6	6:55240673:C:T	55240673	T	ADD	1536	10.11	4.326	1.627	18.58	2.336	0.01962
6	6:55241203:A:C	55241203	C	ADD	1536	10.11	4.326	1.627	18.58	2.336	0.01962
6	6:162904165:T:C	162904165	T	ADD	1536	10.03	4.292	1.614	18.44	2.336	0.01962
16	16:54010321:A:G	54010321	G	ADD	1536	-10.84	4.639	-19.93	-1.744	-2.336	0.01962
17	17:48372465:G:A	48372465	A	ADD	1536	11.41	4.886	1.837	20.99	2.336	0.01962
1	1:88670009:A:G	88670009	G	ADD	1536	-9.781	4.187	-17.99	-1.574	-2.336	0.01963
2	2:15843171:C:T	15843171	C	ADD	1536	-11.54	4.939	-21.22	-1.857	-2.336	0.01963
2	2:181565825:G:A	181565825	A	ADD	1536	-10.03	4.295	-18.45	-1.615	-2.336	0.01963
3	3:133708678:C:T	133708678	T	ADD	1536	12.9	5.524	2.076	23.73	2.336	0.01963
7	7:30195058:G:A	30195058	G	ADD	1536	10.53	4.509	1.694	19.37	2.336	0.01963
9	9:6956388:C:G	6956388	G	ADD	1536	14.47	6.195	2.328	26.61	2.336	0.01963
13	13:94002680:C:T	94002680	T	ADD	1536	10	4.282	1.609	18.4	2.336	0.01963
13	13:94003171:G:A	94003171	A	ADD	1536	10	4.282	1.609	18.4	2.336	0.01963
16	16:78033110:G:A	78033110	A	ADD	1536	9.793	4.192	1.576	18.01	2.336	0.01963
16	16:78033172:T:C	78033172	C	ADD	1536	9.793	4.192	1.576	18.01	2.336	0.01963
16	16:78033180:T:C	78033180	C	ADD	1536	9.793	4.192	1.576	18.01	2.336	0.01963
16	16:78034909:A:G	78034909	G	ADD	1536	9.793	4.192	1.576	18.01	2.336	0.01963
16	16:78035146:G:C	78035146	C	ADD	1536	9.793	4.192	1.576	18.01	2.336	0.01963
21	21:36575097:T:G	36575097	T	ADD	1536	-9.987	4.276	-18.37	-1.607	-2.336	0.01963
1	1:160514987:C:A	160514987	A	ADD	1536	15.39	6.589	2.476	28.31	2.336	0.01964
3	3:185746890:G:A	185746890	A	ADD	1536	10.3	4.411	1.657	18.95	2.336	0.01964
3	3:185747363:A:C	185747363	C	ADD	1536	10.3	4.411	1.657	18.95	2.336	0.01964
5	5:52438119:G:A	52438119	A	ADD	1536	-9.935	4.254	-18.27	-1.598	-2.336	0.01964
8	8:17904742:T:A	17904742	A	ADD	1536	17.33	7.42	2.787	31.87	2.336	0.01964
12	12:313444:G:A	313444	A	ADD	1536	-18.06	7.733	-33.22	-2.906	-2.336	0.01964
14	14:64642018:T:C	64642018	C	ADD	1536	-11.2	4.795	-20.6	-1.801	-2.336	0.01964
13	13:36360414:A:G	36360414	G	ADD	1536	-10.47	4.484	-19.26	-1.683	-2.335	0.01965
19	19:45477381:G:A	45477381	A	ADD	1536	10.63	4.55	1.709	19.55	2.335	0.01965
20	20:44374367:C:T	44374367	T	ADD	1536	14.08	6.03	2.264	25.9	2.335	0.01965
20	20:44380155:C:T	44380155	T	ADD	1536	14.08	6.03	2.264	25.9	2.335	0.01965
20	20:44385444:G:C	44385444	C	ADD	1536	14.08	6.03	2.264	25.9	2.335	0.01965
2	2:25364914:G:A	25364914	A	ADD	1536	10.36	4.437	1.665	19.06	2.335	0.01966
2	2:141658041:A:G	141658041	G	ADD	1536	-15.76	6.75	-28.99	-2.533	-2.335	0.01966
2	2:141658330:T:G	141658330	G	ADD	1536	-15.76	6.75	-28.99	-2.533	-2.335	0.01966
7	7:93887894:A:T	93887894	T	ADD	1536	21	8.994	3.376	38.63	2.335	0.01966
7	7:93908700:C:T	93908700	T	ADD	1536	21	8.994	3.376	38.63	2.335	0.01966
16	16:78032755:C:T	78032755	C	ADD	1536	9.783	4.189	1.572	17.99	2.335	0.01966
2	2:25359422:G:A	25359422	A	ADD	1536	10.35	4.434	1.664	19.05	2.335	0.01967
5	5:5973391:G:A	5973391	A	ADD	1536	11.8	5.053	1.895	21.7	2.335	0.01967
6	6:33048600:T:G	33048600	T	ADD	1536	-10.06	4.31	-18.51	-1.616	-2.335	0.01967
6	6:54601854:G:A	54601854	A	ADD	1536	10.65	4.559	1.71	19.58	2.335	0.01967
6	6:54603337:A:G	54603337	G	ADD	1536	10.65	4.559	1.71	19.58	2.335	0.01967
6	6:54603555:C:G	54603555	G	ADD	1536	10.65	4.559	1.71	19.58	2.335	0.01967
7	7:19611462:T:G	19611462	G	ADD	1536	11.06	4.736	1.777	20.34	2.335	0.01967
9	9:139273790:C:A	139273790	A	ADD	1536	-11.42	4.889	-21	-1.834	-2.335	0.01967
9	9:139274006:C:T	139274006	T	ADD	1536	-11.42	4.889	-21	-1.834	-2.335	0.01967
6	6:117689279:A:G	117689279	G	ADD	1536	-13.23	5.665	-24.33	-2.124	-2.335	0.01968
6	6:117689696:G:A	117689696	A	ADD	1536	-13.23	5.665	-24.33	-2.124	-2.335	0.01968
6	6:117694493:C:T	117694493	T	ADD	1536	-13.23	5.665	-24.33	-2.124	-2.335	0.01968
8	8:3199016:C:T	3199016	T	ADD	1536	-13.65	5.848	-25.12	-2.193	-2.335	0.01968
11	11:20335391:G:T	20335391	T	ADD	1536	-10.35	4.434	-19.04	-1.662	-2.335	0.01968
13	13:114877155:G:A	114877155	A	ADD	1536	-10.52	4.505	-19.35	-1.689	-2.335	0.01968
16	16:19209610:T:G	19209610	G	ADD	1536	-9.816	4.204	-18.06	-1.576	-2.335	0.01968
22	22:42690262:A:G	42690262	G	ADD	1536	11.07	4.74	1.777	20.36	2.335	0.01968
2	2:189705467:A:G	189705467	G	ADD	1536	-11.07	4.743	-20.37	-1.777	-2.335	0.01969
2	2:189705822:C:T	189705822	T	ADD	1536	-11.07	4.743	-20.37	-1.777	-2.335	0.01969
17	17:470961:C:G	470961	G	ADD	1536	-12.96	5.551	-23.84	-2.08	-2.335	0.01969
18	18:12718593:A:G	12718593	G	ADD	1536	-10.69	4.578	-19.66	-1.716	-2.335	0.01969
18	18:70982406:T:A	70982406	A	ADD	1536	10.24	4.388	1.644	18.85	2.335	0.01969
1	1:198179117:G:A	198179117	A	ADD	1536	12.28	5.261	1.97	22.59	2.334	0.0197
2	2:43103614:C:A	43103614	A	ADD	1536	-10.32	4.419	-18.98	-1.655	-2.334	0.0197
3	3:100091116:A:G	100091116	G	ADD	1536	-12.06	5.165	-22.18	-1.934	-2.334	0.0197
3	3:100093054:T:G	100093054	G	ADD	1536	-12.06	5.165	-22.18	-1.934	-2.334	0.0197
3	3:100094154:G:T	100094154	T	ADD	1536	-12.06	5.165	-22.18	-1.934	-2.334	0.0197
3	3:100094208:C:T	100094208	T	ADD	1536	-12.06	5.165	-22.18	-1.934	-2.334	0.0197
3	3:100094524:C:T	100094524	T	ADD	1536	-12.06	5.165	-22.18	-1.934	-2.334	0.0197
7	7:41139004:T:C	41139004	C	ADD	1536	-9.808	4.201	-18.04	-1.573	-2.334	0.0197
7	7:41139416:G:A	41139416	A	ADD	1536	-9.808	4.201	-18.04	-1.573	-2.334	0.0197
20	20:22531141:C:T	22531141	T	ADD	1536	12.19	5.222	1.956	22.43	2.334	0.0197
6	6:5995651:A:G	5995651	G	ADD	1536	-10.03	4.297	-18.45	-1.609	-2.334	0.01971
11	11:97778581:G:C	97778581	C	ADD	1536	-17.53	7.511	-32.26	-2.812	-2.334	0.01971
1	1:220080889:G:A	220080889	A	ADD	1536	11	4.711	1.763	20.23	2.334	0.01972
9	9:82010265:G:A	82010265	A	ADD	1536	10.7	4.584	1.715	19.68	2.334	0.01972
16	16:83888396:C:T	83888396	T	ADD	1536	12.46	5.338	1.997	22.92	2.334	0.01972
5	5:76425307:T:C	76425307	C	ADD	1536	14.28	6.118	2.288	26.27	2.334	0.01973
5	5:129799853:A:G	129799853	G	ADD	1536	13.07	5.602	2.095	24.05	2.334	0.01973
5	5:129800235:A:G	129800235	G	ADD	1536	13.07	5.602	2.095	24.05	2.334	0.01973
5	5:143718288:A:G	143718288	G	ADD	1536	-12.33	5.281	-22.68	-1.975	-2.334	0.01973
7	7:157869799:G:A	157869799	A	ADD	1536	-11.73	5.028	-21.59	-1.88	-2.334	0.01973
12	12:94283530:G:A	94283530	G	ADD	1536	10.73	4.597	1.719	19.74	2.334	0.01973
13	13:74037568:G:A	74037568	A	ADD	1536	-9.99	4.28	-18.38	-1.601	-2.334	0.01973
9	9:12928475:A:G	12928475	A	ADD	1536	-15.81	6.776	-29.1	-2.532	-2.334	0.01974
10	10:2341027:T:C	2341027	C	ADD	1536	10.36	4.441	1.66	19.07	2.334	0.01974
10	10:2341193:A:G	2341193	G	ADD	1536	10.36	4.441	1.66	19.07	2.334	0.01974
10	10:2341947:A:C	2341947	C	ADD	1536	10.36	4.441	1.66	19.07	2.334	0.01974
10	10:55747792:G:A	55747792	G	ADD	1536	-10.08	4.32	-18.55	-1.614	-2.334	0.01974
12	12:2757136:T:A	2757136	A	ADD	1536	-11.69	5.009	-21.51	-1.873	-2.334	0.01974
9	9:1797184:C:G	1797184	G	ADD	1536	-10.21	4.375	-18.78	-1.634	-2.334	0.01975
12	12:2828334:G:A	2828334	A	ADD	1536	17.12	7.339	2.741	31.51	2.333	0.01975
12	12:2828764:C:T	2828764	T	ADD	1536	17.12	7.339	2.741	31.51	2.333	0.01975
16	16:78017034:C:A	78017034	A	ADD	1536	-10.15	4.35	-18.68	-1.625	-2.333	0.01975
16	16:78017045:C:T	78017045	T	ADD	1536	-10.15	4.35	-18.68	-1.625	-2.333	0.01975
1	1:2280661:G:A	2280661	G	ADD	1536	-10.52	4.51	-19.36	-1.684	-2.333	0.01976
4	4:38004280:T:C	38004280	C	ADD	1536	-10.72	4.596	-19.73	-1.716	-2.333	0.01976
15	15:71696886:A:G	71696886	G	ADD	1536	-15.9	6.812	-29.25	-2.544	-2.333	0.01976
19	19:20158160:A:G	20158160	G	ADD	1536	11.46	4.911	1.834	21.08	2.333	0.01976
19	19:20161731:G:A	20161731	A	ADD	1536	11.46	4.911	1.834	21.08	2.333	0.01976
19	19:20163439:C:G	20163439	G	ADD	1536	11.46	4.911	1.834	21.08	2.333	0.01976
19	19:20165347:G:A	20165347	A	ADD	1536	11.46	4.911	1.834	21.08	2.333	0.01976
19	19:20169887:C:G	20169887	G	ADD	1536	11.46	4.911	1.834	21.08	2.333	0.01976
19	19:20177118:C:T	20177118	T	ADD	1536	11.46	4.911	1.834	21.08	2.333	0.01976
19	19:20177761:G:C	20177761	C	ADD	1536	11.46	4.911	1.834	21.08	2.333	0.01976
19	19:20179411:A:T	20179411	T	ADD	1536	11.46	4.911	1.834	21.08	2.333	0.01976
2	2:25366080:G:A	25366080	A	ADD	1536	10.36	4.442	1.658	19.07	2.333	0.01977
9	9:18143077:G:A	18143077	A	ADD	1536	-12.01	5.147	-22.1	-1.921	-2.333	0.01977
4	4:159912840:A:G	159912840	A	ADD	1536	-10.01	4.291	-18.42	-1.6	-2.333	0.01978
9	9:125389762:G:C	125389762	C	ADD	1536	-10.49	4.498	-19.31	-1.678	-2.333	0.01978
13	13:111273504:G:A	111273504	A	ADD	1536	-13.1	5.613	-24.1	-2.094	-2.333	0.01978
5	5:172221508:A:C	172221508	C	ADD	1536	22.05	9.451	3.523	40.57	2.333	0.01979
9	9:125383203:G:A	125383203	A	ADD	1536	-10.51	4.504	-19.34	-1.679	-2.333	0.01979
9	9:125384463:C:T	125384463	T	ADD	1536	-10.51	4.504	-19.34	-1.679	-2.333	0.01979
13	13:57667339:C:T	57667339	C	ADD	1536	10.01	4.291	1.599	18.42	2.333	0.01979
13	13:57667653:C:A	57667653	C	ADD	1536	10.01	4.291	1.599	18.42	2.333	0.01979
13	13:57667707:G:A	57667707	G	ADD	1536	10.01	4.291	1.599	18.42	2.333	0.01979
13	13:57668906:T:C	57668906	T	ADD	1536	10.01	4.291	1.599	18.42	2.333	0.01979
13	13:57669178:G:A	57669178	G	ADD	1536	10.01	4.291	1.599	18.42	2.333	0.01979
17	17:69706112:G:A	69706112	A	ADD	1536	16.42	7.04	2.625	30.22	2.333	0.01979
17	17:69711841:G:T	69711841	T	ADD	1536	16.42	7.04	2.625	30.22	2.333	0.01979
20	20:4407747:A:G	4407747	G	ADD	1536	10.06	4.313	1.608	18.51	2.333	0.01979
6	6:54278274:A:G	54278274	G	ADD	1536	10.88	4.664	1.738	20.02	2.333	0.0198
14	14:47917880:A:C	47917880	C	ADD	1536	-9.92	4.253	-18.26	-1.585	-2.333	0.0198
14	14:47918858:G:C	47918858	C	ADD	1536	-9.92	4.253	-18.26	-1.585	-2.333	0.0198
14	14:47919712:T:C	47919712	C	ADD	1536	-9.92	4.253	-18.26	-1.585	-2.333	0.0198
14	14:47919940:C:G	47919940	G	ADD	1536	-9.92	4.253	-18.26	-1.585	-2.333	0.0198
18	18:66871987:T:A	66871987	A	ADD	1536	10.41	4.464	1.664	19.16	2.333	0.0198
20	20:53508696:G:A	53508696	A	ADD	1536	9.6	4.115	1.533	17.67	2.333	0.0198
1	1:156873727:G:A	156873727	A	ADD	1536	-10.28	4.406	-18.91	-1.641	-2.332	0.01981
3	3:87165799:T:A	87165799	A	ADD	1536	-11.06	4.74	-20.35	-1.765	-2.332	0.01981
3	3:87166314:T:A	87166314	A	ADD	1536	-11.06	4.74	-20.35	-1.765	-2.332	0.01981
10	10:23991074:A:G	23991074	G	ADD	1536	19.6	8.404	3.129	36.07	2.332	0.01981
11	11:20361570:C:G	20361570	G	ADD	1536	13.38	5.738	2.137	24.63	2.332	0.01981
11	11:20361758:C:T	20361758	T	ADD	1536	13.38	5.738	2.137	24.63	2.332	0.01981
11	11:129473690:A:C	129473690	C	ADD	1536	10.49	4.499	1.676	19.31	2.332	0.01981
22	22:26226630:G:A	26226630	A	ADD	1536	-15.55	6.667	-28.62	-2.483	-2.332	0.01981
2	2:106153496:A:G	106153496	G	ADD	1536	9.85	4.223	1.572	18.13	2.332	0.01982
2	2:159539918:C:T	159539918	T	ADD	1536	-15.21	6.522	-27.99	-2.428	-2.332	0.01982
2	2:214072162:A:G	214072162	A	ADD	1536	-9.71	4.163	-17.87	-1.55	-2.332	0.01982
2	2:214072165:G:T	214072165	G	ADD	1536	-9.71	4.163	-17.87	-1.55	-2.332	0.01982
9	9:7071706:A:G	7071706	A	ADD	1536	10.55	4.524	1.684	19.42	2.332	0.01982
9	9:7072038:A:G	7072038	A	ADD	1536	10.55	4.524	1.684	19.42	2.332	0.01982
3	3:155249275:G:A	155249275	G	ADD	1536	9.952	4.267	1.588	18.32	2.332	0.01983
4	4:47843736:C:A	47843736	A	ADD	1536	20.9	8.961	3.333	38.46	2.332	0.01983
6	6:30065416:C:G	30065416	G	ADD	1536	-11.43	4.902	-21.04	-1.823	-2.332	0.01983
7	7:103134675:G:A	103134675	G	ADD	1536	9.886	4.239	1.577	18.2	2.332	0.01983
2	2:73672629:C:T	73672629	T	ADD	1536	-11.69	5.013	-21.51	-1.864	-2.332	0.01984
3	3:1544448:C:T	1544448	T	ADD	1536	-20.63	8.849	-37.98	-3.29	-2.332	0.01984
3	3:1551515:A:G	1551515	G	ADD	1536	-20.63	8.849	-37.98	-3.29	-2.332	0.01984
4	4:71205267:C:T	71205267	T	ADD	1536	-12.44	5.335	-22.9	-1.984	-2.332	0.01984
4	4:71213394:T:C	71213394	C	ADD	1536	-12.44	5.335	-22.9	-1.984	-2.332	0.01984
4	4:71215225:C:T	71215225	T	ADD	1536	-12.44	5.335	-22.9	-1.984	-2.332	0.01984
4	4:71216110:T:C	71216110	C	ADD	1536	-12.44	5.335	-22.9	-1.984	-2.332	0.01984
4	4:71216824:G:T	71216824	T	ADD	1536	-12.44	5.335	-22.9	-1.984	-2.332	0.01984
6	6:26167613:C:G	26167613	G	ADD	1536	14.49	6.214	2.311	26.67	2.332	0.01984
8	8:26981643:T:C	26981643	C	ADD	1536	-10.84	4.648	-19.95	-1.729	-2.332	0.01984
8	8:26982200:C:T	26982200	T	ADD	1536	-10.84	4.648	-19.95	-1.729	-2.332	0.01984
8	8:26986250:G:T	26986250	T	ADD	1536	-10.84	4.648	-19.95	-1.729	-2.332	0.01984
8	8:26988879:A:T	26988879	T	ADD	1536	-10.84	4.648	-19.95	-1.729	-2.332	0.01984
8	8:27153940:G:A	27153940	A	ADD	1536	16.63	7.133	2.651	30.61	2.332	0.01985
8	8:27158693:C:G	27158693	G	ADD	1536	16.63	7.133	2.651	30.61	2.332	0.01985
8	8:27160664:A:C	27160664	C	ADD	1536	16.63	7.133	2.651	30.61	2.332	0.01985
8	8:27167424:G:A	27167424	A	ADD	1536	16.63	7.133	2.651	30.61	2.332	0.01985
8	8:27167490:T:C	27167490	C	ADD	1536	16.63	7.133	2.651	30.61	2.332	0.01985
8	8:27168820:C:A	27168820	A	ADD	1536	16.63	7.133	2.651	30.61	2.332	0.01985
1	1:31163036:A:G	31163036	G	ADD	1536	17.29	7.414	2.754	31.82	2.331	0.01986
1	1:159232692:A:G	159232692	A	ADD	1536	9.976	4.279	1.59	18.36	2.331	0.01986
1	1:159234934:T:G	159234934	T	ADD	1536	9.976	4.279	1.59	18.36	2.331	0.01986
1	1:159234935:T:C	159234935	T	ADD	1536	9.976	4.279	1.59	18.36	2.331	0.01986
2	2:28884445:G:C	28884445	C	ADD	1536	19.47	8.349	3.101	35.83	2.331	0.01986
2	2:80150231:G:A	80150231	A	ADD	1536	14.78	6.341	2.355	27.21	2.331	0.01986
3	3:68817463:C:A	68817463	A	ADD	1536	-18.6	7.98	-34.24	-2.964	-2.331	0.01986
7	7:33223425:A:C	33223425	C	ADD	1536	17.03	7.302	2.713	31.34	2.331	0.01986
7	7:33226844:C:T	33226844	T	ADD	1536	17.03	7.302	2.713	31.34	2.331	0.01986
7	7:33228924:C:A	33228924	A	ADD	1536	17.03	7.302	2.713	31.34	2.331	0.01986
8	8:131889668:G:A	131889668	A	ADD	1536	12.65	5.424	2.015	23.28	2.331	0.01986
10	10:12908939:C:T	12908939	T	ADD	1536	-16.79	7.203	-30.91	-2.675	-2.331	0.01986
10	10:12908992:G:T	12908992	T	ADD	1536	-16.79	7.203	-30.91	-2.675	-2.331	0.01986
14	14:47650921:A:G	47650921	G	ADD	1536	9.622	4.127	1.533	17.71	2.331	0.01986
16	16:89863672:T:C	89863672	C	ADD	1536	12.48	5.355	1.988	22.98	2.331	0.01987
5	5:28146161:A:G	28146161	G	ADD	1536	20.63	8.85	3.284	37.97	2.331	0.01988
5	5:28150770:A:C	28150770	C	ADD	1536	20.63	8.85	3.284	37.97	2.331	0.01988
11	11:6017350:C:T	6017350	T	ADD	1536	-10.35	4.438	-19.04	-1.647	-2.331	0.01988
13	13:62202847:A:G	62202847	G	ADD	1536	-13.04	5.593	-24	-2.075	-2.331	0.01988
13	13:62206989:C:T	62206989	T	ADD	1536	-13.04	5.593	-24	-2.075	-2.331	0.01988
3	3:87156240:A:C	87156240	C	ADD	1536	-11.07	4.749	-20.38	-1.762	-2.331	0.01989
3	3:191429687:A:G	191429687	G	ADD	1536	-10.73	4.605	-19.76	-1.708	-2.331	0.01989
5	5:173260033:T:C	173260033	C	ADD	1536	12.04	5.164	1.915	22.16	2.331	0.01989
11	11:59032628:A:G	59032628	G	ADD	1536	-11.15	4.784	-20.53	-1.774	-2.331	0.01989
14	14:65308661:C:T	65308661	T	ADD	1536	-17.65	7.571	-32.49	-2.808	-2.331	0.01989
16	16:73367196:C:G	73367196	G	ADD	1536	-10.23	4.387	-18.82	-1.627	-2.331	0.01989
16	16:73367592:A:G	73367592	G	ADD	1536	-10.23	4.387	-18.82	-1.627	-2.331	0.01989
1	1:53946997:A:G	53946997	G	ADD	1536	-10.73	4.606	-19.76	-1.708	-2.331	0.0199
3	3:186463343:G:A	186463343	A	ADD	1536	-18.05	7.745	-33.23	-2.871	-2.331	0.0199
9	9:1804758:T:C	1804758	C	ADD	1536	-10.22	4.384	-18.81	-1.626	-2.331	0.0199
9	9:1805867:G:A	1805867	A	ADD	1536	-10.22	4.384	-18.81	-1.626	-2.331	0.0199
9	9:1806366:C:T	1806366	T	ADD	1536	-10.22	4.384	-18.81	-1.626	-2.331	0.0199
13	13:93999944:C:T	93999944	T	ADD	1536	9.99	4.287	1.589	18.39	2.331	0.0199
1	1:36548081:A:G	36548081	G	ADD	1536	-11.46	4.918	-21.1	-1.822	-2.33	0.01991
2	2:45208894:G:C	45208894	C	ADD	1536	-15.35	6.586	-28.26	-2.44	-2.33	0.01991
2	2:45209699:G:T	45209699	T	ADD	1536	-15.35	6.586	-28.26	-2.44	-2.33	0.01991
2	2:45210080:T:C	45210080	C	ADD	1536	-15.35	6.586	-28.26	-2.44	-2.33	0.01991
2	2:45210190:C:T	45210190	T	ADD	1536	-15.35	6.586	-28.26	-2.44	-2.33	0.01991
2	2:45210363:C:G	45210363	G	ADD	1536	-15.35	6.586	-28.26	-2.44	-2.33	0.01991
2	2:45210573:G:A	45210573	A	ADD	1536	-15.35	6.586	-28.26	-2.44	-2.33	0.01991
3	3:28779893:G:A	28779893	A	ADD	1536	-9.959	4.273	-18.33	-1.583	-2.33	0.01991
3	3:28779894:A:T	28779894	T	ADD	1536	-9.959	4.273	-18.33	-1.583	-2.33	0.01991
3	3:28782279:C:G	28782279	G	ADD	1536	-9.959	4.273	-18.33	-1.583	-2.33	0.01991
3	3:28783240:G:A	28783240	A	ADD	1536	-9.959	4.273	-18.33	-1.583	-2.33	0.01991
3	3:28783357:C:T	28783357	T	ADD	1536	-9.959	4.273	-18.33	-1.583	-2.33	0.01991
5	5:158984239:G:A	158984239	G	ADD	1536	10.09	4.331	1.605	18.58	2.331	0.01991
11	11:76549212:A:G	76549212	G	ADD	1536	-10.04	4.309	-18.49	-1.597	-2.33	0.01991
20	20:24375753:G:A	24375753	A	ADD	1536	-9.864	4.233	-18.16	-1.568	-2.331	0.01991
2	2:212808107:A:G	212808107	A	ADD	1536	9.894	4.246	1.572	18.22	2.33	0.01992
2	2:232402677:A:G	232402677	G	ADD	1536	11.57	4.966	1.839	21.3	2.33	0.01992
3	3:155334844:T:C	155334844	C	ADD	1536	9.867	4.234	1.568	18.17	2.33	0.01992
3	3:155338605:G:C	155338605	C	ADD	1536	9.867	4.234	1.568	18.17	2.33	0.01992
3	3:155339261:G:C	155339261	C	ADD	1536	9.867	4.234	1.568	18.17	2.33	0.01992
3	3:155344630:A:T	155344630	T	ADD	1536	9.867	4.234	1.568	18.17	2.33	0.01992
3	3:155349753:G:A	155349753	A	ADD	1536	9.867	4.234	1.568	18.17	2.33	0.01992
3	3:155350082:G:A	155350082	A	ADD	1536	9.867	4.234	1.568	18.17	2.33	0.01992
3	3:155350133:A:C	155350133	C	ADD	1536	9.867	4.234	1.568	18.17	2.33	0.01992
3	3:155350786:T:C	155350786	C	ADD	1536	9.867	4.234	1.568	18.17	2.33	0.01992
3	3:155351036:C:G	155351036	G	ADD	1536	9.867	4.234	1.568	18.17	2.33	0.01992
3	3:155351178:C:T	155351178	T	ADD	1536	9.867	4.234	1.568	18.17	2.33	0.01992
3	3:155351409:T:C	155351409	C	ADD	1536	9.867	4.234	1.568	18.17	2.33	0.01992
3	3:155352033:C:T	155352033	T	ADD	1536	9.867	4.234	1.568	18.17	2.33	0.01992
3	3:155353631:A:G	155353631	G	ADD	1536	9.867	4.234	1.568	18.17	2.33	0.01992
3	3:155353632:C:T	155353632	T	ADD	1536	9.867	4.234	1.568	18.17	2.33	0.01992
3	3:155353923:C:T	155353923	T	ADD	1536	9.867	4.234	1.568	18.17	2.33	0.01992
3	3:155354195:G:A	155354195	A	ADD	1536	9.867	4.234	1.568	18.17	2.33	0.01992
3	3:155354549:T:A	155354549	A	ADD	1536	9.867	4.234	1.568	18.17	2.33	0.01992
3	3:155355103:C:T	155355103	T	ADD	1536	9.867	4.234	1.568	18.17	2.33	0.01992
3	3:155355152:G:A	155355152	A	ADD	1536	9.867	4.234	1.568	18.17	2.33	0.01992
3	3:155355295:G:A	155355295	A	ADD	1536	9.867	4.234	1.568	18.17	2.33	0.01992
3	3:155355575:A:G	155355575	G	ADD	1536	9.867	4.234	1.568	18.17	2.33	0.01992
4	4:14389355:A:G	14389355	G	ADD	1536	10.29	4.415	1.635	18.94	2.33	0.01992
7	7:33228807:T:C	33228807	C	ADD	1536	16.99	7.291	2.701	31.28	2.33	0.01992
8	8:138505771:T:C	138505771	T	ADD	1536	10.18	4.371	1.619	18.75	2.33	0.01992
10	10:112509333:A:C	112509333	A	ADD	1536	-10.05	4.311	-18.5	-1.597	-2.33	0.01992
13	13:114762917:G:A	114762917	G	ADD	1536	-10.54	4.521	-19.4	-1.674	-2.33	0.01992
4	4:133946701:C:T	133946701	T	ADD	1536	-12.28	5.271	-22.61	-1.951	-2.33	0.01993
6	6:168681764:C:G	168681764	G	ADD	1536	18.41	7.9	2.925	33.89	2.33	0.01993
20	20:52562316:T:C	52562316	C	ADD	1536	-10.39	4.461	-19.14	-1.651	-2.33	0.01993
4	4:56535070:G:A	56535070	A	ADD	1536	-9.748	4.184	-17.95	-1.548	-2.33	0.01994
6	6:33092537:T:C	33092537	C	ADD	1536	9.775	4.195	1.552	18	2.33	0.01994
6	6:33092574:T:C	33092574	C	ADD	1536	9.775	4.195	1.552	18	2.33	0.01994
6	6:33094275:T:C	33094275	C	ADD	1536	9.775	4.195	1.552	18	2.33	0.01994
9	9:22874748:A:G	22874748	G	ADD	1536	-11.24	4.826	-20.7	-1.785	-2.33	0.01994
10	10:122697206:C:T	122697206	T	ADD	1536	-17.23	7.396	-31.73	-2.736	-2.33	0.01994
10	10:122701679:G:A	122701679	A	ADD	1536	-17.23	7.396	-31.73	-2.736	-2.33	0.01994
1	1:66533299:A:G	66533299	G	ADD	1536	14.35	6.162	2.278	26.43	2.33	0.01995
1	1:179611155:T:G	179611155	G	ADD	1536	-19.62	8.423	-36.13	-3.114	-2.33	0.01995
3	3:30142847:G:A	30142847	A	ADD	1536	-13.78	5.916	-25.38	-2.188	-2.33	0.01995
3	3:188928797:A:G	188928797	G	ADD	1536	13.07	5.609	2.074	24.06	2.33	0.01995
6	6:33873590:G:T	33873590	T	ADD	1536	-12.55	5.387	-23.11	-1.992	-2.33	0.01995
7	7:63846787:A:G	63846787	G	ADD	1536	13.32	5.716	2.114	24.52	2.33	0.01995
10	10:103045660:A:G	103045660	G	ADD	1536	10.04	4.309	1.593	18.48	2.33	0.01995
5	5:111888619:G:A	111888619	A	ADD	1536	15.08	6.472	2.391	27.76	2.329	0.01996
6	6:155437800:G:A	155437800	A	ADD	1536	-12	5.149	-22.09	-1.903	-2.33	0.01996
7	7:6058663:C:T	6058663	T	ADD	1536	-10.9	4.677	-20.06	-1.729	-2.33	0.01996
8	8:60859602:G:A	60859602	A	ADD	1536	15.17	6.512	2.406	27.93	2.33	0.01996
8	8:60863618:T:A	60863618	A	ADD	1536	15.17	6.512	2.406	27.93	2.33	0.01996
8	8:60863926:C:T	60863926	T	ADD	1536	15.17	6.512	2.406	27.93	2.33	0.01996
8	8:60867372:C:T	60867372	T	ADD	1536	15.17	6.512	2.406	27.93	2.33	0.01996
8	8:60867554:T:C	60867554	C	ADD	1536	15.17	6.512	2.406	27.93	2.33	0.01996
8	8:60867862:A:G	60867862	G	ADD	1536	15.17	6.512	2.406	27.93	2.33	0.01996
8	8:60870066:G:A	60870066	A	ADD	1536	15.17	6.512	2.406	27.93	2.33	0.01996
8	8:60871535:G:A	60871535	A	ADD	1536	15.17	6.512	2.406	27.93	2.33	0.01996
8	8:60871856:G:C	60871856	C	ADD	1536	15.17	6.512	2.406	27.93	2.33	0.01996
8	8:60872218:C:G	60872218	G	ADD	1536	15.17	6.512	2.406	27.93	2.33	0.01996
8	8:60872932:A:T	60872932	T	ADD	1536	15.17	6.512	2.406	27.93	2.33	0.01996
8	8:60874562:G:A	60874562	A	ADD	1536	15.17	6.512	2.406	27.93	2.33	0.01996
8	8:60877100:A:G	60877100	G	ADD	1536	15.17	6.512	2.406	27.93	2.33	0.01996
8	8:60882873:G:A	60882873	A	ADD	1536	15.17	6.512	2.406	27.93	2.33	0.01996
8	8:60888360:G:A	60888360	A	ADD	1536	15.17	6.512	2.406	27.93	2.33	0.01996
8	8:60889726:C:T	60889726	T	ADD	1536	15.17	6.512	2.406	27.93	2.33	0.01996
8	8:60890374:G:A	60890374	A	ADD	1536	15.17	6.512	2.406	27.93	2.33	0.01996
8	8:60896008:G:C	60896008	C	ADD	1536	15.17	6.512	2.406	27.93	2.33	0.01996
8	8:60900404:C:G	60900404	G	ADD	1536	15.17	6.512	2.406	27.93	2.33	0.01996
8	8:60902472:G:A	60902472	A	ADD	1536	15.17	6.512	2.406	27.93	2.33	0.01996
8	8:60904707:A:G	60904707	G	ADD	1536	15.17	6.512	2.406	27.93	2.33	0.01996
8	8:60917304:C:T	60917304	T	ADD	1536	15.17	6.512	2.406	27.93	2.33	0.01996
10	10:19789336:T:G	19789336	G	ADD	1536	11.35	4.871	1.8	20.89	2.329	0.01996
16	16:89910250:T:G	89910250	G	ADD	1536	12.3	5.28	1.951	22.65	2.329	0.01996
20	20:42790052:T:C	42790052	T	ADD	1536	10.63	4.564	1.687	19.58	2.329	0.01996
2	2:168516815:G:A	168516815	A	ADD	1536	-16.73	7.181	-30.8	-2.653	-2.329	0.01997
3	3:151627988:C:T	151627988	T	ADD	1536	10.35	4.445	1.642	19.07	2.329	0.01997
3	3:151628073:T:C	151628073	C	ADD	1536	10.35	4.445	1.642	19.07	2.329	0.01997
3	3:151629159:C:G	151629159	G	ADD	1536	10.35	4.445	1.642	19.07	2.329	0.01997
3	3:151631253:A:T	151631253	T	ADD	1536	10.35	4.445	1.642	19.07	2.329	0.01997
3	3:151631872:A:C	151631872	C	ADD	1536	10.35	4.445	1.642	19.07	2.329	0.01997
4	4:148872492:C:A	148872492	A	ADD	1536	22.33	9.588	3.542	41.13	2.329	0.01997
5	5:170246958:C:A	170246958	C	ADD	1536	9.743	4.182	1.545	17.94	2.329	0.01997
8	8:105396520:A:G	105396520	G	ADD	1536	9.735	4.179	1.544	17.93	2.329	0.01997
9	9:18176714:G:A	18176714	A	ADD	1536	-11.84	5.084	-21.81	-1.879	-2.329	0.01997
14	14:78695177:A:G	78695177	G	ADD	1536	15.1	6.484	2.395	27.81	2.329	0.01997
2	2:222818891:A:G	222818891	G	ADD	1536	21.51	9.233	3.409	39.6	2.329	0.01998
3	3:1539250:G:A	1539250	A	ADD	1536	-20.57	8.829	-37.87	-3.261	-2.329	0.01998
3	3:1542201:C:T	1542201	T	ADD	1536	-20.57	8.829	-37.87	-3.261	-2.329	0.01998
3	3:1542304:A:G	1542304	G	ADD	1536	-20.57	8.829	-37.87	-3.261	-2.329	0.01998
4	4:184558299:G:A	184558299	A	ADD	1536	16.01	6.874	2.538	29.48	2.329	0.01998
4	4:184558324:A:C	184558324	C	ADD	1536	16.01	6.874	2.538	29.48	2.329	0.01998
4	4:184559076:C:T	184559076	T	ADD	1536	16.01	6.874	2.538	29.48	2.329	0.01998
4	4:184559502:C:T	184559502	T	ADD	1536	16.01	6.874	2.538	29.48	2.329	0.01998
9	9:108644271:A:G	108644271	A	ADD	1536	9.719	4.173	1.54	17.9	2.329	0.01998
9	9:108647398:T:C	108647398	T	ADD	1536	9.719	4.173	1.54	17.9	2.329	0.01998
10	10:129369413:G:A	129369413	A	ADD	1536	-20.06	8.614	-36.95	-3.181	-2.329	0.01998
12	12:90719225:G:T	90719225	T	ADD	1536	-10.93	4.692	-20.12	-1.732	-2.329	0.01998
5	5:99293221:A:C	99293221	C	ADD	1536	11.37	4.881	1.801	20.93	2.329	0.01999
7	7:147614358:A:G	147614358	G	ADD	1536	-13.62	5.85	-25.09	-2.159	-2.329	0.01999
7	7:152780524:G:A	152780524	A	ADD	1536	10.56	4.533	1.673	19.44	2.329	0.01999
11	11:126888444:T:C	126888444	C	ADD	1536	-10.82	4.648	-19.93	-1.715	-2.329	0.01999
17	17:59602607:C:A	59602607	A	ADD	1536	-21.03	9.032	-38.74	-3.333	-2.329	0.01999
1	1:177021726:C:A	177021726	A	ADD	1536	-21.07	9.046	-38.79	-3.336	-2.329	0.02
2	2:31190591:C:G	31190591	G	ADD	1536	21.22	9.112	3.36	39.08	2.329	0.02
2	2:31193441:G:C	31193441	C	ADD	1536	21.22	9.112	3.36	39.08	2.329	0.02
2	2:31196087:C:T	31196087	T	ADD	1536	21.22	9.112	3.36	39.08	2.329	0.02
2	2:122563132:G:A	122563132	A	ADD	1536	-12.87	5.526	-23.7	-2.038	-2.329	0.02
2	2:122563219:C:T	122563219	T	ADD	1536	-12.87	5.526	-23.7	-2.038	-2.329	0.02
2	2:122563438:G:A	122563438	A	ADD	1536	-12.87	5.526	-23.7	-2.038	-2.329	0.02
2	2:122563836:T:C	122563836	C	ADD	1536	-12.87	5.526	-23.7	-2.038	-2.329	0.02
2	2:192204885:A:G	192204885	G	ADD	1536	-10.63	4.564	-19.57	-1.683	-2.329	0.02
9	9:11958536:G:A	11958536	A	ADD	1536	12.89	5.534	2.041	23.73	2.329	0.02
10	10:2343764:C:T	2343764	T	ADD	1536	20.77	8.92	3.29	38.25	2.329	0.02
10	10:2344865:T:A	2344865	A	ADD	1536	20.77	8.92	3.29	38.25	2.329	0.02
10	10:2345086:C:T	2345086	T	ADD	1536	20.77	8.92	3.29	38.25	2.329	0.02
10	10:2346115:T:C	2346115	C	ADD	1536	20.77	8.92	3.29	38.25	2.329	0.02
10	10:2352282:A:G	2352282	G	ADD	1536	20.77	8.92	3.29	38.25	2.329	0.02
13	13:107067590:T:A	107067590	A	ADD	1536	13.71	5.888	2.172	25.25	2.329	0.02
9	9:6959089:C:G	6959089	G	ADD	1536	14.46	6.212	2.289	26.64	2.329	0.02001
1	1:79451015:A:G	79451015	G	ADD	1536	9.853	4.232	1.559	18.15	2.328	0.02002
1	1:79451440:T:C	79451440	C	ADD	1536	9.853	4.232	1.559	18.15	2.328	0.02002
1	1:79452274:T:C	79452274	C	ADD	1536	9.853	4.232	1.559	18.15	2.328	0.02002
6	6:54604517:A:G	54604517	G	ADD	1536	10.62	4.56	1.68	19.55	2.328	0.02002
6	6:54606385:T:C	54606385	C	ADD	1536	10.62	4.56	1.68	19.55	2.328	0.02002
7	7:2605333:G:A	2605333	A	ADD	1536	-10.09	4.333	-18.58	-1.596	-2.328	0.02002
9	9:1795468:C:T	1795468	T	ADD	1536	-10.08	4.327	-18.56	-1.594	-2.328	0.02002
2	2:233760995:G:A	233760995	A	ADD	1536	13.2	5.669	2.087	24.31	2.328	0.02003
6	6:167334639:T:C	167334639	C	ADD	1536	17.1	7.345	2.705	31.5	2.328	0.02003
7	7:152887205:G:A	152887205	A	ADD	1536	-9.992	4.292	-18.4	-1.58	-2.328	0.02003
1	1:246495633:G:A	246495633	A	ADD	1536	-11.7	5.026	-21.55	-1.85	-2.328	0.02004
2	2:34332627:C:T	34332627	T	ADD	1536	9.942	4.27	1.572	18.31	2.328	0.02004
3	3:21946228:G:A	21946228	A	ADD	1536	12.98	5.574	2.052	23.9	2.328	0.02004
8	8:103736571:G:A	103736571	A	ADD	1536	15.66	6.726	2.475	28.84	2.328	0.02004
8	8:103736729:T:A	103736729	A	ADD	1536	15.66	6.726	2.475	28.84	2.328	0.02004
11	11:122441676:A:T	122441676	T	ADD	1536	15.38	6.606	2.432	28.33	2.328	0.02004
11	11:122444779:C:T	122444779	T	ADD	1536	15.38	6.606	2.432	28.33	2.328	0.02004
12	12:130616228:G:A	130616228	G	ADD	1536	-9.904	4.254	-18.24	-1.566	-2.328	0.02004
2	2:69146721:G:T	69146721	T	ADD	1536	15.66	6.729	2.475	28.85	2.328	0.02005
2	2:165567970:C:T	165567970	T	ADD	1536	22.47	9.653	3.551	41.39	2.328	0.02005
3	3:21923872:G:T	21923872	T	ADD	1536	13.02	5.592	2.057	23.98	2.328	0.02005
20	20:4580062:A:G	4580062	G	ADD	1536	16.33	7.013	2.58	30.07	2.328	0.02005
1	1:205602553:A:G	205602553	G	ADD	1536	10.46	4.495	1.653	19.27	2.328	0.02006
2	2:134846788:G:A	134846788	G	ADD	1536	-9.811	4.215	-18.07	-1.55	-2.328	0.02006
7	7:41959805:T:C	41959805	C	ADD	1536	15.16	6.515	2.396	27.93	2.328	0.02006
7	7:103152087:G:C	103152087	C	ADD	1536	-9.831	4.223	-18.11	-1.553	-2.328	0.02006
7	7:103152311:A:T	103152311	T	ADD	1536	-9.831	4.223	-18.11	-1.553	-2.328	0.02006
2	2:122602181:T:C	122602181	C	ADD	1536	-16.01	6.877	-29.49	-2.527	-2.327	0.02007
3	3:21050743:C:G	21050743	G	ADD	1536	9.868	4.24	1.558	18.18	2.327	0.02007
5	5:108998717:A:G	108998717	A	ADD	1536	-10.61	4.56	-19.55	-1.676	-2.328	0.02007
16	16:85248346:C:G	85248346	G	ADD	1536	10.62	4.562	1.677	19.56	2.327	0.02007
1	1:66716439:G:T	66716439	T	ADD	1536	-11.1	4.769	-20.45	-1.751	-2.327	0.02008
1	1:66724021:C:A	66724021	A	ADD	1536	-11.1	4.769	-20.45	-1.751	-2.327	0.02008
1	1:242243178:G:A	242243178	A	ADD	1536	13.27	5.703	2.095	24.45	2.327	0.02008
2	2:69223086:G:A	69223086	A	ADD	1536	15.73	6.757	2.482	28.97	2.327	0.02008
4	4:134016668:T:A	134016668	A	ADD	1536	-12.16	5.223	-22.39	-1.919	-2.327	0.02008
4	4:134022957:G:A	134022957	A	ADD	1536	-12.16	5.223	-22.39	-1.919	-2.327	0.02008
4	4:134028678:G:A	134028678	A	ADD	1536	-12.16	5.223	-22.39	-1.919	-2.327	0.02008
4	4:134031874:C:A	134031874	A	ADD	1536	-12.16	5.223	-22.39	-1.919	-2.327	0.02008
4	4:134036817:T:A	134036817	A	ADD	1536	-12.16	5.223	-22.39	-1.919	-2.327	0.02008
4	4:134038210:A:C	134038210	C	ADD	1536	-12.16	5.223	-22.39	-1.919	-2.327	0.02008
4	4:134039425:C:T	134039425	T	ADD	1536	-12.16	5.223	-22.39	-1.919	-2.327	0.02008
4	4:134039696:G:A	134039696	A	ADD	1536	-12.16	5.223	-22.39	-1.919	-2.327	0.02008
4	4:134043414:A:G	134043414	G	ADD	1536	-12.16	5.223	-22.39	-1.919	-2.327	0.02008
4	4:134044445:C:T	134044445	T	ADD	1536	-12.16	5.223	-22.39	-1.919	-2.327	0.02008
4	4:134044660:T:A	134044660	A	ADD	1536	-12.16	5.223	-22.39	-1.919	-2.327	0.02008
4	4:134045335:A:T	134045335	T	ADD	1536	-12.16	5.223	-22.39	-1.919	-2.327	0.02008
4	4:134046923:A:G	134046923	G	ADD	1536	-12.16	5.223	-22.39	-1.919	-2.327	0.02008
4	4:134046930:C:A	134046930	A	ADD	1536	-12.16	5.223	-22.39	-1.919	-2.327	0.02008
4	4:134049961:C:G	134049961	G	ADD	1536	-12.16	5.223	-22.39	-1.919	-2.327	0.02008
4	4:134052358:G:T	134052358	T	ADD	1536	-12.16	5.223	-22.39	-1.919	-2.327	0.02008
7	7:156771174:T:C	156771174	C	ADD	1536	11.49	4.937	1.813	21.16	2.327	0.02008
7	7:156771205:G:C	156771205	C	ADD	1536	11.49	4.937	1.813	21.16	2.327	0.02008
12	12:53412327:T:C	53412327	C	ADD	1536	-18.96	8.148	-34.93	-2.993	-2.327	0.02008
1	1:38505696:C:A	38505696	A	ADD	1536	-20.84	8.957	-38.4	-3.287	-2.327	0.0201
1	1:38506265:C:G	38506265	G	ADD	1536	-20.84	8.957	-38.4	-3.287	-2.327	0.0201
1	1:38506725:C:A	38506725	A	ADD	1536	-20.84	8.957	-38.4	-3.287	-2.327	0.0201
1	1:38507441:G:C	38507441	C	ADD	1536	-20.84	8.957	-38.4	-3.287	-2.327	0.0201
1	1:38508795:C:T	38508795	T	ADD	1536	-20.84	8.957	-38.4	-3.287	-2.327	0.0201
3	3:71953088:G:T	71953088	T	ADD	1536	15.93	6.847	2.512	29.35	2.327	0.0201
6	6:40376112:G:T	40376112	T	ADD	1536	16.27	6.993	2.566	29.98	2.327	0.0201
9	9:7233997:A:G	7233997	G	ADD	1536	11.57	4.974	1.825	21.32	2.327	0.0201
8	8:13578804:C:A	13578804	C	ADD	1536	20.35	8.745	3.208	37.49	2.327	0.02011
1	1:57771854:A:G	57771854	G	ADD	1536	16.73	7.191	2.636	30.82	2.327	0.02012
5	5:167133758:G:A	167133758	A	ADD	1536	11.92	5.123	1.878	21.96	2.327	0.02012
6	6:75413961:T:G	75413961	G	ADD	1536	12.46	5.355	1.963	22.96	2.326	0.02012
6	6:75414108:G:A	75414108	A	ADD	1536	12.46	5.355	1.963	22.96	2.326	0.02012
6	6:75414243:C:T	75414243	T	ADD	1536	12.46	5.355	1.963	22.96	2.326	0.02012
6	6:75414629:A:G	75414629	G	ADD	1536	12.46	5.355	1.963	22.96	2.326	0.02012
6	6:75415069:A:G	75415069	G	ADD	1536	12.46	5.355	1.963	22.96	2.326	0.02012
6	6:75415079:G:A	75415079	A	ADD	1536	12.46	5.355	1.963	22.96	2.326	0.02012
6	6:75415120:G:T	75415120	T	ADD	1536	12.46	5.355	1.963	22.96	2.326	0.02012
6	6:75415378:G:A	75415378	A	ADD	1536	12.46	5.355	1.963	22.96	2.326	0.02012
6	6:75415430:A:C	75415430	C	ADD	1536	12.46	5.355	1.963	22.96	2.326	0.02012
6	6:75415641:T:G	75415641	G	ADD	1536	12.46	5.355	1.963	22.96	2.326	0.02012
13	13:93638674:G:T	93638674	T	ADD	1536	12.33	5.3	1.943	22.72	2.327	0.02012
13	13:93639364:G:C	93639364	C	ADD	1536	12.33	5.3	1.943	22.72	2.327	0.02012
13	13:94412479:C:T	94412479	T	ADD	1536	10.57	4.544	1.666	19.48	2.327	0.02012
15	15:94339694:A:G	94339694	G	ADD	1536	-11.86	5.096	-21.85	-1.868	-2.327	0.02012
1	1:92062074:C:T	92062074	T	ADD	1536	10.15	4.362	1.598	18.7	2.326	0.02013
1	1:92062888:G:A	92062888	A	ADD	1536	10.15	4.362	1.598	18.7	2.326	0.02013
1	1:92064211:A:G	92064211	G	ADD	1536	10.15	4.362	1.598	18.7	2.326	0.02013
1	1:92064350:T:C	92064350	C	ADD	1536	10.15	4.362	1.598	18.7	2.326	0.02013
6	6:32780914:G:A	32780914	A	ADD	1536	-17.5	7.523	-32.25	-2.757	-2.326	0.02013
6	6:32781076:C:A	32781076	A	ADD	1536	-17.5	7.523	-32.25	-2.757	-2.326	0.02013
6	6:32781121:G:C	32781121	C	ADD	1536	-17.5	7.523	-32.25	-2.757	-2.326	0.02013
3	3:155306967:C:T	155306967	C	ADD	1536	9.825	4.224	1.547	18.1	2.326	0.02014
3	3:155310975:G:A	155310975	G	ADD	1536	9.825	4.224	1.547	18.1	2.326	0.02014
3	3:155330286:C:G	155330286	G	ADD	1536	9.832	4.227	1.548	18.12	2.326	0.02014
3	3:155334789:A:T	155334789	T	ADD	1536	9.832	4.227	1.548	18.12	2.326	0.02014
3	3:155343088:A:T	155343088	T	ADD	1536	9.832	4.227	1.548	18.12	2.326	0.02014
3	3:155345004:T:C	155345004	C	ADD	1536	9.832	4.227	1.548	18.12	2.326	0.02014
3	3:155345216:G:A	155345216	A	ADD	1536	9.832	4.227	1.548	18.12	2.326	0.02014
5	5:173249929:C:T	173249929	T	ADD	1536	11.98	5.148	1.885	22.07	2.326	0.02014
5	5:173249960:G:C	173249960	C	ADD	1536	11.98	5.148	1.885	22.07	2.326	0.02014
5	5:173250244:C:T	173250244	T	ADD	1536	11.98	5.148	1.885	22.07	2.326	0.02014
5	5:173250291:C:A	173250291	A	ADD	1536	11.98	5.148	1.885	22.07	2.326	0.02014
5	5:173250529:G:A	173250529	A	ADD	1536	11.98	5.148	1.885	22.07	2.326	0.02014
5	5:173250530:G:T	173250530	T	ADD	1536	11.98	5.148	1.885	22.07	2.326	0.02014
5	5:173250724:A:C	173250724	C	ADD	1536	11.98	5.148	1.885	22.07	2.326	0.02014
5	5:173250773:G:A	173250773	A	ADD	1536	11.98	5.148	1.885	22.07	2.326	0.02014
5	5:173250797:A:G	173250797	G	ADD	1536	11.98	5.148	1.885	22.07	2.326	0.02014
5	5:173255480:T:G	173255480	G	ADD	1536	11.98	5.148	1.885	22.07	2.326	0.02014
9	9:112958423:C:T	112958423	T	ADD	1536	13.52	5.812	2.128	24.91	2.326	0.02014
12	12:42929397:G:A	42929397	A	ADD	1536	-10.66	4.581	-19.63	-1.678	-2.326	0.02014
12	12:94848034:A:C	94848034	C	ADD	1536	-18.16	7.809	-33.47	-2.859	-2.326	0.02014
18	18:74773267:A:G	74773267	A	ADD	1536	10.66	4.582	1.678	19.64	2.326	0.02014
2	2:165803033:G:C	165803033	C	ADD	1536	10.31	4.431	1.622	18.99	2.326	0.02015
3	3:69219288:G:A	69219288	A	ADD	1536	-11.07	4.758	-20.39	-1.741	-2.326	0.02015
8	8:39996777:C:T	39996777	T	ADD	1536	-13.14	5.65	-24.21	-2.068	-2.326	0.02015
12	12:82343529:A:G	82343529	G	ADD	1536	11.86	5.098	1.866	21.85	2.326	0.02015
12	12:82345329:T:C	82345329	C	ADD	1536	11.86	5.098	1.866	21.85	2.326	0.02015
12	12:82353539:T:C	82353539	C	ADD	1536	11.86	5.098	1.866	21.85	2.326	0.02015
12	12:82363696:C:T	82363696	T	ADD	1536	11.86	5.098	1.866	21.85	2.326	0.02015
12	12:82364959:G:A	82364959	A	ADD	1536	11.86	5.098	1.866	21.85	2.326	0.02015
12	12:82365630:T:A	82365630	A	ADD	1536	11.86	5.098	1.866	21.85	2.326	0.02015
12	12:82365827:G:T	82365827	T	ADD	1536	11.86	5.098	1.866	21.85	2.326	0.02015
12	12:82365988:G:T	82365988	T	ADD	1536	11.86	5.098	1.866	21.85	2.326	0.02015
13	13:66731005:G:A	66731005	A	ADD	1536	19.02	8.177	2.993	35.04	2.326	0.02015
13	13:66733486:C:G	66733486	G	ADD	1536	19.02	8.177	2.993	35.04	2.326	0.02015
13	13:66734510:A:G	66734510	G	ADD	1536	19.02	8.177	2.993	35.04	2.326	0.02015
13	13:66735691:A:G	66735691	G	ADD	1536	19.02	8.177	2.993	35.04	2.326	0.02015
13	13:66735843:A:G	66735843	G	ADD	1536	19.02	8.177	2.993	35.04	2.326	0.02015
13	13:66737384:A:G	66737384	G	ADD	1536	19.02	8.177	2.993	35.04	2.326	0.02015
13	13:66738265:A:G	66738265	G	ADD	1536	19.02	8.177	2.993	35.04	2.326	0.02015
13	13:66739486:T:C	66739486	C	ADD	1536	19.02	8.177	2.993	35.04	2.326	0.02015
4	4:25511256:C:T	25511256	T	ADD	1536	15.14	6.509	2.381	27.89	2.326	0.02016
4	4:25513693:C:A	25513693	A	ADD	1536	15.14	6.509	2.381	27.89	2.326	0.02016
4	4:25515663:C:A	25515663	A	ADD	1536	15.14	6.509	2.381	27.89	2.326	0.02016
5	5:31118358:A:G	31118358	G	ADD	1536	-11.09	4.768	-20.43	-1.744	-2.326	0.02016
7	7:118670550:G:T	118670550	T	ADD	1536	19.21	8.261	3.022	35.4	2.326	0.02016
16	16:19209218:A:C	19209218	C	ADD	1536	-9.784	4.207	-18.03	-1.539	-2.326	0.02016
16	16:90026005:C:A	90026005	A	ADD	1536	11.79	5.068	1.854	21.72	2.326	0.02016
16	16:90026049:C:G	90026049	G	ADD	1536	11.79	5.068	1.854	21.72	2.326	0.02016
16	16:90026775:A:G	90026775	G	ADD	1536	11.79	5.068	1.854	21.72	2.326	0.02016
2	2:152954035:C:T	152954035	C	ADD	1536	-9.754	4.194	-17.97	-1.534	-2.326	0.02017
3	3:66769452:G:A	66769452	A	ADD	1536	-12.67	5.449	-23.35	-1.993	-2.326	0.02017
7	7:33426289:G:A	33426289	A	ADD	1536	17.16	7.378	2.697	31.62	2.326	0.02017
7	7:33429701:A:G	33429701	G	ADD	1536	17.16	7.378	2.697	31.62	2.326	0.02017
7	7:33430817:G:A	33430817	A	ADD	1536	17.16	7.378	2.697	31.62	2.326	0.02017
10	10:119424467:A:G	119424467	G	ADD	1536	9.906	4.259	1.558	18.25	2.326	0.02017
3	3:16181158:A:G	16181158	G	ADD	1536	-20.39	8.766	-37.57	-3.204	-2.325	0.02018
3	3:16183672:C:T	16183672	T	ADD	1536	-20.39	8.766	-37.57	-3.204	-2.325	0.02018
3	3:155410117:A:G	155410117	G	ADD	1536	9.841	4.232	1.547	18.14	2.325	0.02018
4	4:23737797:A:G	23737797	A	ADD	1536	9.856	4.238	1.549	18.16	2.325	0.02018
7	7:11022230:A:G	11022230	A	ADD	1536	-9.738	4.188	-17.95	-1.53	-2.325	0.02018
10	10:90884013:G:A	90884013	A	ADD	1536	20.38	8.764	3.204	37.56	2.326	0.02018
20	20:15497603:C:T	15497603	T	ADD	1536	14.11	6.069	2.218	26.01	2.325	0.02018
3	3:43591134:C:A	43591134	A	ADD	1536	22.03	9.474	3.46	40.6	2.325	0.02019
8	8:129203191:C:A	129203191	A	ADD	1536	-10.29	4.424	-18.96	-1.616	-2.325	0.02019
8	8:129203826:C:T	129203826	T	ADD	1536	-10.29	4.424	-18.96	-1.616	-2.325	0.02019
8	8:129203857:C:T	129203857	T	ADD	1536	-10.29	4.424	-18.96	-1.616	-2.325	0.02019
8	8:129203946:T:C	129203946	C	ADD	1536	-10.29	4.424	-18.96	-1.616	-2.325	0.02019
13	13:109921748:G:T	109921748	T	ADD	1536	-15.09	6.491	-27.82	-2.372	-2.325	0.02019
20	20:18115443:A:G	18115443	A	ADD	1536	9.861	4.241	1.549	18.17	2.325	0.02019
1	1:8273177:T:G	8273177	G	ADD	1536	10.06	4.326	1.579	18.54	2.325	0.02021
2	2:159532400:C:T	159532400	T	ADD	1536	-15.32	6.591	-28.24	-2.405	-2.325	0.02021
10	10:115032066:A:G	115032066	A	ADD	1536	-9.969	4.288	-18.37	-1.565	-2.325	0.02021
12	12:30243945:C:T	30243945	T	ADD	1536	10.28	4.42	1.613	18.94	2.325	0.02021
12	12:30243978:A:C	30243978	C	ADD	1536	10.28	4.42	1.613	18.94	2.325	0.02021
12	12:94848578:C:T	94848578	T	ADD	1536	-18.32	7.881	-33.77	-2.875	-2.325	0.02021
1	1:161472158:A:G	161472158	G	ADD	1536	-10.59	4.556	-19.52	-1.662	-2.325	0.02022
1	1:161474825:T:C	161474825	C	ADD	1536	-10.59	4.556	-19.52	-1.662	-2.325	0.02022
3	3:116293083:G:T	116293083	T	ADD	1536	11.28	4.852	1.77	20.79	2.325	0.02022
3	3:116337951:G:T	116337951	T	ADD	1536	11.07	4.761	1.737	20.4	2.325	0.02022
9	9:31052252:C:T	31052252	T	ADD	1536	-11.28	4.851	-20.78	-1.769	-2.325	0.02022
9	9:87409025:G:A	87409025	G	ADD	1536	-11.05	4.752	-20.36	-1.734	-2.325	0.02022
14	14:65299810:G:A	65299810	A	ADD	1536	-13.37	5.75	-24.64	-2.098	-2.325	0.02022
16	16:69415841:A:C	69415841	C	ADD	1536	20.19	8.686	3.167	37.22	2.325	0.02022
2	2:45208020:A:G	45208020	G	ADD	1536	-15.35	6.603	-28.29	-2.407	-2.324	0.02023
7	7:101972037:T:G	101972037	G	ADD	1536	-10.59	4.555	-19.52	-1.66	-2.324	0.02023
7	7:101972072:C:A	101972072	A	ADD	1536	-10.59	4.555	-19.52	-1.66	-2.324	0.02023
7	7:101972595:A:C	101972595	C	ADD	1536	-10.59	4.555	-19.52	-1.66	-2.324	0.02023
7	7:101974347:G:C	101974347	C	ADD	1536	-10.59	4.555	-19.52	-1.66	-2.324	0.02023
7	7:101974993:C:T	101974993	T	ADD	1536	-10.59	4.555	-19.52	-1.66	-2.324	0.02023
7	7:101975031:A:T	101975031	T	ADD	1536	-10.59	4.555	-19.52	-1.66	-2.324	0.02023
7	7:101975068:A:G	101975068	G	ADD	1536	-10.59	4.555	-19.52	-1.66	-2.324	0.02023
8	8:15622519:T:C	15622519	T	ADD	1536	-12.2	5.25	-22.49	-1.914	-2.325	0.02023
9	9:29026254:T:C	29026254	C	ADD	1536	9.965	4.287	1.563	18.37	2.324	0.02023
11	11:122448126:C:T	122448126	T	ADD	1536	15.35	6.605	2.408	28.3	2.324	0.02023
13	13:28863198:C:T	28863198	T	ADD	1536	-10.89	4.685	-20.07	-1.707	-2.324	0.02023
2	2:56625916:A:G	56625916	G	ADD	1536	21.42	9.215	3.357	39.48	2.324	0.02024
2	2:56626747:C:G	56626747	G	ADD	1536	21.42	9.215	3.357	39.48	2.324	0.02024
5	5:134335781:C:T	134335781	T	ADD	1536	9.812	4.221	1.538	18.09	2.324	0.02024
17	17:14873911:G:A	14873911	A	ADD	1536	11.02	4.741	1.728	20.31	2.324	0.02024
17	17:14873917:G:A	14873917	A	ADD	1536	11.02	4.741	1.728	20.31	2.324	0.02024
17	17:14875713:C:G	14875713	G	ADD	1536	11.02	4.741	1.728	20.31	2.324	0.02024
17	17:14875813:G:C	14875813	C	ADD	1536	11.02	4.741	1.728	20.31	2.324	0.02024
17	17:14879323:A:C	14879323	C	ADD	1536	11.02	4.741	1.728	20.31	2.324	0.02024
20	20:22571083:A:G	22571083	G	ADD	1536	13.94	5.996	2.185	25.69	2.324	0.02024
20	20:22573936:C:A	22573936	A	ADD	1536	13.94	5.996	2.185	25.69	2.324	0.02024
1	1:245583293:A:G	245583293	G	ADD	1536	-13.1	5.636	-24.14	-2.053	-2.324	0.02025
2	2:50785935:G:C	50785935	G	ADD	1536	-10.03	4.317	-18.49	-1.572	-2.324	0.02025
2	2:73649567:G:T	73649567	T	ADD	1536	-11.65	5.014	-21.48	-1.826	-2.324	0.02025
2	2:213216431:G:A	213216431	A	ADD	1536	20.04	8.622	3.14	36.94	2.324	0.02025
3	3:32165427:C:T	32165427	T	ADD	1536	14.17	6.095	2.22	26.11	2.324	0.02025
3	3:155348417:G:A	155348417	A	ADD	1536	9.824	4.227	1.539	18.11	2.324	0.02025
6	6:30475717:T:C	30475717	T	ADD	1536	-11.26	4.847	-20.76	-1.765	-2.324	0.02025
7	7:47305969:A:C	47305969	A	ADD	1536	10.24	4.404	1.604	18.87	2.324	0.02025
9	9:125379222:C:T	125379222	T	ADD	1536	-10.46	4.5	-19.28	-1.639	-2.324	0.02025
11	11:23832278:T:C	23832278	C	ADD	1536	-14.38	6.185	-26.5	-2.253	-2.324	0.02025
11	11:23832442:A:G	23832442	G	ADD	1536	-14.38	6.185	-26.5	-2.253	-2.324	0.02025
1	1:81012466:T:C	81012466	C	ADD	1536	12.2	5.249	1.911	22.49	2.324	0.02026
1	1:92199546:C:T	92199546	T	ADD	1536	-9.737	4.19	-17.95	-1.525	-2.324	0.02026
5	5:109008099:C:A	109008099	C	ADD	1536	-10.61	4.566	-19.56	-1.662	-2.324	0.02026
6	6:31012032:T:C	31012032	C	ADD	1536	11.62	4.999	1.82	21.42	2.324	0.02026
10	10:95117549:G:A	95117549	A	ADD	1536	16.27	7.001	2.548	29.99	2.324	0.02026
16	16:83615886:C:A	83615886	A	ADD	1536	-11.16	4.801	-20.57	-1.747	-2.324	0.02026
16	16:83615888:T:A	83615888	A	ADD	1536	-11.16	4.801	-20.57	-1.747	-2.324	0.02026
21	21:37521278:T:G	37521278	G	ADD	1536	10.05	4.326	1.574	18.53	2.324	0.02026
21	21:37523180:G:A	37523180	A	ADD	1536	10.05	4.326	1.574	18.53	2.324	0.02026
21	21:37524023:C:T	37524023	T	ADD	1536	10.05	4.326	1.574	18.53	2.324	0.02026
21	21:37530006:T:C	37530006	C	ADD	1536	10.05	4.326	1.574	18.53	2.324	0.02026
21	21:37530280:G:A	37530280	A	ADD	1536	10.05	4.326	1.574	18.53	2.324	0.02026
21	21:37530533:A:G	37530533	G	ADD	1536	10.05	4.326	1.574	18.53	2.324	0.02026
4	4:122540142:A:G	122540142	A	ADD	1536	-9.889	4.255	-18.23	-1.548	-2.324	0.02027
11	11:42874407:G:A	42874407	A	ADD	1536	-10.49	4.513	-19.33	-1.642	-2.324	0.02027
11	11:42875494:C:T	42875494	T	ADD	1536	-10.49	4.513	-19.33	-1.642	-2.324	0.02027
12	12:32204099:C:A	32204099	C	ADD	1536	-9.889	4.256	-18.23	-1.548	-2.324	0.02027
13	13:67258557:C:T	67258557	T	ADD	1536	-10.24	4.408	-18.88	-1.604	-2.324	0.02027
17	17:39613307:G:A	39613307	A	ADD	1536	16.08	6.921	2.518	29.65	2.324	0.02027
2	2:170680879:G:A	170680879	A	ADD	1536	-12.81	5.514	-23.62	-2.005	-2.324	0.02028
3	3:155420726:C:T	155420726	T	ADD	1536	9.885	4.254	1.547	18.22	2.324	0.02028
3	3:155420808:A:C	155420808	C	ADD	1536	9.885	4.254	1.547	18.22	2.324	0.02028
3	3:155420837:T:C	155420837	C	ADD	1536	9.885	4.254	1.547	18.22	2.324	0.02028
22	22:39259626:C:T	39259626	T	ADD	1536	18.14	7.806	2.838	33.44	2.324	0.02028
1	1:81024869:C:G	81024869	G	ADD	1536	11.68	5.026	1.827	21.53	2.323	0.02029
3	3:157754021:A:C	157754021	C	ADD	1536	16.58	7.137	2.594	30.57	2.323	0.02029
3	3:157755087:C:T	157755087	T	ADD	1536	16.58	7.137	2.594	30.57	2.323	0.02029
3	3:157755109:A:G	157755109	G	ADD	1536	16.58	7.137	2.594	30.57	2.323	0.02029
3	3:157755130:G:C	157755130	C	ADD	1536	16.58	7.137	2.594	30.57	2.323	0.02029
6	6:66790280:A:C	66790280	C	ADD	1536	-18.94	8.151	-34.91	-2.962	-2.323	0.02029
6	6:115061553:T:C	115061553	T	ADD	1536	10.23	4.401	1.599	18.85	2.323	0.02029
8	8:3191731:C:A	3191731	A	ADD	1536	12.74	5.484	1.993	23.49	2.323	0.02029
14	14:21631457:G:A	21631457	A	ADD	1536	-10.34	4.45	-19.06	-1.617	-2.323	0.02029
14	14:59560998:A:G	59560998	G	ADD	1536	-12.67	5.455	-23.36	-1.982	-2.323	0.02029
3	3:155414974:G:T	155414974	T	ADD	1536	9.84	4.235	1.539	18.14	2.323	0.0203
5	5:39111724:T:C	39111724	C	ADD	1536	22.11	9.519	3.457	40.77	2.323	0.0203
7	7:88308455:A:T	88308455	T	ADD	1536	11.76	5.062	1.839	21.68	2.323	0.0203
13	13:28872989:T:C	28872989	C	ADD	1536	-10.67	4.592	-19.67	-1.668	-2.323	0.0203
13	13:28873144:T:C	28873144	C	ADD	1536	-10.67	4.592	-19.67	-1.668	-2.323	0.0203
17	17:76423097:G:A	76423097	G	ADD	1536	19.26	8.288	3.011	35.5	2.323	0.0203
19	19:16520403:A:C	16520403	C	ADD	1536	-16.58	7.139	-30.58	-2.592	-2.323	0.0203
5	5:44082598:A:G	44082598	G	ADD	1536	11.84	5.095	1.85	21.82	2.323	0.02031
5	5:44089912:G:T	44089912	T	ADD	1536	11.84	5.095	1.85	21.82	2.323	0.02031
5	5:44104534:T:G	44104534	G	ADD	1536	11.84	5.095	1.85	21.82	2.323	0.02031
7	7:152231124:G:A	152231124	G	ADD	1536	-11.79	5.077	-21.75	-1.843	-2.323	0.02031
14	14:32395062:A:G	32395062	A	ADD	1536	20.34	8.756	3.179	37.5	2.323	0.02031
7	7:141956257:G:C	141956257	G	ADD	1536	9.846	4.239	1.538	18.15	2.323	0.02033
7	7:141957054:C:T	141957054	C	ADD	1536	9.846	4.239	1.538	18.15	2.323	0.02033
7	7:141957504:A:G	141957504	A	ADD	1536	9.846	4.239	1.538	18.15	2.323	0.02033
12	12:92064160:C:T	92064160	T	ADD	1536	-12.49	5.38	-23.04	-1.951	-2.323	0.02033
12	12:92064217:C:A	92064217	A	ADD	1536	-12.49	5.38	-23.04	-1.951	-2.323	0.02033
13	13:94419894:T:G	94419894	G	ADD	1536	10.52	4.528	1.642	19.39	2.323	0.02033
1	1:110431147:G:A	110431147	A	ADD	1536	19.36	8.338	3.022	35.71	2.322	0.02034
10	10:119533345:A:G	119533345	G	ADD	1536	-10.08	4.34	-18.59	-1.574	-2.323	0.02034
19	19:41526144:T:C	41526144	C	ADD	1536	10.16	4.375	1.586	18.74	2.323	0.02034
19	19:41526239:A:G	41526239	G	ADD	1536	10.16	4.375	1.586	18.74	2.323	0.02034
5	5:44115383:T:G	44115383	G	ADD	1536	11.89	5.12	1.855	21.93	2.322	0.02035
6	6:29932865:G:T	29932865	T	ADD	1536	-11.69	5.033	-21.55	-1.823	-2.322	0.02035
16	16:83891023:C:A	83891023	C	ADD	1536	12.43	5.353	1.939	22.92	2.322	0.02035
1	1:92241053:A:G	92241053	G	ADD	1536	-10.06	4.331	-18.55	-1.569	-2.322	0.02036
6	6:111953236:C:T	111953236	C	ADD	1536	-9.955	4.287	-18.36	-1.553	-2.322	0.02036
12	12:2809110:C:T	2809110	T	ADD	1536	18.02	7.761	2.81	33.23	2.322	0.02036
11	11:23077440:A:C	23077440	C	ADD	1536	9.808	4.224	1.529	18.09	2.322	0.02037
16	16:78016259:A:T	78016259	T	ADD	1536	-10.11	4.356	-18.65	-1.576	-2.322	0.02037
16	16:78016273:C:T	78016273	T	ADD	1536	-10.11	4.356	-18.65	-1.576	-2.322	0.02037
16	16:78016643:T:C	78016643	C	ADD	1536	-10.11	4.356	-18.65	-1.576	-2.322	0.02037
16	16:78016822:G:A	78016822	A	ADD	1536	-10.11	4.356	-18.65	-1.576	-2.322	0.02037
16	16:78016846:C:G	78016846	G	ADD	1536	-10.11	4.356	-18.65	-1.576	-2.322	0.02037
16	16:78017051:C:T	78017051	T	ADD	1536	-10.11	4.356	-18.65	-1.576	-2.322	0.02037
16	16:78019335:T:C	78019335	C	ADD	1536	-10.11	4.356	-18.65	-1.576	-2.322	0.02037
2	2:182865053:G:T	182865053	T	ADD	1536	11	4.738	1.714	20.29	2.322	0.02038
5	5:143706155:A:G	143706155	G	ADD	1536	-12.26	5.279	-22.6	-1.91	-2.322	0.02038
11	11:70926292:G:A	70926292	A	ADD	1536	10.28	4.428	1.601	18.96	2.322	0.02038
12	12:105257702:C:T	105257702	T	ADD	1536	-16.55	7.13	-30.53	-2.579	-2.322	0.02038
16	16:83888421:T:C	83888421	C	ADD	1536	12.4	5.34	1.932	22.87	2.322	0.02038
16	16:83888471:C:G	83888471	G	ADD	1536	12.4	5.34	1.932	22.87	2.322	0.02038
16	16:83888483:T:C	83888483	C	ADD	1536	12.4	5.34	1.932	22.87	2.322	0.02038
1	1:34189888:G:A	34189888	A	ADD	1536	21.86	9.418	3.406	40.32	2.322	0.02039
3	3:21944708:T:C	21944708	C	ADD	1536	12.97	5.589	2.02	23.93	2.321	0.02039
6	6:32963293:A:G	32963293	G	ADD	1536	-19.31	8.319	-35.62	-3.008	-2.322	0.02039
10	10:115404018:C:T	115404018	T	ADD	1536	12.48	5.376	1.944	23.02	2.322	0.02039
11	11:71598291:G:A	71598291	A	ADD	1536	17.87	7.699	2.783	32.96	2.321	0.02039
11	11:71611170:C:T	71611170	T	ADD	1536	17.87	7.699	2.783	32.96	2.321	0.02039
13	13:73988558:C:A	73988558	C	ADD	1536	-11.08	4.773	-20.44	-1.725	-2.321	0.02039
15	15:25929554:G:A	25929554	A	ADD	1536	-15.37	6.622	-28.35	-2.395	-2.322	0.02039
1	1:53946661:T:A	53946661	A	ADD	1536	-10.69	4.605	-19.71	-1.664	-2.321	0.0204
1	1:53946718:G:A	53946718	A	ADD	1536	-10.69	4.605	-19.71	-1.664	-2.321	0.0204
1	1:53947125:T:C	53947125	C	ADD	1536	-10.69	4.605	-19.71	-1.664	-2.321	0.0204
1	1:53947568:T:C	53947568	C	ADD	1536	-10.69	4.605	-19.71	-1.664	-2.321	0.0204
1	1:92063091:C:T	92063091	T	ADD	1536	10.12	4.361	1.576	18.67	2.321	0.0204
20	20:5359457:G:A	5359457	G	ADD	1536	10.21	4.4	1.59	18.84	2.321	0.0204
2	2:106142514:G:A	106142514	A	ADD	1536	10.13	4.365	1.577	18.69	2.321	0.02041
2	2:106142524:G:A	106142524	A	ADD	1536	10.13	4.365	1.577	18.69	2.321	0.02041
2	2:106142562:G:A	106142562	A	ADD	1536	10.13	4.365	1.577	18.69	2.321	0.02041
2	2:106142611:C:G	106142611	G	ADD	1536	10.13	4.365	1.577	18.69	2.321	0.02041
2	2:106142934:C:T	106142934	T	ADD	1536	10.13	4.365	1.577	18.69	2.321	0.02041
2	2:106143013:C:A	106143013	A	ADD	1536	10.13	4.365	1.577	18.69	2.321	0.02041
2	2:106144017:T:C	106144017	C	ADD	1536	10.13	4.365	1.577	18.69	2.321	0.02041
5	5:52448330:G:A	52448330	A	ADD	1536	-9.905	4.267	-18.27	-1.541	-2.321	0.02041
6	6:128564333:G:A	128564333	A	ADD	1536	11.03	4.753	1.717	20.35	2.321	0.02041
6	6:128564417:A:G	128564417	G	ADD	1536	11.03	4.753	1.717	20.35	2.321	0.02041
6	6:128564608:A:G	128564608	G	ADD	1536	11.03	4.753	1.717	20.35	2.321	0.02041
8	8:145043543:A:G	145043543	G	ADD	1536	16.05	6.916	2.497	29.61	2.321	0.02041
10	10:90576816:T:C	90576816	C	ADD	1536	-10.01	4.312	-18.46	-1.557	-2.321	0.02041
10	10:90580330:G:A	90580330	A	ADD	1536	-10.01	4.312	-18.46	-1.557	-2.321	0.02041
13	13:109873029:G:A	109873029	G	ADD	1536	-13.65	5.881	-25.18	-2.124	-2.321	0.02041
13	13:109877470:T:C	109877470	T	ADD	1536	-13.65	5.881	-25.18	-2.124	-2.321	0.02041
3	3:155351447:C:T	155351447	T	ADD	1536	9.824	4.233	1.528	18.12	2.321	0.02042
3	3:155354340:C:A	155354340	A	ADD	1536	9.824	4.233	1.528	18.12	2.321	0.02042
5	5:52462826:C:A	52462826	A	ADD	1536	-9.907	4.268	-18.27	-1.541	-2.321	0.02042
13	13:47260224:T:G	47260224	G	ADD	1536	19.79	8.528	3.079	36.51	2.321	0.02042
13	13:47263038:C:T	47263038	T	ADD	1536	19.79	8.528	3.079	36.51	2.321	0.02042
1	1:74929075:T:C	74929075	C	ADD	1536	14.17	6.107	2.203	26.14	2.321	0.02043
4	4:32261222:G:A	32261222	G	ADD	1536	10.22	4.402	1.589	18.84	2.321	0.02043
4	4:139998918:A:C	139998918	A	ADD	1536	11.18	4.815	1.738	20.61	2.321	0.02043
5	5:8003229:C:A	8003229	A	ADD	1536	14.19	6.113	2.206	26.17	2.321	0.02043
5	5:8007736:A:G	8007736	G	ADD	1536	14.19	6.113	2.206	26.17	2.321	0.02043
5	5:8007768:G:T	8007768	T	ADD	1536	14.19	6.113	2.206	26.17	2.321	0.02043
5	5:8007819:C:A	8007819	A	ADD	1536	14.19	6.113	2.206	26.17	2.321	0.02043
5	5:8008154:A:C	8008154	C	ADD	1536	14.19	6.113	2.206	26.17	2.321	0.02043
5	5:8008168:C:T	8008168	T	ADD	1536	14.19	6.113	2.206	26.17	2.321	0.02043
5	5:8008169:T:C	8008169	C	ADD	1536	14.19	6.113	2.206	26.17	2.321	0.02043
5	5:8008224:C:T	8008224	T	ADD	1536	14.19	6.113	2.206	26.17	2.321	0.02043
5	5:8008349:G:A	8008349	A	ADD	1536	14.19	6.113	2.206	26.17	2.321	0.02043
5	5:8008576:G:A	8008576	A	ADD	1536	14.19	6.113	2.206	26.17	2.321	0.02043
5	5:8008733:G:A	8008733	A	ADD	1536	14.19	6.113	2.206	26.17	2.321	0.02043
5	5:8008867:T:G	8008867	G	ADD	1536	14.19	6.113	2.206	26.17	2.321	0.02043
5	5:8008939:G:A	8008939	A	ADD	1536	14.19	6.113	2.206	26.17	2.321	0.02043
5	5:8009974:A:G	8009974	G	ADD	1536	14.19	6.113	2.206	26.17	2.321	0.02043
5	5:150339824:C:T	150339824	T	ADD	1536	13.21	5.691	2.054	24.36	2.321	0.02043
5	5:150339955:A:G	150339955	G	ADD	1536	13.21	5.691	2.054	24.36	2.321	0.02043
5	5:150340132:T:C	150340132	C	ADD	1536	13.21	5.691	2.054	24.36	2.321	0.02043
5	5:150340609:G:A	150340609	A	ADD	1536	13.21	5.691	2.054	24.36	2.321	0.02043
5	5:150340618:C:T	150340618	T	ADD	1536	13.21	5.691	2.054	24.36	2.321	0.02043
5	5:150340682:G:T	150340682	T	ADD	1536	13.21	5.691	2.054	24.36	2.321	0.02043
5	5:150340989:T:G	150340989	G	ADD	1536	13.21	5.691	2.054	24.36	2.321	0.02043
5	5:150341061:T:A	150341061	A	ADD	1536	13.21	5.691	2.054	24.36	2.321	0.02043
5	5:150341232:G:A	150341232	A	ADD	1536	13.21	5.691	2.054	24.36	2.321	0.02043
6	6:31004048:T:C	31004048	C	ADD	1536	-16.18	6.973	-29.85	-2.516	-2.321	0.02043
12	12:5161827:C:T	5161827	C	ADD	1536	-11.05	4.762	-20.39	-1.718	-2.321	0.02043
14	14:65292361:G:A	65292361	A	ADD	1536	-15.42	6.646	-28.45	-2.399	-2.321	0.02043
17	17:42012821:G:A	42012821	A	ADD	1536	-19.59	8.441	-36.14	-3.046	-2.321	0.02043
19	19:16013950:C:T	16013950	C	ADD	1536	-9.825	4.233	-18.12	-1.528	-2.321	0.02043
19	19:16013993:T:C	16013993	T	ADD	1536	-9.825	4.233	-18.12	-1.528	-2.321	0.02043
19	19:16014164:G:C	16014164	G	ADD	1536	-9.825	4.233	-18.12	-1.528	-2.321	0.02043
19	19:16014373:T:C	16014373	T	ADD	1536	-9.825	4.233	-18.12	-1.528	-2.321	0.02043
19	19:16014562:G:A	16014562	G	ADD	1536	-9.825	4.233	-18.12	-1.528	-2.321	0.02043
19	19:16015099:T:C	16015099	T	ADD	1536	-9.825	4.233	-18.12	-1.528	-2.321	0.02043
19	19:16015642:G:C	16015642	G	ADD	1536	-9.825	4.233	-18.12	-1.528	-2.321	0.02043
19	19:16015651:A:T	16015651	A	ADD	1536	-9.825	4.233	-18.12	-1.528	-2.321	0.02043
19	19:16015884:A:T	16015884	A	ADD	1536	-9.825	4.233	-18.12	-1.528	-2.321	0.02043
19	19:16017127:G:T	16017127	G	ADD	1536	-9.825	4.233	-18.12	-1.528	-2.321	0.02043
19	19:16017591:T:C	16017591	T	ADD	1536	-9.825	4.233	-18.12	-1.528	-2.321	0.02043
19	19:16017617:G:A	16017617	G	ADD	1536	-9.825	4.233	-18.12	-1.528	-2.321	0.02043
19	19:16017873:T:C	16017873	T	ADD	1536	-9.825	4.233	-18.12	-1.528	-2.321	0.02043
19	19:16017874:G:A	16017874	G	ADD	1536	-9.825	4.233	-18.12	-1.528	-2.321	0.02043
19	19:16018981:C:A	16018981	C	ADD	1536	-9.825	4.233	-18.12	-1.528	-2.321	0.02043
21	21:34413371:G:C	34413371	C	ADD	1536	14.19	6.113	2.205	26.17	2.321	0.02043
21	21:34414743:C:T	34414743	T	ADD	1536	14.19	6.113	2.205	26.17	2.321	0.02043
1	1:88673105:A:C	88673105	C	ADD	1536	-9.726	4.191	-17.94	-1.511	-2.321	0.02044
1	1:88673781:G:C	88673781	C	ADD	1536	-9.726	4.191	-17.94	-1.511	-2.321	0.02044
1	1:88673815:C:T	88673815	T	ADD	1536	-9.726	4.191	-17.94	-1.511	-2.321	0.02044
1	1:88673816:C:T	88673816	T	ADD	1536	-9.726	4.191	-17.94	-1.511	-2.321	0.02044
2	2:59886058:C:G	59886058	G	ADD	1536	-10.83	4.665	-19.97	-1.682	-2.321	0.02044
2	2:59886357:T:C	59886357	C	ADD	1536	-10.83	4.665	-19.97	-1.682	-2.321	0.02044
2	2:232154231:G:A	232154231	A	ADD	1536	12.61	5.434	1.96	23.26	2.321	0.02044
3	3:10686066:T:C	10686066	C	ADD	1536	9.659	4.162	1.501	17.82	2.321	0.02044
4	4:117626577:A:G	117626577	G	ADD	1536	10.12	4.361	1.573	18.67	2.321	0.02044
6	6:30041509:C:T	30041509	T	ADD	1536	17.73	7.64	2.755	32.7	2.321	0.02044
6	6:30042057:G:A	30042057	A	ADD	1536	17.73	7.64	2.755	32.7	2.321	0.02044
10	10:17542785:A:G	17542785	A	ADD	1536	9.96	4.292	1.548	18.37	2.321	0.02044
14	14:65332369:G:A	65332369	A	ADD	1536	-17.95	7.733	-33.1	-2.789	-2.321	0.02044
14	14:65333725:G:A	65333725	A	ADD	1536	-17.95	7.733	-33.1	-2.789	-2.321	0.02044
18	18:70969220:C:T	70969220	T	ADD	1536	10.24	4.415	1.592	18.9	2.321	0.02044
14	14:101124721:G:A	101124721	A	ADD	1536	-19.2	8.276	-35.43	-2.984	-2.32	0.02045
2	2:101436322:C:G	101436322	G	ADD	1536	-17.03	7.34	-31.42	-2.644	-2.32	0.02046
2	2:101437112:G:T	101437112	T	ADD	1536	-17.03	7.34	-31.42	-2.644	-2.32	0.02046
2	2:101439190:C:G	101439190	G	ADD	1536	-17.03	7.34	-31.42	-2.644	-2.32	0.02046
2	2:101439582:C:A	101439582	A	ADD	1536	-17.03	7.34	-31.42	-2.644	-2.32	0.02046
3	3:116740205:T:A	116740205	A	ADD	1536	-16.04	6.915	-29.6	-2.491	-2.32	0.02046
6	6:75417129:T:C	75417129	C	ADD	1536	12.42	5.354	1.929	22.92	2.32	0.02046
6	6:75419767:G:A	75419767	A	ADD	1536	12.42	5.354	1.929	22.92	2.32	0.02046
6	6:75421889:G:A	75421889	A	ADD	1536	12.42	5.354	1.929	22.92	2.32	0.02046
6	6:75424354:A:C	75424354	C	ADD	1536	12.42	5.354	1.929	22.92	2.32	0.02046
6	6:75424380:C:T	75424380	T	ADD	1536	12.42	5.354	1.929	22.92	2.32	0.02046
6	6:75424464:C:T	75424464	T	ADD	1536	12.42	5.354	1.929	22.92	2.32	0.02046
6	6:75424690:T:C	75424690	C	ADD	1536	12.42	5.354	1.929	22.92	2.32	0.02046
6	6:75424902:C:T	75424902	T	ADD	1536	12.42	5.354	1.929	22.92	2.32	0.02046
6	6:75425119:T:C	75425119	C	ADD	1536	12.42	5.354	1.929	22.92	2.32	0.02046
6	6:75425128:A:G	75425128	G	ADD	1536	12.42	5.354	1.929	22.92	2.32	0.02046
6	6:75425154:T:G	75425154	G	ADD	1536	12.42	5.354	1.929	22.92	2.32	0.02046
6	6:75425449:C:T	75425449	T	ADD	1536	12.42	5.354	1.929	22.92	2.32	0.02046
6	6:75426028:A:T	75426028	T	ADD	1536	12.42	5.354	1.929	22.92	2.32	0.02046
6	6:75426145:T:C	75426145	C	ADD	1536	12.42	5.354	1.929	22.92	2.32	0.02046
6	6:75426206:T:C	75426206	C	ADD	1536	12.42	5.354	1.929	22.92	2.32	0.02046
6	6:75426309:T:C	75426309	C	ADD	1536	12.42	5.354	1.929	22.92	2.32	0.02046
6	6:75426634:T:C	75426634	C	ADD	1536	12.42	5.354	1.929	22.92	2.32	0.02046
6	6:75426808:G:A	75426808	A	ADD	1536	12.42	5.354	1.929	22.92	2.32	0.02046
6	6:75427087:T:C	75427087	C	ADD	1536	12.42	5.354	1.929	22.92	2.32	0.02046
8	8:56067388:T:C	56067388	C	ADD	1536	-16.63	7.166	-30.67	-2.582	-2.32	0.02046
8	8:56068310:C:T	56068310	T	ADD	1536	-16.63	7.166	-30.67	-2.582	-2.32	0.02046
8	8:56069424:C:T	56069424	T	ADD	1536	-16.63	7.166	-30.67	-2.582	-2.32	0.02046
8	8:56069879:T:C	56069879	C	ADD	1536	-16.63	7.166	-30.67	-2.582	-2.32	0.02046
8	8:56071515:A:C	56071515	C	ADD	1536	-16.63	7.166	-30.67	-2.582	-2.32	0.02046
8	8:56071549:T:C	56071549	C	ADD	1536	-16.63	7.166	-30.67	-2.582	-2.32	0.02046
8	8:56071563:C:T	56071563	T	ADD	1536	-16.63	7.166	-30.67	-2.582	-2.32	0.02046
8	8:56071700:C:T	56071700	T	ADD	1536	-16.63	7.166	-30.67	-2.582	-2.32	0.02046
8	8:56072554:C:T	56072554	T	ADD	1536	-16.63	7.166	-30.67	-2.582	-2.32	0.02046
8	8:56072979:C:T	56072979	T	ADD	1536	-16.63	7.166	-30.67	-2.582	-2.32	0.02046
8	8:56072982:G:C	56072982	C	ADD	1536	-16.63	7.166	-30.67	-2.582	-2.32	0.02046
8	8:56073205:G:A	56073205	A	ADD	1536	-16.63	7.166	-30.67	-2.582	-2.32	0.02046
8	8:56073576:G:C	56073576	C	ADD	1536	-16.63	7.166	-30.67	-2.582	-2.32	0.02046
8	8:56073644:T:C	56073644	C	ADD	1536	-16.63	7.166	-30.67	-2.582	-2.32	0.02046
8	8:56073857:A:G	56073857	G	ADD	1536	-16.63	7.166	-30.67	-2.582	-2.32	0.02046
8	8:56074043:G:C	56074043	C	ADD	1536	-16.63	7.166	-30.67	-2.582	-2.32	0.02046
8	8:56074051:T:C	56074051	C	ADD	1536	-16.63	7.166	-30.67	-2.582	-2.32	0.02046
8	8:56074721:A:G	56074721	G	ADD	1536	-16.63	7.166	-30.67	-2.582	-2.32	0.02046
8	8:56074823:C:A	56074823	A	ADD	1536	-16.63	7.166	-30.67	-2.582	-2.32	0.02046
8	8:56074869:G:C	56074869	C	ADD	1536	-16.63	7.166	-30.67	-2.582	-2.32	0.02046
8	8:56074907:T:C	56074907	C	ADD	1536	-16.63	7.166	-30.67	-2.582	-2.32	0.02046
8	8:56075254:A:T	56075254	T	ADD	1536	-16.63	7.166	-30.67	-2.582	-2.32	0.02046
8	8:56075587:A:G	56075587	G	ADD	1536	-16.63	7.166	-30.67	-2.582	-2.32	0.02046
8	8:56076183:A:G	56076183	G	ADD	1536	-16.63	7.166	-30.67	-2.582	-2.32	0.02046
8	8:56076323:T:G	56076323	G	ADD	1536	-16.63	7.166	-30.67	-2.582	-2.32	0.02046
10	10:12484556:A:C	12484556	C	ADD	1536	-10.84	4.67	-19.99	-1.682	-2.32	0.02046
14	14:47983521:C:T	47983521	C	ADD	1536	-9.849	4.245	-18.17	-1.53	-2.32	0.02046
1	1:77852115:G:C	77852115	C	ADD	1536	-10.14	4.371	-18.71	-1.574	-2.32	0.02047
1	1:77856240:C:T	77856240	T	ADD	1536	-10.14	4.371	-18.71	-1.574	-2.32	0.02047
8	8:3947325:T:G	3947325	G	ADD	1536	-9.914	4.273	-18.29	-1.539	-2.32	0.02047
13	13:104928298:A:C	104928298	C	ADD	1536	13.35	5.753	2.072	24.62	2.32	0.02047
21	21:41534342:C:T	41534342	T	ADD	1536	-11.89	5.124	-21.93	-1.845	-2.32	0.02047
2	2:106136201:C:T	106136201	T	ADD	1536	10.17	4.385	1.578	18.77	2.32	0.02048
3	3:15410437:A:G	15410437	G	ADD	1536	12.59	5.426	1.953	23.22	2.32	0.02048
3	3:169203805:T:C	169203805	C	ADD	1536	11.11	4.79	1.724	20.5	2.32	0.02048
8	8:67248151:C:A	67248151	A	ADD	1536	12.43	5.36	1.929	22.94	2.32	0.02048
11	11:97764619:A:T	97764619	T	ADD	1536	-17.17	7.402	-31.68	-2.663	-2.32	0.02048
13	13:53552803:C:T	53552803	T	ADD	1536	-15.04	6.483	-27.75	-2.334	-2.32	0.02048
2	2:107449993:C:T	107449993	C	ADD	1536	9.736	4.197	1.51	17.96	2.32	0.02049
8	8:3324282:T:A	3324282	A	ADD	1536	10.49	4.521	1.626	19.35	2.32	0.02049
1	1:88685447:G:A	88685447	A	ADD	1536	-9.718	4.19	-17.93	-1.506	-2.319	0.0205
3	3:179362217:G:A	179362217	A	ADD	1536	13.99	6.032	2.169	25.82	2.319	0.0205
7	7:103134964:A:G	103134964	A	ADD	1536	9.842	4.243	1.526	18.16	2.32	0.0205
9	9:75736064:G:T	75736064	T	ADD	1536	-21.88	9.433	-40.37	-3.392	-2.32	0.0205
16	16:89766228:G:C	89766228	C	ADD	1536	12.96	5.588	2.009	23.91	2.319	0.0205
2	2:143350673:C:G	143350673	G	ADD	1536	10.05	4.334	1.558	18.55	2.319	0.02051
4	4:122551505:T:G	122551505	G	ADD	1536	-10	4.312	-18.45	-1.549	-2.319	0.02051
5	5:143727167:G:A	143727167	A	ADD	1536	-12.25	5.282	-22.6	-1.898	-2.319	0.02051
6	6:31452959:T:C	31452959	T	ADD	1536	-11.05	4.763	-20.38	-1.712	-2.319	0.02051
8	8:18689061:G:C	18689061	C	ADD	1536	22.11	9.532	3.426	40.79	2.319	0.02051
8	8:139662968:G:C	139662968	C	ADD	1536	-12.55	5.41	-23.15	-1.944	-2.319	0.02051
13	13:72971193:G:T	72971193	T	ADD	1536	12.28	5.294	1.902	22.66	2.319	0.02051
14	14:92927399:A:G	92927399	G	ADD	1536	-11.98	5.163	-22.1	-1.856	-2.319	0.02051
16	16:78223348:C:G	78223348	G	ADD	1536	15.95	6.878	2.472	29.44	2.319	0.02051
2	2:28770738:T:C	28770738	C	ADD	1536	9.775	4.215	1.514	18.04	2.319	0.02052
12	12:104343079:C:G	104343079	C	ADD	1536	-11.29	4.867	-20.83	-1.748	-2.319	0.02052
2	2:179243612:G:C	179243612	C	ADD	1536	11.46	4.941	1.773	21.14	2.319	0.02054
3	3:42777863:A:G	42777863	G	ADD	1536	-9.568	4.126	-17.65	-1.481	-2.319	0.02054
3	3:42778714:A:G	42778714	G	ADD	1536	-9.568	4.126	-17.65	-1.481	-2.319	0.02054
3	3:42779883:T:C	42779883	C	ADD	1536	-9.568	4.126	-17.65	-1.481	-2.319	0.02054
3	3:42781532:C:G	42781532	G	ADD	1536	-9.568	4.126	-17.65	-1.481	-2.319	0.02054
3	3:42784216:A:G	42784216	G	ADD	1536	-9.568	4.126	-17.65	-1.481	-2.319	0.02054
4	4:1238256:A:T	1238256	T	ADD	1536	11.79	5.086	1.825	21.76	2.319	0.02054
4	4:1238338:C:T	1238338	T	ADD	1536	11.79	5.086	1.825	21.76	2.319	0.02054
4	4:1238521:C:T	1238521	T	ADD	1536	11.79	5.086	1.825	21.76	2.319	0.02054
4	4:1239312:C:T	1239312	T	ADD	1536	11.79	5.086	1.825	21.76	2.319	0.02054
4	4:1243006:C:T	1243006	T	ADD	1536	11.79	5.086	1.825	21.76	2.319	0.02054
4	4:1243164:C:T	1243164	T	ADD	1536	11.79	5.086	1.825	21.76	2.319	0.02054
4	4:1243329:C:G	1243329	G	ADD	1536	11.79	5.086	1.825	21.76	2.319	0.02054
4	4:1243404:C:T	1243404	T	ADD	1536	11.79	5.086	1.825	21.76	2.319	0.02054
4	4:1245500:A:T	1245500	T	ADD	1536	11.79	5.086	1.825	21.76	2.319	0.02054
4	4:1248051:G:A	1248051	A	ADD	1536	11.79	5.086	1.825	21.76	2.319	0.02054
10	10:106272669:C:T	106272669	T	ADD	1536	17.73	7.645	2.744	32.71	2.319	0.02054
15	15:55998595:A:C	55998595	C	ADD	1536	-10.63	4.585	-19.62	-1.645	-2.319	0.02054
8	8:17583151:A:G	17583151	G	ADD	1536	-9.713	4.189	-17.92	-1.503	-2.319	0.02055
8	8:102555474:A:G	102555474	G	ADD	1536	-21.3	9.187	-39.31	-3.294	-2.319	0.02055
13	13:107916777:C:T	107916777	T	ADD	1536	15.91	6.863	2.462	29.36	2.319	0.02055
15	15:70599743:G:A	70599743	A	ADD	1536	-10.17	4.385	-18.76	-1.572	-2.319	0.02055
5	5:52448598:C:T	52448598	T	ADD	1536	-9.888	4.265	-18.25	-1.529	-2.318	0.02056
5	5:52449187:A:G	52449187	G	ADD	1536	-9.888	4.265	-18.25	-1.529	-2.318	0.02056
5	5:52456135:C:T	52456135	T	ADD	1536	-9.888	4.265	-18.25	-1.529	-2.318	0.02056
8	8:105397396:T:G	105397396	G	ADD	1536	9.705	4.186	1.501	17.91	2.318	0.02056
13	13:32655157:A:C	32655157	C	ADD	1536	-19.17	8.269	-35.38	-2.963	-2.318	0.02056
21	21:23608099:C:A	23608099	A	ADD	1536	19.48	8.403	3.012	35.95	2.318	0.02056
5	5:141114617:G:A	141114617	A	ADD	1536	11.13	4.801	1.72	20.54	2.318	0.02057
14	14:47903000:A:G	47903000	A	ADD	1536	-9.752	4.207	-18	-1.507	-2.318	0.02057
22	22:43121426:G:A	43121426	G	ADD	1536	-10.7	4.614	-19.74	-1.653	-2.318	0.02057
3	3:71698154:G:T	71698154	T	ADD	1536	-11.42	4.926	-21.07	-1.763	-2.318	0.02058
4	4:119908952:A:C	119908952	C	ADD	1536	10.54	4.546	1.628	19.45	2.318	0.02058
2	2:129559175:G:C	129559175	G	ADD	1536	-9.872	4.259	-18.22	-1.524	-2.318	0.02059
3	3:15485845:C:G	15485845	G	ADD	1536	9.974	4.303	1.54	18.41	2.318	0.02059
3	3:15489323:C:G	15489323	G	ADD	1536	9.974	4.303	1.54	18.41	2.318	0.02059
6	6:30078275:C:T	30078275	T	ADD	1536	22.39	9.661	3.458	41.33	2.318	0.02059
6	6:30078330:C:T	30078330	T	ADD	1536	22.39	9.661	3.458	41.33	2.318	0.02059
10	10:2521033:A:T	2521033	T	ADD	1536	-10.17	4.386	-18.76	-1.57	-2.318	0.02059
10	10:17765768:C:T	17765768	T	ADD	1536	13.36	5.762	2.062	24.65	2.318	0.02059
17	17:5366650:C:G	5366650	G	ADD	1536	10.09	4.353	1.558	18.62	2.318	0.02059
1	1:161697977:G:C	161697977	C	ADD	1536	9.994	4.312	1.543	18.45	2.318	0.0206
1	1:161698812:G:A	161698812	A	ADD	1536	9.994	4.312	1.543	18.45	2.318	0.0206
2	2:171439590:C:G	171439590	G	ADD	1536	10.17	4.389	1.57	18.77	2.318	0.0206
3	3:13341292:A:G	13341292	G	ADD	1536	10.4	4.487	1.605	19.19	2.318	0.0206
3	3:88867354:G:A	88867354	A	ADD	1536	11.69	5.046	1.804	21.58	2.318	0.0206
3	3:88869964:C:T	88869964	T	ADD	1536	11.69	5.046	1.804	21.58	2.318	0.0206
3	3:88871584:C:T	88871584	T	ADD	1536	11.69	5.046	1.804	21.58	2.318	0.0206
6	6:9392056:T:C	9392056	C	ADD	1536	11.95	5.158	1.845	22.06	2.318	0.0206
7	7:34576282:T:G	34576282	G	ADD	1536	20.66	8.913	3.188	38.13	2.318	0.0206
7	7:34578742:T:C	34578742	C	ADD	1536	20.66	8.913	3.188	38.13	2.318	0.0206
7	7:34580642:G:A	34580642	A	ADD	1536	20.66	8.913	3.188	38.13	2.318	0.0206
7	7:34585353:G:T	34585353	T	ADD	1536	20.66	8.913	3.188	38.13	2.318	0.0206
7	7:34586469:A:G	34586469	G	ADD	1536	20.66	8.913	3.188	38.13	2.318	0.0206
7	7:34588627:G:A	34588627	A	ADD	1536	20.66	8.913	3.188	38.13	2.318	0.0206
7	7:34590118:C:G	34590118	G	ADD	1536	20.66	8.913	3.188	38.13	2.318	0.0206
7	7:34590786:G:A	34590786	A	ADD	1536	20.66	8.913	3.188	38.13	2.318	0.0206
7	7:34591336:C:A	34591336	A	ADD	1536	20.66	8.913	3.188	38.13	2.318	0.0206
7	7:34597378:C:G	34597378	G	ADD	1536	20.66	8.913	3.188	38.13	2.318	0.0206
7	7:34601920:C:T	34601920	T	ADD	1536	20.66	8.913	3.188	38.13	2.318	0.0206
7	7:34606806:C:T	34606806	T	ADD	1536	20.66	8.913	3.188	38.13	2.318	0.0206
7	7:34607883:G:T	34607883	T	ADD	1536	20.66	8.913	3.188	38.13	2.318	0.0206
7	7:34608449:G:A	34608449	A	ADD	1536	20.66	8.913	3.188	38.13	2.318	0.0206
7	7:34608973:A:G	34608973	G	ADD	1536	20.66	8.913	3.188	38.13	2.318	0.0206
7	7:34609374:C:T	34609374	T	ADD	1536	20.66	8.913	3.188	38.13	2.318	0.0206
7	7:34611587:A:G	34611587	G	ADD	1536	20.66	8.913	3.188	38.13	2.318	0.0206
7	7:34616697:T:A	34616697	A	ADD	1536	20.66	8.913	3.188	38.13	2.318	0.0206
7	7:34616806:T:C	34616806	C	ADD	1536	20.66	8.913	3.188	38.13	2.318	0.0206
7	7:34619671:T:C	34619671	C	ADD	1536	20.66	8.913	3.188	38.13	2.318	0.0206
7	7:34620689:A:G	34620689	G	ADD	1536	20.66	8.913	3.188	38.13	2.318	0.0206
7	7:34621477:C:G	34621477	G	ADD	1536	20.66	8.913	3.188	38.13	2.318	0.0206
7	7:34623290:C:G	34623290	G	ADD	1536	20.66	8.913	3.188	38.13	2.318	0.0206
7	7:34625086:C:T	34625086	T	ADD	1536	20.66	8.913	3.188	38.13	2.318	0.0206
7	7:34631832:C:T	34631832	T	ADD	1536	20.66	8.913	3.188	38.13	2.318	0.0206
10	10:77865435:G:A	77865435	A	ADD	1536	10.75	4.64	1.659	19.85	2.318	0.0206
13	13:104738198:A:C	104738198	C	ADD	1536	11.7	5.047	1.805	21.59	2.318	0.0206
1	1:172184932:G:A	172184932	A	ADD	1536	-13.14	5.67	-24.25	-2.027	-2.318	0.02061
1	1:172185364:G:A	172185364	A	ADD	1536	-13.14	5.67	-24.25	-2.027	-2.318	0.02061
1	1:172185556:T:A	172185556	A	ADD	1536	-13.14	5.67	-24.25	-2.027	-2.318	0.02061
2	2:233796252:G:A	233796252	A	ADD	1536	13.21	5.698	2.037	24.37	2.317	0.02061
4	4:38007099:T:A	38007099	A	ADD	1536	-10.64	4.59	-19.63	-1.641	-2.317	0.02061
5	5:141588847:G:A	141588847	A	ADD	1536	14	6.042	2.16	25.85	2.317	0.02061
6	6:29932897:G:A	29932897	A	ADD	1536	-11.76	5.073	-21.7	-1.814	-2.317	0.02061
12	12:90716019:A:G	90716019	A	ADD	1536	10.15	4.381	1.566	18.74	2.318	0.02061
16	16:13720921:G:T	13720921	T	ADD	1536	-18.62	8.033	-34.36	-2.872	-2.317	0.02061
16	16:13723319:G:A	13723319	A	ADD	1536	-18.62	8.033	-34.36	-2.872	-2.317	0.02061
16	16:13724105:A:G	13724105	G	ADD	1536	-18.62	8.033	-34.36	-2.872	-2.317	0.02061
16	16:13725288:G:T	13725288	T	ADD	1536	-18.62	8.033	-34.36	-2.872	-2.317	0.02061
16	16:13725442:T:C	13725442	C	ADD	1536	-18.62	8.033	-34.36	-2.872	-2.317	0.02061
16	16:13726164:G:A	13726164	A	ADD	1536	-18.62	8.033	-34.36	-2.872	-2.317	0.02061
16	16:13726906:G:A	13726906	A	ADD	1536	-18.62	8.033	-34.36	-2.872	-2.317	0.02061
16	16:13727305:G:A	13727305	A	ADD	1536	-18.62	8.033	-34.36	-2.872	-2.317	0.02061
16	16:13727653:C:T	13727653	T	ADD	1536	-18.62	8.033	-34.36	-2.872	-2.317	0.02061
16	16:13729969:G:C	13729969	C	ADD	1536	-18.62	8.033	-34.36	-2.872	-2.317	0.02061
16	16:13730807:G:A	13730807	A	ADD	1536	-18.62	8.033	-34.36	-2.872	-2.317	0.02061
2	2:49613818:G:A	49613818	A	ADD	1536	14.29	6.166	2.203	26.37	2.317	0.02062
2	2:49614053:C:A	49614053	A	ADD	1536	14.29	6.166	2.203	26.37	2.317	0.02062
13	13:81002834:G:T	81002834	T	ADD	1536	-9.683	4.179	-17.87	-1.493	-2.317	0.02062
13	13:81004719:T:C	81004719	C	ADD	1536	-9.683	4.179	-17.87	-1.493	-2.317	0.02062
1	1:161665755:C:T	161665755	T	ADD	1536	12.07	5.208	1.86	22.28	2.317	0.02063
1	1:234183575:A:G	234183575	G	ADD	1536	11.22	4.841	1.729	20.7	2.317	0.02063
1	1:234184053:G:A	234184053	A	ADD	1536	11.22	4.841	1.729	20.7	2.317	0.02063
1	1:234188184:G:A	234188184	A	ADD	1536	11.22	4.841	1.729	20.7	2.317	0.02063
3	3:56859636:A:T	56859636	T	ADD	1536	14.43	6.229	2.225	26.64	2.317	0.02063
3	3:186570892:T:G	186570892	G	ADD	1536	10.97	4.734	1.691	20.25	2.317	0.02063
4	4:148747832:C:T	148747832	T	ADD	1536	-13.28	5.729	-24.51	-2.046	-2.317	0.02063
4	4:148752042:G:A	148752042	A	ADD	1536	-13.28	5.729	-24.51	-2.046	-2.317	0.02063
4	4:148753233:C:T	148753233	T	ADD	1536	-13.28	5.729	-24.51	-2.046	-2.317	0.02063
4	4:148753310:A:G	148753310	G	ADD	1536	-13.28	5.729	-24.51	-2.046	-2.317	0.02063
4	4:148753352:G:A	148753352	A	ADD	1536	-13.28	5.729	-24.51	-2.046	-2.317	0.02063
4	4:148753943:A:C	148753943	C	ADD	1536	-13.28	5.729	-24.51	-2.046	-2.317	0.02063
9	9:5703443:G:A	5703443	A	ADD	1536	11.03	4.759	1.7	20.36	2.317	0.02063
10	10:12555511:C:T	12555511	T	ADD	1536	-13.69	5.909	-25.27	-2.111	-2.317	0.02063
10	10:124029436:A:G	124029436	G	ADD	1536	-9.754	4.21	-18	-1.504	-2.317	0.02063
13	13:100087455:T:C	100087455	C	ADD	1536	11.48	4.957	1.77	21.2	2.317	0.02063
20	20:24372765:G:A	24372765	A	ADD	1536	10.74	4.636	1.656	19.83	2.317	0.02063
3	3:21070942:A:G	21070942	G	ADD	1536	10.23	4.414	1.576	18.88	2.317	0.02064
3	3:69235732:G:A	69235732	A	ADD	1536	-11.06	4.772	-20.41	-1.703	-2.317	0.02064
5	5:116197865:G:A	116197865	A	ADD	1536	-11.45	4.942	-21.14	-1.764	-2.317	0.02064
7	7:62827491:A:G	62827491	G	ADD	1536	-10.53	4.546	-19.44	-1.623	-2.317	0.02064
17	17:4848450:A:G	4848450	G	ADD	1536	-9.914	4.279	-18.3	-1.528	-2.317	0.02064
2	2:69221550:A:G	69221550	G	ADD	1536	15.75	6.8	2.427	29.08	2.317	0.02065
3	3:64891223:C:G	64891223	G	ADD	1536	-11.37	4.909	-20.99	-1.751	-2.317	0.02065
3	3:168690312:A:G	168690312	G	ADD	1536	-9.817	4.238	-18.12	-1.512	-2.317	0.02065
16	16:72228506:A:C	72228506	C	ADD	1536	11.1	4.79	1.709	20.49	2.317	0.02065
22	22:19395136:C:T	19395136	T	ADD	1536	-19.54	8.434	-36.07	-3.009	-2.317	0.02065
22	22:19398945:G:C	19398945	C	ADD	1536	-19.54	8.434	-36.07	-3.009	-2.317	0.02065
1	1:77846615:A:G	77846615	G	ADD	1536	-10.11	4.363	-18.66	-1.556	-2.317	0.02066
1	1:77846783:C:T	77846783	T	ADD	1536	-10.11	4.363	-18.66	-1.556	-2.317	0.02066
1	1:77850800:A:G	77850800	G	ADD	1536	-10.11	4.363	-18.66	-1.556	-2.317	0.02066
5	5:136180077:C:T	136180077	T	ADD	1536	10.62	4.585	1.635	19.61	2.316	0.02066
5	5:136182877:A:G	136182877	G	ADD	1536	10.62	4.585	1.635	19.61	2.316	0.02066
5	5:136183801:C:T	136183801	T	ADD	1536	10.62	4.585	1.635	19.61	2.316	0.02066
7	7:29926756:A:C	29926756	A	ADD	1536	21.42	9.247	3.298	39.54	2.317	0.02066
9	9:37681096:G:A	37681096	A	ADD	1536	-9.799	4.23	-18.09	-1.509	-2.317	0.02066
4	4:7348162:G:A	7348162	A	ADD	1536	10.49	4.53	1.614	19.37	2.316	0.02067
6	6:9406807:A:G	9406807	G	ADD	1536	12.52	5.406	1.927	23.12	2.316	0.02067
22	22:49580950:G:A	49580950	A	ADD	1536	16.93	7.307	2.604	31.25	2.316	0.02067
2	2:59876618:T:G	59876618	G	ADD	1536	-10.82	4.672	-19.98	-1.664	-2.316	0.02068
2	2:59881126:T:C	59881126	C	ADD	1536	-10.82	4.672	-19.98	-1.664	-2.316	0.02068
2	2:59881883:A:G	59881883	G	ADD	1536	-10.82	4.672	-19.98	-1.664	-2.316	0.02068
2	2:59882190:C:A	59882190	A	ADD	1536	-10.82	4.672	-19.98	-1.664	-2.316	0.02068
2	2:59894274:A:G	59894274	G	ADD	1536	-10.79	4.66	-19.93	-1.66	-2.316	0.02068
2	2:141578414:G:A	141578414	G	ADD	1536	-12.51	5.403	-23.1	-1.925	-2.316	0.02068
4	4:22450871:C:A	22450871	A	ADD	1536	11.82	5.103	1.818	21.82	2.316	0.02068
7	7:52678040:A:G	52678040	G	ADD	1536	-18.36	7.928	-33.9	-2.824	-2.316	0.02068
1	1:14481060:T:C	14481060	C	ADD	1536	10.26	4.431	1.578	18.95	2.316	0.02069
6	6:24848086:A:G	24848086	G	ADD	1536	14.75	6.367	2.267	27.23	2.316	0.02069
9	9:21691376:G:C	21691376	C	ADD	1536	10.44	4.509	1.605	19.28	2.316	0.02069
10	10:68167292:A:G	68167292	G	ADD	1536	9.762	4.215	1.501	18.02	2.316	0.02069
1	1:198176286:G:T	198176286	T	ADD	1536	12.22	5.278	1.878	22.57	2.316	0.0207
1	1:198178070:G:A	198178070	A	ADD	1536	12.22	5.278	1.878	22.57	2.316	0.0207
1	1:198179016:G:A	198179016	A	ADD	1536	12.22	5.278	1.878	22.57	2.316	0.0207
1	1:198183856:G:A	198183856	A	ADD	1536	12.22	5.278	1.878	22.57	2.316	0.0207
3	3:4879350:A:G	4879350	A	ADD	1536	12.23	5.28	1.879	22.57	2.316	0.0207
4	4:119897507:G:C	119897507	C	ADD	1536	10.69	4.617	1.643	19.74	2.316	0.0207
8	8:17697089:A:G	17697089	G	ADD	1536	-10.08	4.352	-18.61	-1.549	-2.316	0.0207
9	9:1796116:G:A	1796116	A	ADD	1536	-10.1	4.363	-18.66	-1.553	-2.316	0.0207
10	10:92688298:A:G	92688298	A	ADD	1536	10.78	4.654	1.656	19.9	2.316	0.0207
10	10:127938060:A:C	127938060	C	ADD	1536	15.31	6.61	2.352	28.26	2.316	0.0207
12	12:50806603:G:A	50806603	A	ADD	1536	-9.782	4.224	-18.06	-1.503	-2.316	0.0207
16	16:89659406:G:C	89659406	C	ADD	1536	9.829	4.244	1.51	18.15	2.316	0.0207
16	16:89659622:C:G	89659622	G	ADD	1536	9.829	4.244	1.51	18.15	2.316	0.0207
16	16:89661123:G:A	89661123	A	ADD	1536	9.829	4.244	1.51	18.15	2.316	0.0207
16	16:89661238:T:C	89661238	C	ADD	1536	9.829	4.244	1.51	18.15	2.316	0.0207
2	2:122562822:C:G	122562822	G	ADD	1536	-12.83	5.541	-23.69	-1.971	-2.316	0.02071
3	3:10686376:A:G	10686376	G	ADD	1536	9.64	4.163	1.481	17.8	2.316	0.02071
4	4:209328:C:G	209328	G	ADD	1536	15.1	6.52	2.319	27.88	2.316	0.02071
4	4:210096:C:T	210096	T	ADD	1536	15.1	6.52	2.319	27.88	2.316	0.02071
16	16:89801014:C:G	89801014	G	ADD	1536	12.81	5.533	1.968	23.66	2.316	0.02071
16	16:90009712:T:C	90009712	C	ADD	1536	12.23	5.281	1.879	22.58	2.316	0.02071
3	3:63352139:T:C	63352139	C	ADD	1536	-12	5.182	-22.16	-1.843	-2.316	0.02072
6	6:30480877:C:G	30480877	G	ADD	1536	-11.33	4.892	-20.92	-1.74	-2.316	0.02072
10	10:28150935:A:C	28150935	C	ADD	1536	10.05	4.341	1.543	18.56	2.315	0.02072
6	6:153305867:G:A	153305867	A	ADD	1536	14.74	6.365	2.261	27.21	2.315	0.02073
6	6:153305977:A:C	153305977	C	ADD	1536	14.74	6.365	2.261	27.21	2.315	0.02073
6	6:153306466:T:C	153306466	C	ADD	1536	14.74	6.365	2.261	27.21	2.315	0.02073
6	6:153306552:G:T	153306552	T	ADD	1536	14.74	6.365	2.261	27.21	2.315	0.02073
6	6:153307231:T:C	153307231	C	ADD	1536	14.74	6.365	2.261	27.21	2.315	0.02073
6	6:153308040:A:G	153308040	G	ADD	1536	14.74	6.365	2.261	27.21	2.315	0.02073
10	10:122717803:C:G	122717803	G	ADD	1536	-17.07	7.371	-31.51	-2.62	-2.315	0.02073
10	10:122719834:A:G	122719834	G	ADD	1536	-17.07	7.371	-31.51	-2.62	-2.315	0.02073
13	13:93634939:G:T	93634939	T	ADD	1536	12.24	5.286	1.878	22.6	2.315	0.02073
17	17:39600298:C:T	39600298	T	ADD	1536	16.04	6.927	2.461	29.62	2.315	0.02073
22	22:19353360:C:T	19353360	T	ADD	1536	-19.71	8.514	-36.4	-3.025	-2.315	0.02073
22	22:19358782:T:C	19358782	C	ADD	1536	-19.71	8.514	-36.4	-3.025	-2.315	0.02073
22	22:19359022:C:T	19359022	T	ADD	1536	-19.71	8.514	-36.4	-3.025	-2.315	0.02073
2	2:80852977:A:T	80852977	T	ADD	1536	18.56	8.018	2.847	34.28	2.315	0.02074
4	4:119933997:C:A	119933997	A	ADD	1536	10.36	4.473	1.589	19.12	2.315	0.02074
8	8:138097930:T:C	138097930	T	ADD	1536	-10.02	4.329	-18.51	-1.538	-2.315	0.02074
8	8:138098735:T:A	138098735	T	ADD	1536	-10.02	4.329	-18.51	-1.538	-2.315	0.02074
8	8:138099266:C:T	138099266	C	ADD	1536	-10.02	4.329	-18.51	-1.538	-2.315	0.02074
8	8:138101100:C:G	138101100	C	ADD	1536	-10.02	4.329	-18.51	-1.538	-2.315	0.02074
13	13:67263052:C:T	67263052	T	ADD	1536	-10.21	4.409	-18.85	-1.566	-2.315	0.02074
5	5:44125726:A:G	44125726	G	ADD	1536	11.8	5.096	1.809	21.79	2.315	0.02075
5	5:44129377:T:C	44129377	C	ADD	1536	11.8	5.096	1.809	21.79	2.315	0.02075
6	6:38791555:C:T	38791555	T	ADD	1536	10.83	4.679	1.661	20	2.315	0.02075
6	6:38791637:A:G	38791637	G	ADD	1536	10.83	4.679	1.661	20	2.315	0.02075
6	6:38793587:T:C	38793587	C	ADD	1536	10.83	4.679	1.661	20	2.315	0.02075
6	6:38793812:C:T	38793812	T	ADD	1536	10.83	4.679	1.661	20	2.315	0.02075
2	2:141590715:G:C	141590715	C	ADD	1536	-13.09	5.655	-24.17	-2.006	-2.315	0.02076
6	6:31210462:T:C	31210462	T	ADD	1536	11.68	5.044	1.79	21.56	2.315	0.02076
6	6:31210731:G:C	31210731	G	ADD	1536	11.68	5.044	1.79	21.56	2.315	0.02076
18	18:72845315:G:A	72845315	G	ADD	1536	10.7	4.623	1.64	19.76	2.315	0.02076
6	6:117684745:A:G	117684745	G	ADD	1536	-13.15	5.683	-24.29	-2.015	-2.315	0.02077
6	6:117684882:G:A	117684882	A	ADD	1536	-13.15	5.683	-24.29	-2.015	-2.315	0.02077
6	6:117685741:C:T	117685741	T	ADD	1536	-13.15	5.683	-24.29	-2.015	-2.315	0.02077
6	6:117688137:T:C	117688137	C	ADD	1536	-13.15	5.683	-24.29	-2.015	-2.315	0.02077
6	6:133563566:C:T	133563566	T	ADD	1536	-9.885	4.271	-18.26	-1.515	-2.315	0.02077
9	9:18169526:G:A	18169526	A	ADD	1536	-11.76	5.082	-21.72	-1.802	-2.315	0.02077
12	12:68767510:G:A	68767510	A	ADD	1536	13.65	5.898	2.092	25.21	2.315	0.02077
2	2:13173442:C:A	13173442	A	ADD	1536	-9.834	4.249	-18.16	-1.506	-2.314	0.02078
2	2:50780219:T:G	50780219	G	ADD	1536	9.671	4.179	1.481	17.86	2.314	0.02078
3	3:16173482:A:G	16173482	G	ADD	1536	-20.33	8.785	-37.55	-3.113	-2.314	0.02078
3	3:16176276:G:A	16176276	A	ADD	1536	-20.33	8.785	-37.55	-3.113	-2.314	0.02078
4	4:13160275:C:T	13160275	T	ADD	1536	-15.27	6.596	-28.19	-2.337	-2.314	0.02078
4	4:81779340:C:T	81779340	T	ADD	1536	16.84	7.276	2.579	31.1	2.314	0.02078
8	8:87106072:G:A	87106072	G	ADD	1536	-9.756	4.215	-18.02	-1.494	-2.314	0.02078
8	8:87106135:G:A	87106135	G	ADD	1536	-9.756	4.215	-18.02	-1.494	-2.314	0.02078
8	8:87106685:T:C	87106685	T	ADD	1536	-9.756	4.215	-18.02	-1.494	-2.314	0.02078
8	8:87107352:G:C	87107352	G	ADD	1536	-9.756	4.215	-18.02	-1.494	-2.314	0.02078
8	8:87107927:C:T	87107927	C	ADD	1536	-9.756	4.215	-18.02	-1.494	-2.314	0.02078
9	9:21069920:G:C	21069920	C	ADD	1536	-11.34	4.902	-20.95	-1.737	-2.314	0.02078
16	16:78030038:T:G	78030038	T	ADD	1536	9.701	4.192	1.486	17.92	2.314	0.02078
16	16:78030183:A:C	78030183	A	ADD	1536	9.701	4.192	1.486	17.92	2.314	0.02078
16	16:78030419:G:A	78030419	G	ADD	1536	9.701	4.192	1.486	17.92	2.314	0.02078
16	16:78030988:A:C	78030988	A	ADD	1536	9.701	4.192	1.486	17.92	2.314	0.02078
16	16:78031010:C:G	78031010	C	ADD	1536	9.701	4.192	1.486	17.92	2.314	0.02078
16	16:78031074:A:G	78031074	A	ADD	1536	9.701	4.192	1.486	17.92	2.314	0.02078
16	16:78031518:G:A	78031518	G	ADD	1536	9.701	4.192	1.486	17.92	2.314	0.02078
16	16:78031634:G:A	78031634	G	ADD	1536	9.701	4.192	1.486	17.92	2.314	0.02078
16	16:78032224:A:G	78032224	A	ADD	1536	9.701	4.192	1.486	17.92	2.314	0.02078
16	16:78032255:G:A	78032255	G	ADD	1536	9.701	4.192	1.486	17.92	2.314	0.02078
1	1:47383041:A:T	47383041	T	ADD	1536	10.92	4.718	1.671	20.17	2.314	0.02079
2	2:55123160:G:A	55123160	A	ADD	1536	-12.28	5.305	-22.68	-1.879	-2.314	0.02079
2	2:104724936:A:G	104724936	G	ADD	1536	16.48	7.123	2.523	30.45	2.314	0.02079
2	2:104725193:A:G	104725193	G	ADD	1536	16.48	7.123	2.523	30.45	2.314	0.02079
7	7:41139678:T:A	41139678	A	ADD	1536	-9.718	4.199	-17.95	-1.488	-2.314	0.02079
10	10:67058721:C:T	67058721	T	ADD	1536	-14.06	6.077	-25.97	-2.153	-2.314	0.02079
10	10:67060836:T:A	67060836	A	ADD	1536	-14.06	6.077	-25.97	-2.153	-2.314	0.02079
10	10:67061118:A:T	67061118	T	ADD	1536	-14.06	6.077	-25.97	-2.153	-2.314	0.02079
16	16:79036736:A:C	79036736	A	ADD	1536	9.522	4.115	1.457	17.59	2.314	0.02079
12	12:105256215:C:T	105256215	T	ADD	1536	-16.6	7.173	-30.66	-2.539	-2.314	0.0208
13	13:32757699:A:G	32757699	G	ADD	1536	9.729	4.205	1.488	17.97	2.314	0.0208
16	16:90014776:G:A	90014776	A	ADD	1536	12.21	5.277	1.868	22.55	2.314	0.0208
16	16:90014783:C:T	90014783	T	ADD	1536	12.21	5.277	1.868	22.55	2.314	0.0208
16	16:90014827:G:A	90014827	A	ADD	1536	12.21	5.277	1.868	22.55	2.314	0.0208
16	16:90014870:A:G	90014870	G	ADD	1536	12.21	5.277	1.868	22.55	2.314	0.0208
21	21:29295753:G:T	29295753	T	ADD	1536	12.17	5.261	1.862	22.48	2.314	0.0208
1	1:244516334:A:C	244516334	A	ADD	1536	-12.78	5.522	-23.6	-1.954	-2.314	0.02081
3	3:3814222:G:A	3814222	A	ADD	1536	-14.05	6.071	-25.94	-2.148	-2.314	0.02081
5	5:65886248:G:A	65886248	G	ADD	1536	10.04	4.339	1.535	18.54	2.314	0.02081
10	10:12737810:A:G	12737810	G	ADD	1536	-22.3	9.638	-41.19	-3.41	-2.314	0.02081
8	8:39997950:G:A	39997950	A	ADD	1536	-13.08	5.652	-24.15	-1.998	-2.314	0.02082
9	9:107279377:G:C	107279377	C	ADD	1536	10.74	4.642	1.641	19.84	2.314	0.02082
18	18:47176261:A:C	47176261	A	ADD	1536	13.77	5.953	2.105	25.44	2.314	0.02082
18	18:47400663:C:T	47400663	T	ADD	1536	-9.845	4.255	-18.19	-1.505	-2.314	0.02082
18	18:47400901:T:C	47400901	C	ADD	1536	-9.845	4.255	-18.19	-1.505	-2.314	0.02082
18	18:47400999:G:A	47400999	A	ADD	1536	-9.845	4.255	-18.19	-1.505	-2.314	0.02082
18	18:47401567:C:T	47401567	T	ADD	1536	-9.845	4.255	-18.19	-1.505	-2.314	0.02082
18	18:47401639:T:C	47401639	C	ADD	1536	-9.845	4.255	-18.19	-1.505	-2.314	0.02082
18	18:47401720:T:A	47401720	A	ADD	1536	-9.845	4.255	-18.19	-1.505	-2.314	0.02082
18	18:47401835:A:G	47401835	G	ADD	1536	-9.845	4.255	-18.19	-1.505	-2.314	0.02082
18	18:47401935:C:T	47401935	T	ADD	1536	-9.845	4.255	-18.19	-1.505	-2.314	0.02082
18	18:47401999:A:T	47401999	T	ADD	1536	-9.845	4.255	-18.19	-1.505	-2.314	0.02082
18	18:47402598:A:G	47402598	G	ADD	1536	-9.845	4.255	-18.19	-1.505	-2.314	0.02082
18	18:47402770:G:A	47402770	A	ADD	1536	-9.845	4.255	-18.19	-1.505	-2.314	0.02082
18	18:47403069:A:G	47403069	G	ADD	1536	-9.845	4.255	-18.19	-1.505	-2.314	0.02082
18	18:47403096:C:A	47403096	A	ADD	1536	-9.845	4.255	-18.19	-1.505	-2.314	0.02082
18	18:47403485:C:G	47403485	G	ADD	1536	-9.845	4.255	-18.19	-1.505	-2.314	0.02082
18	18:47403493:A:G	47403493	G	ADD	1536	-9.845	4.255	-18.19	-1.505	-2.314	0.02082
18	18:47403514:C:T	47403514	T	ADD	1536	-9.845	4.255	-18.19	-1.505	-2.314	0.02082
18	18:47403777:G:C	47403777	C	ADD	1536	-9.845	4.255	-18.19	-1.505	-2.314	0.02082
18	18:47403911:T:C	47403911	C	ADD	1536	-9.845	4.255	-18.19	-1.505	-2.314	0.02082
18	18:47404009:A:T	47404009	T	ADD	1536	-9.845	4.255	-18.19	-1.505	-2.314	0.02082
18	18:47404399:A:G	47404399	G	ADD	1536	-9.845	4.255	-18.19	-1.505	-2.314	0.02082
18	18:47404734:G:A	47404734	A	ADD	1536	-9.845	4.255	-18.19	-1.505	-2.314	0.02082
18	18:47404743:T:C	47404743	C	ADD	1536	-9.845	4.255	-18.19	-1.505	-2.314	0.02082
18	18:47405525:T:C	47405525	C	ADD	1536	-9.845	4.255	-18.19	-1.505	-2.314	0.02082
18	18:47405530:C:T	47405530	T	ADD	1536	-9.845	4.255	-18.19	-1.505	-2.314	0.02082
1	1:190880238:T:C	190880238	C	ADD	1536	12.38	5.351	1.892	22.87	2.313	0.02083
1	1:190881443:G:A	190881443	A	ADD	1536	12.38	5.351	1.892	22.87	2.313	0.02083
1	1:190881854:C:A	190881854	A	ADD	1536	12.38	5.351	1.892	22.87	2.313	0.02083
1	1:190882286:A:C	190882286	C	ADD	1536	12.38	5.351	1.892	22.87	2.313	0.02083
1	1:190882939:T:G	190882939	G	ADD	1536	12.38	5.351	1.892	22.87	2.313	0.02083
1	1:190883000:A:G	190883000	G	ADD	1536	12.38	5.351	1.892	22.87	2.313	0.02083
1	1:190883633:T:C	190883633	C	ADD	1536	12.38	5.351	1.892	22.87	2.313	0.02083
1	1:241817229:C:A	241817229	A	ADD	1536	21.22	9.172	3.242	39.19	2.313	0.02083
8	8:105414453:T:C	105414453	C	ADD	1536	-15.56	6.726	-28.74	-2.378	-2.313	0.02083
14	14:65316017:C:T	65316017	T	ADD	1536	-17.61	7.613	-32.53	-2.692	-2.314	0.02083
14	14:65320549:G:C	65320549	C	ADD	1536	-17.61	7.613	-32.53	-2.692	-2.314	0.02083
14	14:65321153:C:T	65321153	T	ADD	1536	-17.61	7.613	-32.53	-2.692	-2.314	0.02083
14	14:65322027:C:T	65322027	T	ADD	1536	-17.61	7.613	-32.53	-2.692	-2.314	0.02083
14	14:65324275:G:A	65324275	A	ADD	1536	-17.61	7.613	-32.53	-2.692	-2.314	0.02083
21	21:34411713:T:C	34411713	C	ADD	1536	14.11	6.1	2.156	26.07	2.313	0.02083
6	6:75410803:C:T	75410803	T	ADD	1536	12.43	5.373	1.899	22.96	2.313	0.02084
6	6:75410867:G:A	75410867	A	ADD	1536	12.43	5.373	1.899	22.96	2.313	0.02084
6	6:75411006:G:A	75411006	A	ADD	1536	12.43	5.373	1.899	22.96	2.313	0.02084
6	6:75411699:G:C	75411699	C	ADD	1536	12.43	5.373	1.899	22.96	2.313	0.02084
6	6:75412815:G:A	75412815	A	ADD	1536	12.43	5.373	1.899	22.96	2.313	0.02084
6	6:75413562:A:T	75413562	T	ADD	1536	12.43	5.373	1.899	22.96	2.313	0.02084
9	9:18065430:T:C	18065430	C	ADD	1536	-19.03	8.225	-35.15	-2.905	-2.313	0.02084
20	20:40508337:A:T	40508337	T	ADD	1536	-15.13	6.54	-27.95	-2.31	-2.313	0.02084
1	1:92061160:C:T	92061160	T	ADD	1536	10.09	4.364	1.541	18.65	2.313	0.02085
1	1:92061445:T:C	92061445	C	ADD	1536	10.09	4.364	1.541	18.65	2.313	0.02085
8	8:27156309:C:T	27156309	T	ADD	1536	16.54	7.152	2.526	30.56	2.313	0.02085
8	8:27156502:T:C	27156502	C	ADD	1536	16.54	7.152	2.526	30.56	2.313	0.02085
8	8:27169649:G:A	27169649	A	ADD	1536	16.54	7.152	2.526	30.56	2.313	0.02085
8	8:27171249:C:G	27171249	G	ADD	1536	16.54	7.152	2.526	30.56	2.313	0.02085
8	8:27173029:G:A	27173029	A	ADD	1536	16.54	7.152	2.526	30.56	2.313	0.02085
8	8:27176815:G:C	27176815	C	ADD	1536	16.54	7.152	2.526	30.56	2.313	0.02085
18	18:72852132:G:C	72852132	C	ADD	1536	17.29	7.477	2.64	31.95	2.313	0.02085
18	18:72852146:C:T	72852146	T	ADD	1536	17.29	7.477	2.64	31.95	2.313	0.02085
18	18:72852152:G:C	72852152	C	ADD	1536	17.29	7.477	2.64	31.95	2.313	0.02085
5	5:31118792:C:T	31118792	T	ADD	1536	-11.06	4.782	-20.43	-1.687	-2.313	0.02086
5	5:104154727:C:G	104154727	G	ADD	1536	-10.92	4.722	-20.18	-1.666	-2.313	0.02086
5	5:173781916:G:A	173781916	A	ADD	1536	-10.14	4.383	-18.73	-1.547	-2.313	0.02086
10	10:7084468:A:C	7084468	A	ADD	1536	9.894	4.277	1.51	18.28	2.313	0.02086
11	11:95975744:T:C	95975744	T	ADD	1536	9.828	4.249	1.5	18.16	2.313	0.02086
19	19:45836109:C:A	45836109	A	ADD	1536	10.67	4.614	1.628	19.71	2.313	0.02086
2	2:45208476:C:T	45208476	T	ADD	1536	-15.28	6.609	-28.24	-2.332	-2.313	0.02087
2	2:45208542:G:A	45208542	A	ADD	1536	-15.28	6.609	-28.24	-2.332	-2.313	0.02087
2	2:45208977:C:T	45208977	T	ADD	1536	-15.28	6.609	-28.24	-2.332	-2.313	0.02087
3	3:25184885:A:G	25184885	A	ADD	1536	13.13	5.678	2.003	24.26	2.313	0.02087
3	3:63348134:C:A	63348134	A	ADD	1536	-11.99	5.184	-22.15	-1.828	-2.313	0.02087
8	8:85741835:A:C	85741835	A	ADD	1536	-10.06	4.351	-18.59	-1.535	-2.313	0.02087
20	20:55571286:T:C	55571286	C	ADD	1536	-10.73	4.638	-19.82	-1.636	-2.313	0.02087
2	2:86281905:G:A	86281905	A	ADD	1536	-10.55	4.563	-19.5	-1.609	-2.313	0.02088
2	2:86282420:G:A	86282420	A	ADD	1536	-10.55	4.563	-19.5	-1.609	-2.313	0.02088
2	2:86283195:A:C	86283195	C	ADD	1536	-10.55	4.563	-19.5	-1.609	-2.313	0.02088
2	2:86283357:T:C	86283357	C	ADD	1536	-10.55	4.563	-19.5	-1.609	-2.313	0.02088
2	2:86283948:A:C	86283948	C	ADD	1536	-10.55	4.563	-19.5	-1.609	-2.313	0.02088
2	2:86284378:A:G	86284378	G	ADD	1536	-10.55	4.563	-19.5	-1.609	-2.313	0.02088
2	2:86285037:T:G	86285037	G	ADD	1536	-10.55	4.563	-19.5	-1.609	-2.313	0.02088
8	8:95073901:C:T	95073901	T	ADD	1536	-18.27	7.901	-33.76	-2.785	-2.312	0.02088
14	14:20909354:C:A	20909354	A	ADD	1536	19.61	8.48	2.99	36.23	2.313	0.02088
16	16:78028797:C:T	78028797	T	ADD	1536	9.697	4.193	1.479	17.91	2.313	0.02088
20	20:62533190:G:A	62533190	G	ADD	1536	19.98	8.641	3.047	36.92	2.313	0.02088
6	6:25622558:A:G	25622558	A	ADD	1536	11.4	4.93	1.737	21.06	2.312	0.02089
6	6:25626639:A:G	25626639	A	ADD	1536	11.4	4.93	1.737	21.06	2.312	0.02089
6	6:29976842:T:G	29976842	G	ADD	1536	17	7.352	2.591	31.41	2.312	0.02089
18	18:40311428:G:A	40311428	A	ADD	1536	11.73	5.072	1.788	21.67	2.312	0.02089
3	3:15527445:G:C	15527445	C	ADD	1536	9.966	4.31	1.518	18.41	2.312	0.0209
4	4:110742381:G:C	110742381	C	ADD	1536	9.684	4.188	1.475	17.89	2.312	0.0209
4	4:110744366:G:A	110744366	A	ADD	1536	9.684	4.188	1.475	17.89	2.312	0.0209
4	4:110744957:C:G	110744957	G	ADD	1536	9.684	4.188	1.475	17.89	2.312	0.0209
4	4:110745095:G:A	110745095	A	ADD	1536	9.684	4.188	1.475	17.89	2.312	0.0209
4	4:188856430:C:A	188856430	A	ADD	1536	11.93	5.158	1.817	22.04	2.312	0.0209
7	7:154248268:G:A	154248268	A	ADD	1536	11.59	5.012	1.765	21.41	2.312	0.0209
7	7:154248407:G:T	154248407	T	ADD	1536	11.59	5.012	1.765	21.41	2.312	0.0209
11	11:20366214:A:G	20366214	G	ADD	1536	13.28	5.744	2.023	24.54	2.312	0.0209
14	14:93061148:A:G	93061148	G	ADD	1536	-9.834	4.253	-18.17	-1.498	-2.312	0.0209
16	16:65302223:G:T	65302223	T	ADD	1536	-19.92	8.615	-36.8	-3.034	-2.312	0.0209
16	16:65303366:C:T	65303366	T	ADD	1536	-19.92	8.615	-36.8	-3.034	-2.312	0.0209
16	16:65303386:G:T	65303386	T	ADD	1536	-19.92	8.615	-36.8	-3.034	-2.312	0.0209
8	8:15627371:G:A	15627371	G	ADD	1536	-11.42	4.937	-21.09	-1.738	-2.312	0.02091
8	8:60794138:G:A	60794138	A	ADD	1536	15.02	6.498	2.288	27.76	2.312	0.02091
8	8:60794512:G:T	60794512	T	ADD	1536	15.02	6.498	2.288	27.76	2.312	0.02091
8	8:60795115:C:G	60795115	G	ADD	1536	15.02	6.498	2.288	27.76	2.312	0.02091
8	8:60796205:G:C	60796205	C	ADD	1536	15.02	6.498	2.288	27.76	2.312	0.02091
8	8:60797060:C:T	60797060	T	ADD	1536	15.02	6.498	2.288	27.76	2.312	0.02091
8	8:60797580:C:A	60797580	A	ADD	1536	15.02	6.498	2.288	27.76	2.312	0.02091
8	8:60799027:A:G	60799027	G	ADD	1536	15.02	6.498	2.288	27.76	2.312	0.02091
8	8:60802061:T:C	60802061	C	ADD	1536	15.02	6.498	2.288	27.76	2.312	0.02091
8	8:60805861:T:C	60805861	C	ADD	1536	15.02	6.498	2.288	27.76	2.312	0.02091
8	8:60813056:A:G	60813056	G	ADD	1536	15.02	6.498	2.288	27.76	2.312	0.02091
8	8:60813851:T:A	60813851	A	ADD	1536	15.02	6.498	2.288	27.76	2.312	0.02091
8	8:60814747:G:A	60814747	A	ADD	1536	15.02	6.498	2.288	27.76	2.312	0.02091
8	8:60816500:G:A	60816500	A	ADD	1536	15.02	6.498	2.288	27.76	2.312	0.02091
8	8:60817016:C:T	60817016	T	ADD	1536	15.02	6.498	2.288	27.76	2.312	0.02091
8	8:60818144:G:A	60818144	A	ADD	1536	15.02	6.498	2.288	27.76	2.312	0.02091
8	8:60820705:A:G	60820705	G	ADD	1536	15.02	6.498	2.288	27.76	2.312	0.02091
8	8:60823917:C:A	60823917	A	ADD	1536	15.02	6.498	2.288	27.76	2.312	0.02091
8	8:60824063:C:A	60824063	A	ADD	1536	15.02	6.498	2.288	27.76	2.312	0.02091
8	8:60824651:T:C	60824651	C	ADD	1536	15.02	6.498	2.288	27.76	2.312	0.02091
8	8:60826559:T:A	60826559	A	ADD	1536	15.02	6.498	2.288	27.76	2.312	0.02091
8	8:60831453:A:G	60831453	G	ADD	1536	15.02	6.498	2.288	27.76	2.312	0.02091
13	13:103555414:G:A	103555414	G	ADD	1536	-10.28	4.446	-18.99	-1.565	-2.312	0.02091
1	1:161789034:G:A	161789034	A	ADD	1536	-10.9	4.715	-20.14	-1.659	-2.312	0.02092
12	12:83426979:G:A	83426979	A	ADD	1536	17.84	7.719	2.716	32.97	2.312	0.02092
13	13:94415066:C:T	94415066	T	ADD	1536	10.53	4.555	1.603	19.46	2.312	0.02092
3	3:32303087:C:T	32303087	T	ADD	1536	10.06	4.352	1.531	18.59	2.312	0.02093
3	3:116735107:C:T	116735107	T	ADD	1536	-15.97	6.908	-29.51	-2.43	-2.312	0.02093
3	3:116735288:C:T	116735288	T	ADD	1536	-15.97	6.908	-29.51	-2.43	-2.312	0.02093
3	3:116740732:T:A	116740732	A	ADD	1536	-15.97	6.908	-29.51	-2.43	-2.312	0.02093
9	9:132917235:A:C	132917235	A	ADD	1536	-10.37	4.487	-19.17	-1.578	-2.312	0.02093
20	20:5223865:G:A	5223865	A	ADD	1536	-18.52	8.01	-34.21	-2.817	-2.312	0.02093
20	20:5227065:A:G	5227065	G	ADD	1536	-18.52	8.01	-34.21	-2.817	-2.312	0.02093
20	20:5228130:T:C	5228130	C	ADD	1536	-18.52	8.01	-34.21	-2.817	-2.312	0.02093
5	5:65115549:A:G	65115549	G	ADD	1536	-9.916	4.29	-18.32	-1.508	-2.311	0.02094
5	5:66346726:C:T	66346726	T	ADD	1536	16.48	7.128	2.505	30.45	2.311	0.02094
8	8:55416027:C:T	55416027	T	ADD	1536	-15.24	6.593	-28.16	-2.317	-2.311	0.02094
8	8:126272646:G:A	126272646	A	ADD	1536	-11.25	4.867	-20.79	-1.711	-2.312	0.02094
9	9:136454750:G:A	136454750	A	ADD	1536	9.715	4.203	1.477	17.95	2.311	0.02094
16	16:12888205:C:A	12888205	A	ADD	1536	14.3	6.187	2.175	26.43	2.311	0.02094
16	16:12895027:T:G	12895027	G	ADD	1536	14.3	6.187	2.175	26.43	2.311	0.02094
16	16:12895812:G:A	12895812	A	ADD	1536	14.3	6.187	2.175	26.43	2.311	0.02094
16	16:12903287:C:G	12903287	G	ADD	1536	14.3	6.187	2.175	26.43	2.311	0.02094
16	16:12903964:G:A	12903964	A	ADD	1536	14.3	6.187	2.175	26.43	2.311	0.02094
16	16:12906451:C:T	12906451	T	ADD	1536	14.3	6.187	2.175	26.43	2.311	0.02094
16	16:12910143:A:G	12910143	G	ADD	1536	14.3	6.187	2.175	26.43	2.311	0.02094
16	16:12911458:G:A	12911458	A	ADD	1536	14.3	6.187	2.175	26.43	2.311	0.02094
10	10:77634338:G:A	77634338	A	ADD	1536	9.984	4.32	1.517	18.45	2.311	0.02095
13	13:29182290:G:A	29182290	A	ADD	1536	-12.31	5.327	-22.75	-1.872	-2.311	0.02095
13	13:29183134:C:T	29183134	T	ADD	1536	-12.31	5.327	-22.75	-1.872	-2.311	0.02095
13	13:29183240:G:A	29183240	A	ADD	1536	-12.31	5.327	-22.75	-1.872	-2.311	0.02095
16	16:7292794:G:A	7292794	A	ADD	1536	-16.6	7.181	-30.67	-2.523	-2.311	0.02095
17	17:11232535:G:A	11232535	A	ADD	1536	16.41	7.1	2.494	30.32	2.311	0.02095
17	17:11232929:G:A	11232929	A	ADD	1536	16.41	7.1	2.494	30.32	2.311	0.02095
4	4:90423306:G:A	90423306	A	ADD	1536	19.82	8.577	3.012	36.63	2.311	0.02096
7	7:33472460:G:C	33472460	C	ADD	1536	16.98	7.348	2.58	31.38	2.311	0.02096
8	8:6390337:G:T	6390337	G	ADD	1536	-9.989	4.322	-18.46	-1.518	-2.311	0.02096
8	8:98302683:G:A	98302683	A	ADD	1536	-16.04	6.94	-29.64	-2.437	-2.311	0.02096
21	21:19510788:G:A	19510788	A	ADD	1536	10.48	4.534	1.592	19.37	2.311	0.02096
3	3:21895033:T:G	21895033	G	ADD	1536	12.11	5.239	1.839	22.38	2.311	0.02097
4	4:94078105:T:C	94078105	C	ADD	1536	12.24	5.298	1.859	22.63	2.311	0.02097
4	4:117616344:A:G	117616344	G	ADD	1536	9.998	4.327	1.518	18.48	2.311	0.02097
7	7:34543672:G:C	34543672	C	ADD	1536	-10.02	4.337	-18.52	-1.522	-2.311	0.02097
8	8:133202844:G:A	133202844	A	ADD	1536	-9.677	4.188	-17.88	-1.47	-2.311	0.02097
19	19:4246693:A:C	4246693	C	ADD	1536	-10.94	4.735	-20.22	-1.662	-2.311	0.02097
1	1:16213513:G:A	16213513	A	ADD	1536	11.5	4.978	1.746	21.26	2.311	0.02098
1	1:16215919:C:T	16215919	T	ADD	1536	11.5	4.978	1.746	21.26	2.311	0.02098
1	1:16218189:T:C	16218189	C	ADD	1536	11.5	4.978	1.746	21.26	2.311	0.02098
1	1:16222342:T:A	16222342	A	ADD	1536	11.5	4.978	1.746	21.26	2.311	0.02098
3	3:69244767:C:T	69244767	T	ADD	1536	-10.95	4.737	-20.23	-1.662	-2.311	0.02098
7	7:22871684:C:A	22871684	A	ADD	1536	15.99	6.919	2.426	29.55	2.311	0.02098
9	9:11951204:A:C	11951204	C	ADD	1536	12.33	5.335	1.871	22.78	2.311	0.02098
9	9:11953109:A:T	11953109	T	ADD	1536	12.33	5.335	1.871	22.78	2.311	0.02098
14	14:42593535:A:C	42593535	C	ADD	1536	-12.75	5.517	-23.56	-1.935	-2.311	0.02098
14	14:42595738:C:T	42595738	T	ADD	1536	-12.75	5.517	-23.56	-1.935	-2.311	0.02098
11	11:4944500:C:A	4944500	A	ADD	1536	12.09	5.231	1.834	22.34	2.311	0.02099
11	11:4946047:G:A	4946047	A	ADD	1536	12.09	5.231	1.834	22.34	2.311	0.02099
5	5:90164438:C:G	90164438	G	ADD	1536	-14.49	6.271	-26.78	-2.198	-2.31	0.021
7	7:78322064:T:C	78322064	C	ADD	1536	11	4.762	1.669	20.34	2.31	0.021
12	12:125519849:G:A	125519849	G	ADD	1536	12.8	5.541	1.942	23.66	2.31	0.021
2	2:141595521:A:T	141595521	T	ADD	1536	-13.23	5.726	-24.45	-2.005	-2.31	0.02101
2	2:141595753:A:G	141595753	G	ADD	1536	-13.23	5.726	-24.45	-2.005	-2.31	0.02101
3	3:169150632:T:C	169150632	C	ADD	1536	-10.5	4.544	-19.4	-1.591	-2.31	0.02101
3	3:169150797:C:T	169150797	T	ADD	1536	-10.5	4.544	-19.4	-1.591	-2.31	0.02101
3	3:169151983:T:G	169151983	G	ADD	1536	-10.5	4.544	-19.4	-1.591	-2.31	0.02101
5	5:141584668:G:A	141584668	A	ADD	1536	13.91	6.02	2.108	25.71	2.31	0.02101
11	11:101934867:A:G	101934867	G	ADD	1536	-17.86	7.73	-33.01	-2.707	-2.31	0.02101
12	12:42932928:G:A	42932928	A	ADD	1536	-10.41	4.508	-19.25	-1.579	-2.31	0.02101
13	13:100088088:C:G	100088088	G	ADD	1536	11.45	4.957	1.737	21.17	2.31	0.02101
13	13:100088144:G:T	100088144	T	ADD	1536	11.45	4.957	1.737	21.17	2.31	0.02101
13	13:100088517:G:T	100088517	T	ADD	1536	11.45	4.957	1.737	21.17	2.31	0.02101
13	13:109903367:A:G	109903367	G	ADD	1536	-14.59	6.316	-26.97	-2.212	-2.31	0.02101
20	20:50457064:T:A	50457064	A	ADD	1536	11.31	4.896	1.715	20.9	2.31	0.02101
20	20:50457294:T:C	50457294	C	ADD	1536	11.31	4.896	1.715	20.9	2.31	0.02101
22	22:19371956:G:A	19371956	A	ADD	1536	-19.52	8.449	-36.08	-2.959	-2.31	0.02101
22	22:19377483:C:T	19377483	T	ADD	1536	-19.52	8.449	-36.08	-2.959	-2.31	0.02101
22	22:19377933:T:G	19377933	G	ADD	1536	-19.52	8.449	-36.08	-2.959	-2.31	0.02101
22	22:19379194:G:A	19379194	A	ADD	1536	-19.52	8.449	-36.08	-2.959	-2.31	0.02101
22	22:19392528:G:A	19392528	A	ADD	1536	-19.52	8.449	-36.08	-2.959	-2.31	0.02101
22	22:19400229:G:A	19400229	A	ADD	1536	-19.52	8.449	-36.08	-2.959	-2.31	0.02101
22	22:19402307:A:G	19402307	G	ADD	1536	-19.52	8.449	-36.08	-2.959	-2.31	0.02101
22	22:19402358:A:C	19402358	C	ADD	1536	-19.52	8.449	-36.08	-2.959	-2.31	0.02101
22	22:19404552:A:G	19404552	G	ADD	1536	-19.52	8.449	-36.08	-2.959	-2.31	0.02101
22	22:19407344:A:C	19407344	C	ADD	1536	-19.52	8.449	-36.08	-2.959	-2.31	0.02101
22	22:19407597:G:A	19407597	A	ADD	1536	-19.52	8.449	-36.08	-2.959	-2.31	0.02101
22	22:19409562:A:T	19409562	T	ADD	1536	-19.52	8.449	-36.08	-2.959	-2.31	0.02101
22	22:19409966:T:C	19409966	C	ADD	1536	-19.52	8.449	-36.08	-2.959	-2.31	0.02101
22	22:19412597:G:A	19412597	A	ADD	1536	-19.52	8.449	-36.08	-2.959	-2.31	0.02101
22	22:19414259:C:T	19414259	T	ADD	1536	-19.52	8.449	-36.08	-2.959	-2.31	0.02101
22	22:19416053:T:C	19416053	C	ADD	1536	-19.52	8.449	-36.08	-2.959	-2.31	0.02101
22	22:19416691:T:C	19416691	C	ADD	1536	-19.52	8.449	-36.08	-2.959	-2.31	0.02101
22	22:19422966:T:C	19422966	C	ADD	1536	-19.52	8.449	-36.08	-2.959	-2.31	0.02101
22	22:44775847:G:A	44775847	A	ADD	1536	18.41	7.967	2.79	34.02	2.31	0.02101
3	3:136779876:G:A	136779876	A	ADD	1536	13.18	5.707	1.998	24.37	2.31	0.02102
5	5:127161969:G:A	127161969	A	ADD	1536	-9.648	4.177	-17.83	-1.462	-2.31	0.02102
5	5:143735483:C:A	143735483	A	ADD	1536	-12.27	5.31	-22.67	-1.859	-2.31	0.02102
5	5:143736809:G:C	143736809	C	ADD	1536	-12.27	5.31	-22.67	-1.859	-2.31	0.02102
5	5:143740087:C:T	143740087	T	ADD	1536	-12.27	5.31	-22.67	-1.859	-2.31	0.02102
9	9:139300876:G:A	139300876	A	ADD	1536	-12.76	5.526	-23.59	-1.934	-2.31	0.02102
4	4:22459476:T:C	22459476	C	ADD	1536	11.79	5.103	1.785	21.79	2.31	0.02103
4	4:22460103:T:G	22460103	G	ADD	1536	11.79	5.103	1.785	21.79	2.31	0.02103
4	4:22465402:T:C	22465402	C	ADD	1536	11.79	5.103	1.785	21.79	2.31	0.02103
7	7:41943878:A:G	41943878	G	ADD	1536	14.82	6.417	2.246	27.4	2.31	0.02103
7	7:41944670:C:T	41944670	T	ADD	1536	14.82	6.417	2.246	27.4	2.31	0.02103
7	7:41947678:T:G	41947678	G	ADD	1536	14.82	6.417	2.246	27.4	2.31	0.02103
8	8:105205681:G:A	105205681	G	ADD	1536	-9.742	4.218	-18.01	-1.476	-2.31	0.02103
13	13:93989725:C:T	93989725	T	ADD	1536	9.895	4.284	1.499	18.29	2.31	0.02103
3	3:87147034:A:G	87147034	G	ADD	1536	-10.97	4.748	-20.27	-1.66	-2.31	0.02104
3	3:87156130:A:G	87156130	G	ADD	1536	-10.97	4.748	-20.27	-1.66	-2.31	0.02104
3	3:87157092:C:T	87157092	T	ADD	1536	-10.97	4.748	-20.27	-1.66	-2.31	0.02104
6	6:29652468:T:C	29652468	C	ADD	1536	23.44	10.15	3.549	43.34	2.31	0.02104
6	6:29737993:C:G	29737993	G	ADD	1536	14.22	6.157	2.153	26.29	2.31	0.02104
6	6:29738454:T:C	29738454	C	ADD	1536	14.22	6.157	2.153	26.29	2.31	0.02104
6	6:29742108:T:C	29742108	C	ADD	1536	14.22	6.157	2.153	26.29	2.31	0.02104
6	6:29742299:T:C	29742299	C	ADD	1536	14.22	6.157	2.153	26.29	2.31	0.02104
6	6:29742452:G:A	29742452	A	ADD	1536	14.22	6.157	2.153	26.29	2.31	0.02104
6	6:29742609:T:C	29742609	C	ADD	1536	14.22	6.157	2.153	26.29	2.31	0.02104
6	6:29744577:G:C	29744577	C	ADD	1536	14.22	6.157	2.153	26.29	2.31	0.02104
6	6:29744934:T:C	29744934	C	ADD	1536	14.22	6.157	2.153	26.29	2.31	0.02104
6	6:29745321:G:A	29745321	A	ADD	1536	14.22	6.157	2.153	26.29	2.31	0.02104
6	6:29745761:T:A	29745761	A	ADD	1536	14.22	6.157	2.153	26.29	2.31	0.02104
6	6:29746462:A:T	29746462	T	ADD	1536	14.22	6.157	2.153	26.29	2.31	0.02104
6	6:29746657:C:G	29746657	G	ADD	1536	14.22	6.157	2.153	26.29	2.31	0.02104
6	6:29747872:G:A	29747872	A	ADD	1536	14.22	6.157	2.153	26.29	2.31	0.02104
6	6:29747899:C:G	29747899	G	ADD	1536	14.22	6.157	2.153	26.29	2.31	0.02104
6	6:29747910:A:G	29747910	G	ADD	1536	14.22	6.157	2.153	26.29	2.31	0.02104
6	6:29748040:G:A	29748040	A	ADD	1536	14.22	6.157	2.153	26.29	2.31	0.02104
6	6:29748329:T:C	29748329	C	ADD	1536	14.22	6.157	2.153	26.29	2.31	0.02104
6	6:29748646:A:C	29748646	C	ADD	1536	14.22	6.157	2.153	26.29	2.31	0.02104
6	6:29749266:A:G	29749266	G	ADD	1536	14.22	6.157	2.153	26.29	2.31	0.02104
6	6:29749515:A:C	29749515	C	ADD	1536	14.22	6.157	2.153	26.29	2.31	0.02104
6	6:29750441:T:C	29750441	C	ADD	1536	14.22	6.157	2.153	26.29	2.31	0.02104
8	8:105402147:T:G	105402147	G	ADD	1536	9.663	4.184	1.463	17.86	2.31	0.02104
11	11:20357157:T:G	20357157	G	ADD	1536	13.24	5.733	2.004	24.48	2.31	0.02104
4	4:187215654:A:G	187215654	G	ADD	1536	19.11	8.275	2.892	35.33	2.309	0.02105
6	6:31210532:A:G	31210532	A	ADD	1536	11.64	5.041	1.762	21.52	2.309	0.02105
10	10:17543051:G:A	17543051	A	ADD	1536	-10.03	4.342	-18.54	-1.517	-2.309	0.02105
14	14:65278955:A:C	65278955	C	ADD	1536	-20.34	8.805	-37.59	-3.078	-2.309	0.02105
14	14:65278971:G:C	65278971	C	ADD	1536	-20.34	8.805	-37.59	-3.078	-2.309	0.02105
14	14:65278972:A:C	65278972	C	ADD	1536	-20.34	8.805	-37.59	-3.078	-2.309	0.02105
14	14:65279618:A:G	65279618	G	ADD	1536	-20.34	8.805	-37.59	-3.078	-2.309	0.02105
14	14:65279693:T:A	65279693	A	ADD	1536	-20.34	8.805	-37.59	-3.078	-2.309	0.02105
14	14:65279944:G:A	65279944	A	ADD	1536	-20.34	8.805	-37.59	-3.078	-2.309	0.02105
3	3:10681865:C:T	10681865	T	ADD	1536	9.606	4.16	1.453	17.76	2.309	0.02106
11	11:116232577:C:A	116232577	A	ADD	1536	-14.93	6.467	-27.61	-2.259	-2.309	0.02106
12	12:4449254:G:A	4449254	G	ADD	1536	-10.09	4.369	-18.65	-1.526	-2.309	0.02106
12	12:4451095:G:A	4451095	G	ADD	1536	-10.09	4.369	-18.65	-1.526	-2.309	0.02106
12	12:4452956:G:A	4452956	G	ADD	1536	-10.09	4.369	-18.65	-1.526	-2.309	0.02106
5	5:44109437:C:A	44109437	A	ADD	1536	11.77	5.099	1.78	21.77	2.309	0.02107
5	5:44109912:G:T	44109912	T	ADD	1536	11.77	5.099	1.78	21.77	2.309	0.02107
5	5:44110880:C:A	44110880	A	ADD	1536	11.77	5.099	1.78	21.77	2.309	0.02107
5	5:44111399:G:A	44111399	A	ADD	1536	11.77	5.099	1.78	21.77	2.309	0.02107
5	5:44111751:G:A	44111751	A	ADD	1536	11.77	5.099	1.78	21.77	2.309	0.02107
5	5:44117677:G:A	44117677	A	ADD	1536	11.77	5.099	1.78	21.77	2.309	0.02107
5	5:44119525:G:A	44119525	A	ADD	1536	11.77	5.099	1.78	21.77	2.309	0.02107
5	5:44125867:A:G	44125867	G	ADD	1536	11.77	5.099	1.78	21.77	2.309	0.02107
5	5:44127269:A:C	44127269	C	ADD	1536	11.77	5.099	1.78	21.77	2.309	0.02107
5	5:44127678:C:T	44127678	T	ADD	1536	11.77	5.099	1.78	21.77	2.309	0.02107
5	5:44129710:A:G	44129710	G	ADD	1536	11.77	5.099	1.78	21.77	2.309	0.02107
6	6:117737390:G:A	117737390	A	ADD	1536	-9.749	4.222	-18.02	-1.474	-2.309	0.02107
10	10:77641327:C:T	77641327	T	ADD	1536	10.16	4.398	1.536	18.78	2.309	0.02107
11	11:43177250:G:A	43177250	A	ADD	1536	-11.51	4.985	-21.28	-1.74	-2.309	0.02107
11	11:43177282:G:A	43177282	A	ADD	1536	-11.51	4.985	-21.28	-1.74	-2.309	0.02107
11	11:43177306:A:G	43177306	G	ADD	1536	-11.51	4.985	-21.28	-1.74	-2.309	0.02107
13	13:36344526:C:G	36344526	C	ADD	1536	9.673	4.189	1.463	17.88	2.309	0.02107
13	13:62192281:A:T	62192281	T	ADD	1536	-12.88	5.58	-23.82	-1.948	-2.309	0.02107
13	13:62192307:G:A	62192307	A	ADD	1536	-12.88	5.58	-23.82	-1.948	-2.309	0.02107
13	13:62192770:G:A	62192770	A	ADD	1536	-12.88	5.58	-23.82	-1.948	-2.309	0.02107
13	13:62193808:T:C	62193808	C	ADD	1536	-12.88	5.58	-23.82	-1.948	-2.309	0.02107
13	13:62196340:C:T	62196340	T	ADD	1536	-12.88	5.58	-23.82	-1.948	-2.309	0.02107
13	13:62196566:T:C	62196566	C	ADD	1536	-12.88	5.58	-23.82	-1.948	-2.309	0.02107
13	13:62197446:T:C	62197446	C	ADD	1536	-12.88	5.58	-23.82	-1.948	-2.309	0.02107
13	13:62197931:A:T	62197931	T	ADD	1536	-12.88	5.58	-23.82	-1.948	-2.309	0.02107
13	13:62200246:T:A	62200246	A	ADD	1536	-12.88	5.58	-23.82	-1.948	-2.309	0.02107
13	13:62203188:C:T	62203188	T	ADD	1536	-12.88	5.58	-23.82	-1.948	-2.309	0.02107
13	13:62204662:T:G	62204662	G	ADD	1536	-12.88	5.58	-23.82	-1.948	-2.309	0.02107
13	13:62204834:T:C	62204834	C	ADD	1536	-12.88	5.58	-23.82	-1.948	-2.309	0.02107
13	13:62206025:G:T	62206025	T	ADD	1536	-12.88	5.58	-23.82	-1.948	-2.309	0.02107
13	13:62206628:C:T	62206628	T	ADD	1536	-12.88	5.58	-23.82	-1.948	-2.309	0.02107
13	13:62206695:G:T	62206695	T	ADD	1536	-12.88	5.58	-23.82	-1.948	-2.309	0.02107
13	13:62207003:G:A	62207003	A	ADD	1536	-12.88	5.58	-23.82	-1.948	-2.309	0.02107
13	13:62207332:C:G	62207332	G	ADD	1536	-12.88	5.58	-23.82	-1.948	-2.309	0.02107
13	13:62207630:C:A	62207630	A	ADD	1536	-12.88	5.58	-23.82	-1.948	-2.309	0.02107
13	13:62207676:A:G	62207676	G	ADD	1536	-12.88	5.58	-23.82	-1.948	-2.309	0.02107
13	13:62207707:C:T	62207707	T	ADD	1536	-12.88	5.58	-23.82	-1.948	-2.309	0.02107
13	13:62208296:C:T	62208296	T	ADD	1536	-12.88	5.58	-23.82	-1.948	-2.309	0.02107
13	13:62208574:A:G	62208574	G	ADD	1536	-12.88	5.58	-23.82	-1.948	-2.309	0.02107
13	13:62208831:C:T	62208831	T	ADD	1536	-12.88	5.58	-23.82	-1.948	-2.309	0.02107
13	13:62209218:G:A	62209218	A	ADD	1536	-12.88	5.58	-23.82	-1.948	-2.309	0.02107
13	13:62209233:T:G	62209233	G	ADD	1536	-12.88	5.58	-23.82	-1.948	-2.309	0.02107
13	13:62209497:C:A	62209497	A	ADD	1536	-12.88	5.58	-23.82	-1.948	-2.309	0.02107
13	13:62209619:C:G	62209619	G	ADD	1536	-12.88	5.58	-23.82	-1.948	-2.309	0.02107
13	13:62209673:G:T	62209673	T	ADD	1536	-12.88	5.58	-23.82	-1.948	-2.309	0.02107
13	13:62210280:T:C	62210280	C	ADD	1536	-12.88	5.58	-23.82	-1.948	-2.309	0.02107
13	13:62210576:T:G	62210576	G	ADD	1536	-12.88	5.58	-23.82	-1.948	-2.309	0.02107
13	13:62211075:A:G	62211075	G	ADD	1536	-12.88	5.58	-23.82	-1.948	-2.309	0.02107
13	13:62211405:C:G	62211405	G	ADD	1536	-12.88	5.58	-23.82	-1.948	-2.309	0.02107
13	13:62211844:C:T	62211844	T	ADD	1536	-12.88	5.58	-23.82	-1.948	-2.309	0.02107
16	16:78031100:G:A	78031100	G	ADD	1536	9.687	4.195	1.465	17.91	2.309	0.02107
20	20:11763061:A:G	11763061	G	ADD	1536	-20.84	9.026	-38.53	-3.152	-2.309	0.02107
1	1:68022317:G:C	68022317	C	ADD	1536	11.36	4.921	1.717	21.01	2.309	0.02108
1	1:68022886:A:C	68022886	C	ADD	1536	11.36	4.921	1.717	21.01	2.309	0.02108
1	1:68023034:T:C	68023034	C	ADD	1536	11.36	4.921	1.717	21.01	2.309	0.02108
1	1:68023168:A:C	68023168	C	ADD	1536	11.36	4.921	1.717	21.01	2.309	0.02108
3	3:29621442:G:A	29621442	A	ADD	1536	18.52	8.022	2.799	34.24	2.309	0.02108
4	4:22443742:G:C	22443742	C	ADD	1536	11.78	5.102	1.781	21.78	2.309	0.02108
7	7:11805631:T:G	11805631	G	ADD	1536	-11.18	4.844	-20.68	-1.691	-2.309	0.02108
13	13:44559850:C:A	44559850	A	ADD	1536	11.89	5.15	1.797	21.98	2.309	0.02108
15	15:37134763:A:C	37134763	A	ADD	1536	14.98	6.486	2.264	27.69	2.309	0.02108
16	16:90120357:A:G	90120357	G	ADD	1536	15.65	6.778	2.365	28.93	2.309	0.02108
16	16:90121946:T:G	90121946	G	ADD	1536	15.65	6.778	2.365	28.93	2.309	0.02108
4	4:74628455:A:G	74628455	G	ADD	1536	-10.03	4.346	-18.55	-1.515	-2.309	0.02109
5	5:80238636:G:A	80238636	A	ADD	1536	10.14	4.391	1.532	18.74	2.309	0.02109
14	14:52404093:A:T	52404093	T	ADD	1536	-14.61	6.328	-27.01	-2.207	-2.309	0.02109
14	14:65294341:C:T	65294341	T	ADD	1536	-15.36	6.652	-28.39	-2.32	-2.309	0.02109
17	17:1756351:A:G	1756351	A	ADD	1536	-10.15	4.394	-18.76	-1.533	-2.309	0.02109
20	20:2237830:G:A	2237830	A	ADD	1536	-10.25	4.438	-18.94	-1.548	-2.309	0.02109
20	20:2238113:A:T	2238113	T	ADD	1536	-10.25	4.438	-18.94	-1.548	-2.309	0.02109
20	20:9964347:G:A	9964347	A	ADD	1536	13.84	5.997	2.091	25.6	2.309	0.02109
1	1:189781569:A:G	189781569	A	ADD	1536	-10.57	4.58	-19.55	-1.596	-2.309	0.0211
1	1:189803718:A:G	189803718	G	ADD	1536	-10.57	4.58	-19.55	-1.596	-2.309	0.0211
1	1:189807684:A:C	189807684	C	ADD	1536	-10.57	4.58	-19.55	-1.596	-2.309	0.0211
2	2:165807781:A:T	165807781	T	ADD	1536	10.43	4.52	1.575	19.29	2.308	0.02111
2	2:165809426:T:C	165809426	C	ADD	1536	10.43	4.52	1.575	19.29	2.308	0.02111
12	12:101853953:T:C	101853953	C	ADD	1536	-11.86	5.137	-21.93	-1.79	-2.308	0.02111
13	13:81798079:A:C	81798079	C	ADD	1536	-15.99	6.927	-29.57	-2.413	-2.308	0.02111
16	16:52627368:A:T	52627368	T	ADD	1536	9.842	4.264	1.486	18.2	2.308	0.02111
3	3:185939759:G:A	185939759	G	ADD	1536	-12.85	5.567	-23.76	-1.939	-2.308	0.02112
9	9:107284532:C:A	107284532	A	ADD	1536	10.7	4.636	1.615	19.79	2.308	0.02112
4	4:22449856:T:C	22449856	C	ADD	1536	11.77	5.101	1.776	21.77	2.308	0.02113
6	6:128514991:T:G	128514991	G	ADD	1536	10.95	4.746	1.652	20.26	2.308	0.02113
6	6:128523923:A:G	128523923	G	ADD	1536	10.95	4.746	1.652	20.26	2.308	0.02113
8	8:96218944:A:G	96218944	G	ADD	1536	-12.81	5.551	-23.69	-1.933	-2.308	0.02113
10	10:68235426:G:A	68235426	A	ADD	1536	18.97	8.219	2.86	35.08	2.308	0.02113
12	12:24697192:G:A	24697192	A	ADD	1536	12.46	5.399	1.879	23.04	2.308	0.02113
22	22:28041883:A:G	28041883	G	ADD	1536	17.16	7.434	2.587	31.73	2.308	0.02113
1	1:161650508:C:T	161650508	T	ADD	1536	-17.96	7.784	-33.22	-2.708	-2.308	0.02114
2	2:43878495:C:T	43878495	T	ADD	1536	-14.72	6.379	-27.22	-2.22	-2.308	0.02114
2	2:43879609:C:T	43879609	T	ADD	1536	-14.72	6.379	-27.22	-2.22	-2.308	0.02114
2	2:43879689:T:C	43879689	C	ADD	1536	-14.72	6.379	-27.22	-2.22	-2.308	0.02114
2	2:43879852:C:T	43879852	T	ADD	1536	-14.72	6.379	-27.22	-2.22	-2.308	0.02114
3	3:191418460:G:A	191418460	A	ADD	1536	-10.62	4.601	-19.63	-1.601	-2.308	0.02114
9	9:16390697:G:A	16390697	A	ADD	1536	-19.31	8.369	-35.72	-2.911	-2.308	0.02114
13	13:44494793:G:A	44494793	A	ADD	1536	11.91	5.161	1.795	22.03	2.308	0.02114
1	1:156640156:G:A	156640156	G	ADD	1536	-14.84	6.429	-27.44	-2.236	-2.308	0.02115
3	3:103035341:T:C	103035341	C	ADD	1536	20.72	8.981	3.123	38.33	2.308	0.02115
3	3:103048023:G:A	103048023	A	ADD	1536	20.72	8.981	3.123	38.33	2.308	0.02115
17	17:2768225:C:A	2768225	A	ADD	1536	11.61	5.029	1.749	21.46	2.308	0.02115
21	21:22535349:A:C	22535349	C	ADD	1536	-12.01	5.205	-22.21	-1.81	-2.308	0.02115
2	2:29387572:G:A	29387572	A	ADD	1536	-14.27	6.185	-26.4	-2.15	-2.308	0.02116
2	2:34329248:C:T	34329248	T	ADD	1536	9.897	4.289	1.491	18.3	2.308	0.02116
4	4:122544756:G:A	122544756	A	ADD	1536	-9.832	4.261	-18.18	-1.481	-2.307	0.02116
9	9:83881459:C:T	83881459	T	ADD	1536	-11.36	4.922	-21	-1.71	-2.308	0.02116
6	6:117727922:T:C	117727922	C	ADD	1536	-9.76	4.23	-18.05	-1.469	-2.307	0.02117
8	8:105396911:G:A	105396911	A	ADD	1536	9.649	4.182	1.453	17.84	2.307	0.02117
2	2:5946313:G:A	5946313	G	ADD	1536	11.91	5.162	1.792	22.03	2.307	0.02118
9	9:126820948:G:A	126820948	G	ADD	1536	-11.27	4.885	-20.85	-1.696	-2.307	0.02118
22	22:19352765:C:G	19352765	G	ADD	1536	-19.54	8.467	-36.13	-2.94	-2.307	0.02118
4	4:187204447:C:T	187204447	T	ADD	1536	18.95	8.214	2.851	35.05	2.307	0.02119
4	4:187204525:T:A	187204525	A	ADD	1536	18.95	8.214	2.851	35.05	2.307	0.02119
4	4:187207535:G:T	187207535	T	ADD	1536	18.95	8.214	2.851	35.05	2.307	0.02119
4	4:187207715:C:A	187207715	A	ADD	1536	18.95	8.214	2.851	35.05	2.307	0.02119
4	4:187208319:G:A	187208319	A	ADD	1536	18.95	8.214	2.851	35.05	2.307	0.02119
6	6:31209839:G:A	31209839	G	ADD	1536	11.65	5.05	1.752	21.55	2.307	0.02119
6	6:31209947:A:T	31209947	A	ADD	1536	11.65	5.05	1.752	21.55	2.307	0.02119
17	17:31834588:A:G	31834588	G	ADD	1536	18.63	8.077	2.802	34.46	2.307	0.0212
2	2:59896923:G:T	59896923	T	ADD	1536	-10.7	4.64	-19.8	-1.608	-2.307	0.02121
9	9:87420283:T:C	87420283	C	ADD	1536	-12.28	5.325	-22.72	-1.846	-2.307	0.02121
12	12:31913542:C:T	31913542	T	ADD	1536	-10.61	4.601	-19.63	-1.595	-2.307	0.02121
16	16:6114071:C:A	6114071	C	ADD	1536	-12.87	5.581	-23.81	-1.935	-2.307	0.02121
16	16:85247857:A:C	85247857	C	ADD	1536	10.54	4.569	1.584	19.49	2.307	0.02121
2	2:165565548:C:T	165565548	T	ADD	1536	17.19	7.454	2.583	31.8	2.306	0.02122
2	2:165565583:C:G	165565583	G	ADD	1536	17.19	7.454	2.583	31.8	2.306	0.02122
13	13:109882239:C:T	109882239	C	ADD	1536	-13.55	5.875	-25.06	-2.035	-2.306	0.02122
13	13:109882424:A:G	109882424	A	ADD	1536	-13.55	5.875	-25.06	-2.035	-2.306	0.02122
18	18:28891854:A:T	28891854	T	ADD	1536	-12.95	5.615	-23.96	-1.946	-2.307	0.02122
19	19:55037496:C:T	55037496	T	ADD	1536	-9.863	4.276	-18.24	-1.481	-2.306	0.02122
19	19:55037502:C:T	55037502	T	ADD	1536	-9.863	4.276	-18.24	-1.481	-2.306	0.02122
3	3:191503947:T:C	191503947	C	ADD	1536	-10.98	4.763	-20.32	-1.65	-2.306	0.02123
7	7:41141268:T:C	41141268	C	ADD	1536	-9.692	4.203	-17.93	-1.455	-2.306	0.02123
7	7:41145707:G:A	41145707	A	ADD	1536	-9.692	4.203	-17.93	-1.455	-2.306	0.02123
20	20:61298488:C:T	61298488	T	ADD	1536	18.17	7.879	2.728	33.62	2.306	0.02123
6	6:132464549:G:T	132464549	T	ADD	1536	-10.68	4.633	-19.77	-1.604	-2.306	0.02124
9	9:7164502:C:A	7164502	A	ADD	1536	-10.14	4.396	-18.75	-1.521	-2.306	0.02124
14	14:20941715:A:G	20941715	G	ADD	1536	15.27	6.62	2.291	28.24	2.306	0.02124
1	1:16326525:G:A	16326525	A	ADD	1536	11.52	4.995	1.728	21.31	2.306	0.02125
1	1:16326604:C:T	16326604	T	ADD	1536	11.52	4.995	1.728	21.31	2.306	0.02125
1	1:16326701:G:A	16326701	A	ADD	1536	11.52	4.995	1.728	21.31	2.306	0.02125
1	1:16326789:G:A	16326789	A	ADD	1536	11.52	4.995	1.728	21.31	2.306	0.02125
1	1:16326918:T:C	16326918	C	ADD	1536	11.52	4.995	1.728	21.31	2.306	0.02125
1	1:16327229:T:C	16327229	C	ADD	1536	11.52	4.995	1.728	21.31	2.306	0.02125
1	1:16327566:A:G	16327566	G	ADD	1536	11.52	4.995	1.728	21.31	2.306	0.02125
1	1:16327614:G:A	16327614	A	ADD	1536	11.52	4.995	1.728	21.31	2.306	0.02125
11	11:6020806:A:G	6020806	G	ADD	1536	-10.17	4.41	-18.81	-1.526	-2.306	0.02125
11	11:68965036:G:A	68965036	A	ADD	1536	10.01	4.34	1.502	18.51	2.306	0.02125
1	1:29751838:T:C	29751838	C	ADD	1536	12.72	5.515	1.907	23.52	2.306	0.02126
2	2:59893177:G:A	59893177	A	ADD	1536	-10.74	4.657	-19.87	-1.61	-2.306	0.02126
2	2:59893190:G:T	59893190	T	ADD	1536	-10.74	4.657	-19.87	-1.61	-2.306	0.02126
2	2:59893561:T:G	59893561	G	ADD	1536	-10.74	4.657	-19.87	-1.61	-2.306	0.02126
3	3:32171115:G:A	32171115	A	ADD	1536	13.92	6.038	2.087	25.76	2.306	0.02127
3	3:32171919:C:T	32171919	T	ADD	1536	13.92	6.038	2.087	25.76	2.306	0.02127
3	3:169148465:G:T	169148465	T	ADD	1536	-10.43	4.522	-19.29	-1.563	-2.306	0.02127
4	4:65437395:A:G	65437395	G	ADD	1536	13.31	5.773	1.995	24.62	2.306	0.02127
3	3:158243086:A:T	158243086	T	ADD	1536	15.88	6.887	2.378	29.38	2.305	0.02128
3	3:158247867:A:G	158247867	G	ADD	1536	15.88	6.887	2.378	29.38	2.305	0.02128
3	3:158256128:T:C	158256128	C	ADD	1536	15.88	6.887	2.378	29.38	2.305	0.02128
3	3:158260450:G:A	158260450	A	ADD	1536	15.88	6.887	2.378	29.38	2.305	0.02128
3	3:158260669:A:G	158260669	G	ADD	1536	15.88	6.887	2.378	29.38	2.305	0.02128
3	3:158264988:T:C	158264988	C	ADD	1536	15.88	6.887	2.378	29.38	2.305	0.02128
5	5:39259443:G:A	39259443	A	ADD	1536	9.842	4.269	1.474	18.21	2.305	0.02128
6	6:32426271:T:C	32426271	C	ADD	1536	-20.83	9.038	-38.55	-3.121	-2.305	0.02128
10	10:17534259:A:G	17534259	A	ADD	1536	9.915	4.301	1.485	18.35	2.305	0.02128
11	11:79982532:C:G	79982532	C	ADD	1536	-9.689	4.203	-17.93	-1.451	-2.305	0.02128
15	15:36595997:G:A	36595997	A	ADD	1536	-10.61	4.602	-19.63	-1.589	-2.305	0.02128
1	1:77854349:A:T	77854349	T	ADD	1536	-10.06	4.365	-18.62	-1.507	-2.305	0.02129
1	1:110800149:A:G	110800149	G	ADD	1536	11.82	5.128	1.77	21.87	2.305	0.02129
5	5:173303333:A:T	173303333	T	ADD	1536	12.42	5.387	1.86	22.98	2.305	0.02129
12	12:61450395:A:G	61450395	A	ADD	1536	9.917	4.302	1.485	18.35	2.305	0.02129
13	13:104131235:G:T	104131235	T	ADD	1536	-15.96	6.925	-29.54	-2.391	-2.305	0.02129
16	16:17312099:G:A	17312099	A	ADD	1536	-10.04	4.356	-18.58	-1.504	-2.305	0.02129
2	2:152954985:G:C	152954985	G	ADD	1536	-9.746	4.228	-18.03	-1.459	-2.305	0.0213
5	5:82858132:G:T	82858132	T	ADD	1536	-10.38	4.505	-19.21	-1.554	-2.305	0.0213
10	10:2382883:A:G	2382883	G	ADD	1536	10.63	4.612	1.591	19.67	2.305	0.0213
13	13:109885144:A:C	109885144	A	ADD	1536	-13.44	5.831	-24.87	-2.012	-2.305	0.0213
13	13:109885285:A:C	109885285	A	ADD	1536	-13.44	5.831	-24.87	-2.012	-2.305	0.0213
8	8:14119172:C:T	14119172	T	ADD	1536	9.801	4.252	1.466	18.14	2.305	0.02131
15	15:39624725:A:G	39624725	G	ADD	1536	-22.28	9.668	-41.23	-3.333	-2.305	0.02131
15	15:39627097:C:T	39627097	T	ADD	1536	-22.28	9.668	-41.23	-3.333	-2.305	0.02131
16	16:78214349:T:A	78214349	A	ADD	1536	21.94	9.52	3.283	40.6	2.305	0.02131
17	17:5364673:T:C	5364673	C	ADD	1536	10.05	4.361	1.504	18.6	2.305	0.02131
20	20:44655492:G:A	44655492	A	ADD	1536	9.926	4.306	1.485	18.37	2.305	0.02131
20	20:44656112:A:G	44656112	G	ADD	1536	9.926	4.306	1.485	18.37	2.305	0.02131
20	20:44659706:G:C	44659706	C	ADD	1536	9.926	4.306	1.485	18.37	2.305	0.02131
20	20:44661356:C:T	44661356	T	ADD	1536	9.926	4.306	1.485	18.37	2.305	0.02131
2	2:55149077:G:T	55149077	T	ADD	1536	-11.95	5.184	-22.11	-1.787	-2.305	0.02132
2	2:122563545:G:A	122563545	A	ADD	1536	-12.74	5.528	-23.58	-1.906	-2.305	0.02132
2	2:122563892:C:T	122563892	T	ADD	1536	-12.74	5.528	-23.58	-1.906	-2.305	0.02132
7	7:134298890:A:G	134298890	A	ADD	1536	-9.916	4.303	-18.35	-1.483	-2.305	0.02132
9	9:37686792:A:G	37686792	G	ADD	1536	19.93	8.649	2.981	36.89	2.305	0.02132
9	9:37688624:G:A	37688624	A	ADD	1536	19.93	8.649	2.981	36.89	2.305	0.02132
9	9:37691672:G:A	37691672	A	ADD	1536	19.93	8.649	2.981	36.89	2.305	0.02132
9	9:37693523:G:A	37693523	A	ADD	1536	19.93	8.649	2.981	36.89	2.305	0.02132
9	9:37695639:G:A	37695639	A	ADD	1536	19.93	8.649	2.981	36.89	2.305	0.02132
1	1:111654572:G:A	111654572	A	ADD	1536	19.18	8.321	2.867	35.48	2.305	0.02133
3	3:32171256:A:G	32171256	G	ADD	1536	13.84	6.006	2.069	25.61	2.305	0.02133
3	3:32171268:A:T	32171268	T	ADD	1536	13.84	6.006	2.069	25.61	2.305	0.02133
3	3:32171920:A:G	32171920	G	ADD	1536	13.84	6.006	2.069	25.61	2.305	0.02133
3	3:32172279:C:T	32172279	T	ADD	1536	13.84	6.006	2.069	25.61	2.305	0.02133
3	3:32185203:C:T	32185203	T	ADD	1536	13.84	6.006	2.069	25.61	2.305	0.02133
3	3:32189211:G:C	32189211	C	ADD	1536	13.84	6.006	2.069	25.61	2.305	0.02133
13	13:109897447:C:A	109897447	A	ADD	1536	-14.57	6.321	-26.96	-2.178	-2.305	0.02133
13	13:109902277:C:A	109902277	A	ADD	1536	-14.57	6.321	-26.96	-2.178	-2.305	0.02133
13	13:109902740:T:C	109902740	T	ADD	1536	-14.57	6.321	-26.96	-2.178	-2.305	0.02133
13	13:109903085:C:T	109903085	T	ADD	1536	-14.57	6.321	-26.96	-2.178	-2.305	0.02133
13	13:109906656:T:C	109906656	C	ADD	1536	-14.57	6.321	-26.96	-2.178	-2.305	0.02133
13	13:109906838:G:C	109906838	C	ADD	1536	-14.57	6.321	-26.96	-2.178	-2.305	0.02133
14	14:42582001:C:T	42582001	C	ADD	1536	-9.755	4.233	-18.05	-1.458	-2.304	0.02133
14	14:42596381:G:A	42596381	G	ADD	1536	-9.755	4.233	-18.05	-1.458	-2.304	0.02133
14	14:42597626:A:G	42597626	A	ADD	1536	-9.755	4.233	-18.05	-1.458	-2.304	0.02133
14	14:42600037:G:A	42600037	G	ADD	1536	-9.755	4.233	-18.05	-1.458	-2.304	0.02133
14	14:42604874:T:A	42604874	T	ADD	1536	-9.755	4.233	-18.05	-1.458	-2.304	0.02133
14	14:42607065:C:T	42607065	C	ADD	1536	-9.755	4.233	-18.05	-1.458	-2.304	0.02133
14	14:42607888:A:G	42607888	A	ADD	1536	-9.755	4.233	-18.05	-1.458	-2.304	0.02133
14	14:42609183:G:A	42609183	G	ADD	1536	-9.755	4.233	-18.05	-1.458	-2.304	0.02133
14	14:42609301:G:A	42609301	G	ADD	1536	-9.755	4.233	-18.05	-1.458	-2.304	0.02133
14	14:42609451:C:A	42609451	C	ADD	1536	-9.755	4.233	-18.05	-1.458	-2.304	0.02133
1	1:88673612:T:C	88673612	C	ADD	1536	-9.653	4.189	-17.86	-1.442	-2.304	0.02134
2	2:122564861:G:C	122564861	C	ADD	1536	-12.82	5.562	-23.72	-1.915	-2.304	0.02134
2	2:122566464:C:T	122566464	T	ADD	1536	-12.82	5.562	-23.72	-1.915	-2.304	0.02134
6	6:93164835:C:G	93164835	G	ADD	1536	10.4	4.512	1.554	19.24	2.304	0.02134
6	6:93166954:A:G	93166954	G	ADD	1536	10.4	4.512	1.554	19.24	2.304	0.02134
6	6:93173744:C:A	93173744	A	ADD	1536	10.4	4.512	1.554	19.24	2.304	0.02134
16	16:78032498:A:G	78032498	G	ADD	1536	9.659	4.192	1.444	17.87	2.304	0.02134
18	18:20789741:A:G	20789741	G	ADD	1536	-13.34	5.79	-24.69	-1.994	-2.304	0.02134
22	22:17212553:G:A	17212553	A	ADD	1536	13.85	6.012	2.07	25.64	2.304	0.02134
4	4:23714528:C:T	23714528	C	ADD	1536	9.989	4.335	1.492	18.49	2.304	0.02135
4	4:23714541:A:G	23714541	A	ADD	1536	9.989	4.335	1.492	18.49	2.304	0.02135
6	6:31462321:G:T	31462321	T	ADD	1536	12.81	5.56	1.913	23.71	2.304	0.02135
6	6:31462672:A:C	31462672	C	ADD	1536	12.81	5.56	1.913	23.71	2.304	0.02135
6	6:31463325:A:G	31463325	G	ADD	1536	12.81	5.56	1.913	23.71	2.304	0.02135
6	6:31463491:G:A	31463491	A	ADD	1536	12.81	5.56	1.913	23.71	2.304	0.02135
6	6:31463577:T:C	31463577	C	ADD	1536	12.81	5.56	1.913	23.71	2.304	0.02135
6	6:31463790:T:C	31463790	C	ADD	1536	12.81	5.56	1.913	23.71	2.304	0.02135
6	6:35582661:G:C	35582661	C	ADD	1536	-9.904	4.298	-18.33	-1.48	-2.304	0.02135
8	8:15626012:G:A	15626012	G	ADD	1536	-11.34	4.921	-20.98	-1.694	-2.304	0.02135
8	8:15626454:C:A	15626454	C	ADD	1536	-11.34	4.921	-20.98	-1.694	-2.304	0.02135
8	8:15626502:G:A	15626502	G	ADD	1536	-11.34	4.921	-20.98	-1.694	-2.304	0.02135
9	9:90322023:G:A	90322023	G	ADD	1536	-12.35	5.361	-22.86	-1.845	-2.304	0.02135
17	17:67260926:A:G	67260926	G	ADD	1536	-10.27	4.459	-19.01	-1.534	-2.304	0.02135
3	3:99411164:G:A	99411164	A	ADD	1536	15.47	6.715	2.31	28.63	2.304	0.02136
3	3:99412156:T:A	99412156	A	ADD	1536	15.47	6.715	2.31	28.63	2.304	0.02136
3	3:99414479:G:A	99414479	A	ADD	1536	15.47	6.715	2.31	28.63	2.304	0.02136
3	3:99414530:C:A	99414530	A	ADD	1536	15.47	6.715	2.31	28.63	2.304	0.02136
3	3:99414888:G:A	99414888	A	ADD	1536	15.47	6.715	2.31	28.63	2.304	0.02136
3	3:99415734:C:G	99415734	G	ADD	1536	15.47	6.715	2.31	28.63	2.304	0.02136
6	6:31213611:C:G	31213611	C	ADD	1536	11.62	5.044	1.735	21.51	2.304	0.02136
6	6:31214353:T:G	31214353	T	ADD	1536	11.62	5.044	1.735	21.51	2.304	0.02136
6	6:31214576:T:C	31214576	T	ADD	1536	11.62	5.044	1.735	21.51	2.304	0.02136
6	6:31214583:A:G	31214583	A	ADD	1536	11.62	5.044	1.735	21.51	2.304	0.02136
6	6:31215331:T:C	31215331	T	ADD	1536	11.62	5.044	1.735	21.51	2.304	0.02136
6	6:31215556:T:C	31215556	T	ADD	1536	11.62	5.044	1.735	21.51	2.304	0.02136
6	6:31215635:A:C	31215635	A	ADD	1536	11.62	5.044	1.735	21.51	2.304	0.02136
6	6:31216052:G:A	31216052	G	ADD	1536	11.62	5.044	1.735	21.51	2.304	0.02136
6	6:31216308:G:A	31216308	G	ADD	1536	11.62	5.044	1.735	21.51	2.304	0.02136
6	6:31216558:A:T	31216558	A	ADD	1536	11.62	5.044	1.735	21.51	2.304	0.02136
6	6:31216918:T:A	31216918	T	ADD	1536	11.62	5.044	1.735	21.51	2.304	0.02136
6	6:31217403:T:C	31217403	T	ADD	1536	11.62	5.044	1.735	21.51	2.304	0.02136
6	6:31218087:A:G	31218087	A	ADD	1536	11.62	5.044	1.735	21.51	2.304	0.02136
6	6:31219342:A:G	31219342	A	ADD	1536	11.62	5.044	1.735	21.51	2.304	0.02136
10	10:17439813:C:T	17439813	C	ADD	1536	-10.17	4.414	-18.82	-1.518	-2.304	0.02136
12	12:31106786:A:G	31106786	G	ADD	1536	9.883	4.29	1.475	18.29	2.304	0.02136
12	12:31106803:C:A	31106803	A	ADD	1536	9.883	4.29	1.475	18.29	2.304	0.02136
16	16:85248848:T:G	85248848	G	ADD	1536	10.29	4.465	1.535	19.04	2.304	0.02136
1	1:62162638:G:T	62162638	T	ADD	1536	-10.19	4.424	-18.86	-1.521	-2.304	0.02137
1	1:62167108:G:C	62167108	C	ADD	1536	-10.19	4.424	-18.86	-1.521	-2.304	0.02137
2	2:31204281:T:C	31204281	C	ADD	1536	20.7	8.985	3.09	38.31	2.304	0.02137
6	6:29921034:T:C	29921034	C	ADD	1536	-11.59	5.029	-21.44	-1.729	-2.304	0.02137
6	6:29921484:C:G	29921484	G	ADD	1536	-11.59	5.029	-21.44	-1.729	-2.304	0.02137
6	6:29921700:C:T	29921700	T	ADD	1536	-11.59	5.029	-21.44	-1.729	-2.304	0.02137
6	6:29921863:T:C	29921863	C	ADD	1536	-11.59	5.029	-21.44	-1.729	-2.304	0.02137
6	6:29922341:G:C	29922341	C	ADD	1536	-11.59	5.029	-21.44	-1.729	-2.304	0.02137
6	6:32992942:G:T	32992942	T	ADD	1536	10.03	4.353	1.496	18.56	2.304	0.02137
6	6:32992990:G:A	32992990	A	ADD	1536	10.03	4.353	1.496	18.56	2.304	0.02137
6	6:32993266:G:A	32993266	A	ADD	1536	10.03	4.353	1.496	18.56	2.304	0.02137
6	6:32993667:T:C	32993667	C	ADD	1536	10.03	4.353	1.496	18.56	2.304	0.02137
7	7:37951309:T:C	37951309	C	ADD	1536	18.18	7.894	2.714	33.66	2.304	0.02137
8	8:3007364:C:A	3007364	A	ADD	1536	17.63	7.651	2.63	32.62	2.304	0.02137
8	8:95060594:C:A	95060594	A	ADD	1536	-18.04	7.831	-33.39	-2.693	-2.304	0.02137
8	8:95061094:A:G	95061094	G	ADD	1536	-18.04	7.831	-33.39	-2.693	-2.304	0.02137
8	8:95061248:G:A	95061248	A	ADD	1536	-18.04	7.831	-33.39	-2.693	-2.304	0.02137
8	8:95061661:G:A	95061661	A	ADD	1536	-18.04	7.831	-33.39	-2.693	-2.304	0.02137
8	8:95061866:T:C	95061866	C	ADD	1536	-18.04	7.831	-33.39	-2.693	-2.304	0.02137
8	8:95061989:G:A	95061989	A	ADD	1536	-18.04	7.831	-33.39	-2.693	-2.304	0.02137
10	10:88111203:C:T	88111203	T	ADD	1536	10.96	4.758	1.636	20.29	2.304	0.02137
20	20:22573334:C:T	22573334	T	ADD	1536	13.85	6.012	2.067	25.63	2.304	0.02137
21	21:38170479:A:G	38170479	G	ADD	1536	10.74	4.663	1.604	19.88	2.304	0.02137
3	3:5323981:A:G	5323981	G	ADD	1536	20.58	8.936	3.071	38.1	2.304	0.02138
14	14:65318943:A:G	65318943	G	ADD	1536	-17.56	7.624	-32.5	-2.62	-2.304	0.02138
19	19:19663850:A:G	19663850	A	ADD	1536	9.757	4.236	1.456	18.06	2.304	0.02138
22	22:36715274:A:G	36715274	A	ADD	1536	16.62	7.215	2.479	30.76	2.304	0.02138
11	11:56073612:T:C	56073612	T	ADD	1536	-10.17	4.417	-18.83	-1.517	-2.303	0.02139
11	11:56090580:A:G	56090580	A	ADD	1536	-10.17	4.417	-18.83	-1.517	-2.303	0.02139
11	11:56102448:G:A	56102448	G	ADD	1536	-10.17	4.417	-18.83	-1.517	-2.303	0.02139
11	11:56103490:T:G	56103490	T	ADD	1536	-10.17	4.417	-18.83	-1.517	-2.303	0.02139
11	11:56107474:A:G	56107474	A	ADD	1536	-10.17	4.417	-18.83	-1.517	-2.303	0.02139
11	11:56112517:G:T	56112517	G	ADD	1536	-10.17	4.417	-18.83	-1.517	-2.303	0.02139
11	11:56113575:A:G	56113575	A	ADD	1536	-10.17	4.417	-18.83	-1.517	-2.303	0.02139
11	11:56113593:C:A	56113593	C	ADD	1536	-10.17	4.417	-18.83	-1.517	-2.303	0.02139
11	11:56115944:T:C	56115944	T	ADD	1536	-10.17	4.417	-18.83	-1.517	-2.303	0.02139
11	11:56119827:A:G	56119827	A	ADD	1536	-10.17	4.417	-18.83	-1.517	-2.303	0.02139
12	12:2163762:G:A	2163762	A	ADD	1536	-9.549	4.146	-17.67	-1.424	-2.303	0.02139
13	13:109908405:G:A	109908405	A	ADD	1536	-14.53	6.308	-26.89	-2.167	-2.303	0.02139
13	13:109917710:A:G	109917710	G	ADD	1536	-14.53	6.308	-26.89	-2.167	-2.303	0.02139
13	13:109918400:G:T	109918400	T	ADD	1536	-14.53	6.308	-26.89	-2.167	-2.303	0.02139
14	14:95887592:G:A	95887592	G	ADD	1536	-10.35	4.492	-19.15	-1.542	-2.303	0.02139
15	15:80607294:A:C	80607294	A	ADD	1536	9.942	4.316	1.482	18.4	2.303	0.02139
2	2:69199444:A:G	69199444	G	ADD	1536	15.88	6.895	2.367	29.39	2.303	0.0214
5	5:143718364:C:A	143718364	A	ADD	1536	-12.17	5.282	-22.52	-1.813	-2.303	0.0214
5	5:143722473:T:C	143722473	C	ADD	1536	-12.17	5.282	-22.52	-1.813	-2.303	0.0214
5	5:143723559:G:A	143723559	A	ADD	1536	-12.17	5.282	-22.52	-1.813	-2.303	0.0214
1	1:110406878:G:A	110406878	A	ADD	1536	18.09	7.854	2.695	33.48	2.303	0.02141
4	4:17996046:A:G	17996046	G	ADD	1536	-11.06	4.801	-20.47	-1.647	-2.303	0.02141
4	4:22781085:G:C	22781085	C	ADD	1536	14.73	6.395	2.194	27.26	2.303	0.02141
8	8:26985885:T:C	26985885	C	ADD	1536	-10.7	4.648	-19.81	-1.594	-2.303	0.02141
13	13:23856421:T:C	23856421	C	ADD	1536	-11.27	4.895	-20.87	-1.679	-2.303	0.02141
3	3:191417797:A:G	191417797	G	ADD	1536	-9.642	4.187	-17.85	-1.436	-2.303	0.02142
8	8:23399690:T:C	23399690	C	ADD	1536	-19.17	8.326	-35.49	-2.855	-2.303	0.02142
11	11:68882062:C:T	68882062	T	ADD	1536	11.96	5.193	1.781	22.14	2.303	0.02142
11	11:68882244:C:T	68882244	T	ADD	1536	11.96	5.193	1.781	22.14	2.303	0.02142
11	11:68883234:G:A	68883234	A	ADD	1536	11.96	5.193	1.781	22.14	2.303	0.02142
16	16:1601287:A:G	1601287	A	ADD	1536	9.773	4.244	1.455	18.09	2.303	0.02142
21	21:19332129:A:G	19332129	G	ADD	1536	-10.27	4.458	-19.01	-1.529	-2.303	0.02142
2	2:55131979:G:A	55131979	A	ADD	1536	-12.23	5.313	-22.65	-1.821	-2.303	0.02143
3	3:169153603:A:T	169153603	T	ADD	1536	-10.46	4.544	-19.37	-1.557	-2.303	0.02143
11	11:4944286:G:A	4944286	A	ADD	1536	12.04	5.23	1.793	22.29	2.303	0.02143
10	10:81085105:G:A	81085105	A	ADD	1536	-19.45	8.446	-36	-2.893	-2.302	0.02144
12	12:92064969:C:T	92064969	T	ADD	1536	-12.39	5.383	-22.95	-1.844	-2.302	0.02144
13	13:93990004:C:T	93990004	T	ADD	1536	9.876	4.289	1.47	18.28	2.303	0.02144
3	3:21951906:A:G	21951906	G	ADD	1536	12.87	5.591	1.914	23.83	2.302	0.02145
3	3:23026888:A:C	23026888	C	ADD	1536	9.875	4.289	1.468	18.28	2.302	0.02145
4	4:42241138:A:G	42241138	A	ADD	1536	-10.26	4.457	-19	-1.526	-2.302	0.02145
8	8:17710100:A:C	17710100	C	ADD	1536	-10.02	4.35	-18.54	-1.49	-2.302	0.02145
5	5:172221872:A:G	172221872	G	ADD	1536	22.37	9.716	3.325	41.41	2.302	0.02146
7	7:68051712:A:G	68051712	G	ADD	1536	-19.35	8.404	-35.82	-2.876	-2.302	0.02146
7	7:68052528:G:A	68052528	A	ADD	1536	-19.35	8.404	-35.82	-2.876	-2.302	0.02146
7	7:68052881:C:G	68052881	G	ADD	1536	-19.35	8.404	-35.82	-2.876	-2.302	0.02146
7	7:76870665:C:T	76870665	T	ADD	1536	13.95	6.061	2.075	25.83	2.302	0.02146
12	12:31106650:T:C	31106650	C	ADD	1536	9.871	4.288	1.467	18.27	2.302	0.02146
4	4:187207354:C:T	187207354	T	ADD	1536	18.88	8.2	2.804	34.95	2.302	0.02147
14	14:47938724:T:C	47938724	C	ADD	1536	9.718	4.221	1.444	17.99	2.302	0.02147
14	14:103764818:A:C	103764818	C	ADD	1536	10.84	4.71	1.611	20.07	2.302	0.02147
15	15:72104306:G:A	72104306	A	ADD	1536	19.5	8.47	2.897	36.1	2.302	0.02147
17	17:7455707:C:T	7455707	T	ADD	1536	-9.732	4.227	-18.02	-1.446	-2.302	0.02147
18	18:67427120:G:A	67427120	A	ADD	1536	21.81	9.475	3.241	40.38	2.302	0.02147
1	1:232995610:A:G	232995610	G	ADD	1536	14.26	6.195	2.117	26.4	2.302	0.02148
4	4:37283085:T:C	37283085	C	ADD	1536	11.74	5.102	1.744	21.74	2.302	0.02148
4	4:37287485:T:C	37287485	C	ADD	1536	11.74	5.102	1.744	21.74	2.302	0.02148
4	4:117627649:G:C	117627649	C	ADD	1536	10.04	4.363	1.492	18.6	2.302	0.02148
4	4:117631178:C:A	117631178	A	ADD	1536	10.04	4.363	1.492	18.6	2.302	0.02148
7	7:25342934:A:G	25342934	G	ADD	1536	17.21	7.475	2.556	31.86	2.302	0.02148
9	9:21688238:A:C	21688238	C	ADD	1536	10.39	4.513	1.543	19.23	2.302	0.02148
9	9:21689840:T:C	21689840	C	ADD	1536	10.39	4.513	1.543	19.23	2.302	0.02148
11	11:110382597:T:A	110382597	A	ADD	1536	10.81	4.695	1.604	20.01	2.302	0.02148
11	11:110383349:C:A	110383349	A	ADD	1536	10.81	4.695	1.604	20.01	2.302	0.02148
13	13:97996067:G:T	97996067	T	ADD	1536	-9.696	4.212	-17.95	-1.44	-2.302	0.02148
5	5:165408544:G:A	165408544	A	ADD	1536	-10.93	4.748	-20.24	-1.623	-2.302	0.02149
6	6:31210216:C:T	31210216	C	ADD	1536	11.62	5.047	1.724	21.51	2.302	0.02149
6	6:84943627:G:A	84943627	G	ADD	1536	-9.779	4.249	-18.11	-1.452	-2.302	0.02149
7	7:41141571:T:C	41141571	C	ADD	1536	-9.666	4.2	-17.9	-1.435	-2.302	0.02149
7	7:41142944:A:G	41142944	G	ADD	1536	-9.666	4.2	-17.9	-1.435	-2.302	0.02149
7	7:41143558:A:G	41143558	G	ADD	1536	-9.666	4.2	-17.9	-1.435	-2.302	0.02149
7	7:41144495:T:C	41144495	C	ADD	1536	-9.666	4.2	-17.9	-1.435	-2.302	0.02149
7	7:41145476:G:A	41145476	A	ADD	1536	-9.666	4.2	-17.9	-1.435	-2.302	0.02149
10	10:129379564:A:G	129379564	G	ADD	1536	-20.07	8.72	-37.16	-2.978	-2.301	0.0215
12	12:2823995:G:C	2823995	C	ADD	1536	16.78	7.293	2.49	31.08	2.301	0.0215
12	12:2824274:T:C	2824274	C	ADD	1536	16.78	7.293	2.49	31.08	2.301	0.0215
16	16:56626769:A:G	56626769	G	ADD	1536	-11.44	4.971	-21.18	-1.697	-2.301	0.0215
2	2:174903365:C:A	174903365	A	ADD	1536	12.09	5.252	1.793	22.38	2.301	0.02151
3	3:62711374:A:G	62711374	G	ADD	1536	-11.95	5.195	-22.14	-1.773	-2.301	0.02151
4	4:54484456:A:G	54484456	G	ADD	1536	10.03	4.358	1.487	18.57	2.301	0.02151
4	4:54484459:G:A	54484459	A	ADD	1536	10.03	4.358	1.487	18.57	2.301	0.02151
7	7:106090090:G:A	106090090	A	ADD	1536	-17.82	7.742	-32.99	-2.643	-2.301	0.02151
14	14:47936350:T:C	47936350	C	ADD	1536	-9.734	4.23	-18.02	-1.444	-2.301	0.02151
9	9:106353419:G:A	106353419	A	ADD	1536	14.44	6.276	2.14	26.74	2.301	0.02152
9	9:106354471:G:T	106354471	T	ADD	1536	14.44	6.276	2.14	26.74	2.301	0.02152
9	9:106354771:C:T	106354771	T	ADD	1536	14.44	6.276	2.14	26.74	2.301	0.02152
9	9:106354918:C:T	106354918	T	ADD	1536	14.44	6.276	2.14	26.74	2.301	0.02152
9	9:106355131:A:G	106355131	G	ADD	1536	14.44	6.276	2.14	26.74	2.301	0.02152
9	9:106355495:T:A	106355495	A	ADD	1536	14.44	6.276	2.14	26.74	2.301	0.02152
9	9:106355988:A:G	106355988	G	ADD	1536	14.44	6.276	2.14	26.74	2.301	0.02152
9	9:106356922:C:A	106356922	A	ADD	1536	14.44	6.276	2.14	26.74	2.301	0.02152
9	9:106357076:C:G	106357076	G	ADD	1536	14.44	6.276	2.14	26.74	2.301	0.02152
9	9:106357721:G:A	106357721	A	ADD	1536	14.44	6.276	2.14	26.74	2.301	0.02152
9	9:106359190:A:G	106359190	G	ADD	1536	14.44	6.276	2.14	26.74	2.301	0.02152
9	9:106359278:G:A	106359278	A	ADD	1536	14.44	6.276	2.14	26.74	2.301	0.02152
9	9:106359861:A:C	106359861	C	ADD	1536	14.44	6.276	2.14	26.74	2.301	0.02152
9	9:106359916:T:G	106359916	G	ADD	1536	14.44	6.276	2.14	26.74	2.301	0.02152
9	9:106361523:A:T	106361523	T	ADD	1536	14.44	6.276	2.14	26.74	2.301	0.02152
9	9:106363154:G:A	106363154	A	ADD	1536	14.44	6.276	2.14	26.74	2.301	0.02152
9	9:106363433:G:A	106363433	A	ADD	1536	14.44	6.276	2.14	26.74	2.301	0.02152
9	9:106364331:C:A	106364331	A	ADD	1536	14.44	6.276	2.14	26.74	2.301	0.02152
9	9:106366501:A:G	106366501	G	ADD	1536	14.44	6.276	2.14	26.74	2.301	0.02152
9	9:106366800:C:T	106366800	T	ADD	1536	14.44	6.276	2.14	26.74	2.301	0.02152
9	9:106367650:G:A	106367650	A	ADD	1536	14.44	6.276	2.14	26.74	2.301	0.02152
9	9:106367728:G:T	106367728	T	ADD	1536	14.44	6.276	2.14	26.74	2.301	0.02152
9	9:106367844:T:C	106367844	C	ADD	1536	14.44	6.276	2.14	26.74	2.301	0.02152
9	9:106368222:T:C	106368222	C	ADD	1536	14.44	6.276	2.14	26.74	2.301	0.02152
9	9:106369007:G:A	106369007	A	ADD	1536	14.44	6.276	2.14	26.74	2.301	0.02152
9	9:106369095:G:A	106369095	A	ADD	1536	14.44	6.276	2.14	26.74	2.301	0.02152
9	9:106369098:A:C	106369098	C	ADD	1536	14.44	6.276	2.14	26.74	2.301	0.02152
9	9:106369440:T:C	106369440	C	ADD	1536	14.44	6.276	2.14	26.74	2.301	0.02152
18	18:13430308:A:G	13430308	G	ADD	1536	10.24	4.451	1.518	18.96	2.301	0.02152
5	5:116248810:T:G	116248810	G	ADD	1536	11.8	5.129	1.749	21.85	2.301	0.02153
6	6:162889975:C:A	162889975	A	ADD	1536	-9.738	4.232	-18.03	-1.443	-2.301	0.02153
22	22:43633977:C:A	43633977	A	ADD	1536	14.73	6.402	2.183	27.28	2.301	0.02153
4	4:48229961:C:T	48229961	C	ADD	1536	9.88	4.294	1.464	18.3	2.301	0.02154
4	4:48230206:A:G	48230206	A	ADD	1536	9.88	4.294	1.464	18.3	2.301	0.02154
6	6:29735289:T:C	29735289	C	ADD	1536	14.14	6.145	2.094	26.18	2.301	0.02154
11	11:20336404:G:A	20336404	A	ADD	1536	-10.25	4.456	-18.99	-1.519	-2.301	0.02154
12	12:127402542:A:G	127402542	G	ADD	1536	-9.81	4.264	-18.17	-1.453	-2.301	0.02154
15	15:48298481:T:C	48298481	C	ADD	1536	12.04	5.234	1.784	22.3	2.301	0.02154
20	20:4587263:T:C	4587263	C	ADD	1536	16.16	7.025	2.394	29.93	2.301	0.02154
2	2:19091241:C:A	19091241	A	ADD	1536	9.604	4.175	1.422	17.79	2.301	0.02155
2	2:19091662:T:C	19091662	C	ADD	1536	9.604	4.175	1.422	17.79	2.301	0.02155
2	2:69256229:C:T	69256229	T	ADD	1536	10.3	4.479	1.525	19.08	2.301	0.02155
2	2:69256542:T:A	69256542	A	ADD	1536	10.3	4.479	1.525	19.08	2.301	0.02155
2	2:69256617:T:C	69256617	C	ADD	1536	10.3	4.479	1.525	19.08	2.301	0.02155
2	2:165840009:G:A	165840009	A	ADD	1536	-21.98	9.554	-40.71	-3.254	-2.301	0.02155
5	5:173226996:C:T	173226996	T	ADD	1536	12.83	5.578	1.9	23.77	2.301	0.02155
5	5:173227335:G:T	173227335	T	ADD	1536	12.83	5.578	1.9	23.77	2.301	0.02155
5	5:173227635:C:T	173227635	T	ADD	1536	12.83	5.578	1.9	23.77	2.301	0.02155
5	5:173228522:C:T	173228522	T	ADD	1536	12.83	5.578	1.9	23.77	2.301	0.02155
5	5:173230209:G:T	173230209	T	ADD	1536	12.83	5.578	1.9	23.77	2.301	0.02155
5	5:173230210:A:G	173230210	G	ADD	1536	12.83	5.578	1.9	23.77	2.301	0.02155
5	5:173230711:G:A	173230711	A	ADD	1536	12.83	5.578	1.9	23.77	2.301	0.02155
6	6:29765001:G:A	29765001	A	ADD	1536	18.39	7.995	2.723	34.06	2.301	0.02155
6	6:29772395:G:A	29772395	A	ADD	1536	18.39	7.995	2.723	34.06	2.301	0.02155
7	7:147616969:G:A	147616969	A	ADD	1536	-13.47	5.855	-24.94	-1.994	-2.301	0.02155
7	7:147617157:A:C	147617157	C	ADD	1536	-13.47	5.855	-24.94	-1.994	-2.301	0.02155
8	8:97565934:T:C	97565934	T	ADD	1536	10.8	4.694	1.599	20	2.301	0.02155
13	13:22792050:C:T	22792050	T	ADD	1536	9.742	4.235	1.442	18.04	2.301	0.02155
18	18:47399101:C:G	47399101	G	ADD	1536	-9.802	4.261	-18.15	-1.451	-2.301	0.02155
18	18:47399667:T:A	47399667	A	ADD	1536	-9.802	4.261	-18.15	-1.451	-2.301	0.02155
18	18:47399673:T:C	47399673	C	ADD	1536	-9.802	4.261	-18.15	-1.451	-2.301	0.02155
18	18:47400116:C:T	47400116	T	ADD	1536	-9.802	4.261	-18.15	-1.451	-2.301	0.02155
18	18:47400328:T:C	47400328	C	ADD	1536	-9.802	4.261	-18.15	-1.451	-2.301	0.02155
18	18:47400410:T:G	47400410	G	ADD	1536	-9.802	4.261	-18.15	-1.451	-2.301	0.02155
18	18:47400473:A:G	47400473	G	ADD	1536	-9.802	4.261	-18.15	-1.451	-2.301	0.02155
18	18:47400485:T:C	47400485	C	ADD	1536	-9.802	4.261	-18.15	-1.451	-2.301	0.02155
18	18:47400560:G:A	47400560	A	ADD	1536	-9.802	4.261	-18.15	-1.451	-2.301	0.02155
21	21:46665834:G:A	46665834	A	ADD	1536	-19.06	8.286	-35.31	-2.823	-2.301	0.02155
21	21:46665946:G:A	46665946	A	ADD	1536	-19.06	8.286	-35.31	-2.823	-2.301	0.02155
21	21:46667146:G:C	46667146	C	ADD	1536	-19.06	8.286	-35.31	-2.823	-2.301	0.02155
21	21:46668777:G:A	46668777	A	ADD	1536	-19.06	8.286	-35.31	-2.823	-2.301	0.02155
1	1:22731269:G:A	22731269	A	ADD	1536	11.4	4.956	1.686	21.11	2.3	0.02157
1	1:160526525:G:A	160526525	A	ADD	1536	-19.01	8.263	-35.2	-2.812	-2.3	0.02157
2	2:233778356:C:T	233778356	T	ADD	1536	13.09	5.691	1.936	24.24	2.3	0.02157
2	2:233784618:G:A	233784618	A	ADD	1536	13.09	5.691	1.936	24.24	2.3	0.02157
5	5:24059579:A:G	24059579	G	ADD	1536	11.6	5.041	1.715	21.48	2.3	0.02157
5	5:24062003:G:A	24062003	A	ADD	1536	11.6	5.041	1.715	21.48	2.3	0.02157
5	5:24062004:C:A	24062004	A	ADD	1536	11.6	5.041	1.715	21.48	2.3	0.02157
5	5:24062246:T:C	24062246	C	ADD	1536	11.6	5.041	1.715	21.48	2.3	0.02157
5	5:24062404:A:C	24062404	C	ADD	1536	11.6	5.041	1.715	21.48	2.3	0.02157
5	5:24064916:G:C	24064916	C	ADD	1536	11.6	5.041	1.715	21.48	2.3	0.02157
5	5:24065690:G:T	24065690	T	ADD	1536	11.6	5.041	1.715	21.48	2.3	0.02157
6	6:29655113:G:A	29655113	A	ADD	1536	23.43	10.18	3.465	43.39	2.3	0.02157
6	6:29657312:C:G	29657312	G	ADD	1536	23.43	10.18	3.465	43.39	2.3	0.02157
6	6:29657941:C:T	29657941	T	ADD	1536	23.43	10.18	3.465	43.39	2.3	0.02157
6	6:29659355:T:A	29659355	A	ADD	1536	23.43	10.18	3.465	43.39	2.3	0.02157
6	6:29659366:C:T	29659366	T	ADD	1536	23.43	10.18	3.465	43.39	2.3	0.02157
6	6:29660476:C:T	29660476	T	ADD	1536	23.43	10.18	3.465	43.39	2.3	0.02157
6	6:29660981:G:C	29660981	C	ADD	1536	23.43	10.18	3.465	43.39	2.3	0.02157
6	6:29661418:C:A	29661418	A	ADD	1536	23.43	10.18	3.465	43.39	2.3	0.02157
7	7:70060636:T:C	70060636	C	ADD	1536	-14.55	6.325	-26.95	-2.153	-2.3	0.02157
7	7:70061858:A:G	70061858	G	ADD	1536	-14.55	6.325	-26.95	-2.153	-2.3	0.02157
7	7:70062735:A:G	70062735	G	ADD	1536	-14.55	6.325	-26.95	-2.153	-2.3	0.02157
7	7:70065953:A:G	70065953	G	ADD	1536	-14.55	6.325	-26.95	-2.153	-2.3	0.02157
8	8:21438783:G:A	21438783	A	ADD	1536	9.692	4.214	1.434	17.95	2.3	0.02157
9	9:37683660:G:A	37683660	A	ADD	1536	-9.741	4.235	-18.04	-1.441	-2.3	0.02157
11	11:55261042:A:G	55261042	G	ADD	1536	-21.08	9.165	-39.04	-3.119	-2.3	0.02157
11	11:55354089:A:T	55354089	T	ADD	1536	-21.08	9.165	-39.04	-3.119	-2.3	0.02157
17	17:49018578:A:G	49018578	G	ADD	1536	-9.792	4.257	-18.14	-1.449	-2.3	0.02157
20	20:39277642:G:A	39277642	A	ADD	1536	-9.7	4.217	-17.97	-1.435	-2.3	0.02157
20	20:56515754:A:G	56515754	A	ADD	1536	20.68	8.991	3.059	38.3	2.3	0.02157
1	1:233735208:G:T	233735208	T	ADD	1536	-10.1	4.392	-18.71	-1.494	-2.3	0.02158
3	3:170427059:A:G	170427059	G	ADD	1536	-12.56	5.461	-23.27	-1.858	-2.3	0.02158
3	3:170428202:C:T	170428202	T	ADD	1536	-12.56	5.461	-23.27	-1.858	-2.3	0.02158
6	6:25791745:A:T	25791745	A	ADD	1536	-11.38	4.949	-21.08	-1.683	-2.3	0.02158
6	6:25792250:A:G	25792250	A	ADD	1536	-11.38	4.949	-21.08	-1.683	-2.3	0.02158
10	10:44576017:G:C	44576017	C	ADD	1536	-11.58	5.036	-21.45	-1.713	-2.3	0.02158
10	10:44580627:T:G	44580627	G	ADD	1536	-11.58	5.036	-21.45	-1.713	-2.3	0.02158
10	10:44580839:G:A	44580839	A	ADD	1536	-11.58	5.036	-21.45	-1.713	-2.3	0.02158
10	10:44581432:G:A	44581432	A	ADD	1536	-11.58	5.036	-21.45	-1.713	-2.3	0.02158
10	10:44581742:C:A	44581742	A	ADD	1536	-11.58	5.036	-21.45	-1.713	-2.3	0.02158
10	10:44585268:C:T	44585268	T	ADD	1536	-11.58	5.036	-21.45	-1.713	-2.3	0.02158
10	10:44585357:T:G	44585357	G	ADD	1536	-11.58	5.036	-21.45	-1.713	-2.3	0.02158
10	10:44585642:C:T	44585642	T	ADD	1536	-11.58	5.036	-21.45	-1.713	-2.3	0.02158
10	10:44585895:C:A	44585895	A	ADD	1536	-11.58	5.036	-21.45	-1.713	-2.3	0.02158
10	10:44586806:G:A	44586806	A	ADD	1536	-11.58	5.036	-21.45	-1.713	-2.3	0.02158
10	10:44587475:C:A	44587475	A	ADD	1536	-11.58	5.036	-21.45	-1.713	-2.3	0.02158
10	10:44588013:C:G	44588013	G	ADD	1536	-11.58	5.036	-21.45	-1.713	-2.3	0.02158
10	10:44588086:G:A	44588086	A	ADD	1536	-11.58	5.036	-21.45	-1.713	-2.3	0.02158
10	10:44588119:G:A	44588119	A	ADD	1536	-11.58	5.036	-21.45	-1.713	-2.3	0.02158
10	10:44588333:G:T	44588333	T	ADD	1536	-11.58	5.036	-21.45	-1.713	-2.3	0.02158
10	10:44588457:C:T	44588457	T	ADD	1536	-11.58	5.036	-21.45	-1.713	-2.3	0.02158
10	10:44589255:T:G	44589255	G	ADD	1536	-11.58	5.036	-21.45	-1.713	-2.3	0.02158
10	10:44590063:A:T	44590063	T	ADD	1536	-11.58	5.036	-21.45	-1.713	-2.3	0.02158
10	10:44592685:T:C	44592685	C	ADD	1536	-11.58	5.036	-21.45	-1.713	-2.3	0.02158
10	10:44592686:G:A	44592686	A	ADD	1536	-11.58	5.036	-21.45	-1.713	-2.3	0.02158
10	10:44593889:C:T	44593889	T	ADD	1536	-11.58	5.036	-21.45	-1.713	-2.3	0.02158
10	10:44594687:A:G	44594687	G	ADD	1536	-11.58	5.036	-21.45	-1.713	-2.3	0.02158
10	10:44595048:G:A	44595048	A	ADD	1536	-11.58	5.036	-21.45	-1.713	-2.3	0.02158
10	10:44595113:A:T	44595113	T	ADD	1536	-11.58	5.036	-21.45	-1.713	-2.3	0.02158
10	10:44596634:A:T	44596634	T	ADD	1536	-11.58	5.036	-21.45	-1.713	-2.3	0.02158
10	10:44597065:T:C	44597065	C	ADD	1536	-11.58	5.036	-21.45	-1.713	-2.3	0.02158
10	10:44597118:G:C	44597118	C	ADD	1536	-11.58	5.036	-21.45	-1.713	-2.3	0.02158
10	10:44598240:G:A	44598240	A	ADD	1536	-11.58	5.036	-21.45	-1.713	-2.3	0.02158
10	10:44599927:C:A	44599927	A	ADD	1536	-11.58	5.036	-21.45	-1.713	-2.3	0.02158
10	10:44600844:A:G	44600844	G	ADD	1536	-11.58	5.036	-21.45	-1.713	-2.3	0.02158
10	10:44603274:G:A	44603274	A	ADD	1536	-11.58	5.036	-21.45	-1.713	-2.3	0.02158
10	10:44604894:T:C	44604894	C	ADD	1536	-11.58	5.036	-21.45	-1.713	-2.3	0.02158
10	10:44606018:C:T	44606018	T	ADD	1536	-11.58	5.036	-21.45	-1.713	-2.3	0.02158
10	10:44606021:T:C	44606021	C	ADD	1536	-11.58	5.036	-21.45	-1.713	-2.3	0.02158
10	10:44606411:A:G	44606411	G	ADD	1536	-11.58	5.036	-21.45	-1.713	-2.3	0.02158
10	10:44607558:C:G	44607558	G	ADD	1536	-11.58	5.036	-21.45	-1.713	-2.3	0.02158
10	10:44607560:T:C	44607560	C	ADD	1536	-11.58	5.036	-21.45	-1.713	-2.3	0.02158
3	3:21923732:T:C	21923732	C	ADD	1536	12.87	5.594	1.901	23.83	2.3	0.02159
5	5:52456893:C:T	52456893	T	ADD	1536	-9.58	4.166	-17.75	-1.416	-2.3	0.02159
5	5:52457383:T:C	52457383	C	ADD	1536	-9.58	4.166	-17.75	-1.416	-2.3	0.02159
5	5:52457436:T:C	52457436	C	ADD	1536	-9.58	4.166	-17.75	-1.416	-2.3	0.02159
10	10:17743860:G:C	17743860	C	ADD	1536	12.23	5.317	1.807	22.65	2.3	0.02159
2	2:115921098:A:G	115921098	G	ADD	1536	12.52	5.445	1.85	23.19	2.3	0.0216
4	4:88839643:A:G	88839643	G	ADD	1536	14.9	6.48	2.201	27.6	2.3	0.0216
12	12:27737846:G:A	27737846	A	ADD	1536	14.12	6.142	2.087	26.16	2.3	0.0216
12	12:114925266:T:C	114925266	C	ADD	1536	10.14	4.411	1.499	18.79	2.3	0.0216
1	1:161857295:C:T	161857295	T	ADD	1536	-10.83	4.709	-20.06	-1.599	-2.299	0.02161
1	1:161857873:A:T	161857873	T	ADD	1536	-10.83	4.709	-20.06	-1.599	-2.299	0.02161
7	7:151677891:C:T	151677891	C	ADD	1536	-9.824	4.272	-18.2	-1.451	-2.3	0.02161
16	16:56627641:G:A	56627641	A	ADD	1536	-11.41	4.961	-21.13	-1.684	-2.299	0.02161
21	21:15685984:T:A	15685984	T	ADD	1536	10.03	4.364	1.482	18.59	2.3	0.02161
1	1:29754510:A:G	29754510	G	ADD	1536	12.65	5.503	1.868	23.44	2.299	0.02162
6	6:39410944:A:C	39410944	C	ADD	1536	-11.21	4.874	-20.76	-1.654	-2.299	0.02162
8	8:42605081:T:C	42605081	C	ADD	1536	-19.16	8.334	-35.5	-2.829	-2.299	0.02162
10	10:133532960:A:G	133532960	A	ADD	1536	-14.03	6.1	-25.98	-2.07	-2.299	0.02162
11	11:15642381:T:C	15642381	C	ADD	1536	9.738	4.235	1.437	18.04	2.299	0.02162
16	16:71356135:T:C	71356135	C	ADD	1536	-9.885	4.299	-18.31	-1.459	-2.299	0.02162
17	17:64724207:A:G	64724207	G	ADD	1536	-15.58	6.778	-28.87	-2.301	-2.299	0.02162
20	20:2240365:A:G	2240365	G	ADD	1536	-10.2	4.436	-18.9	-1.505	-2.299	0.02162
4	4:122627817:C:T	122627817	T	ADD	1536	-20	8.697	-37.04	-2.951	-2.299	0.02163
5	5:12988359:G:A	12988359	A	ADD	1536	12.18	5.296	1.796	22.56	2.299	0.02163
7	7:135425833:T:C	135425833	T	ADD	1536	10.17	4.423	1.501	18.84	2.299	0.02163
18	18:47399871:G:A	47399871	A	ADD	1536	-9.792	4.259	-18.14	-1.445	-2.299	0.02163
18	18:47399872:C:G	47399872	G	ADD	1536	-9.792	4.259	-18.14	-1.445	-2.299	0.02163
3	3:15459152:C:T	15459152	T	ADD	1536	13.27	5.77	1.956	24.58	2.299	0.02164
1	1:9143220:G:A	9143220	A	ADD	1536	-12.02	5.227	-22.26	-1.772	-2.299	0.02165
1	1:9143257:T:A	9143257	A	ADD	1536	-12.02	5.227	-22.26	-1.772	-2.299	0.02165
2	2:46672531:T:G	46672531	T	ADD	1536	9.808	4.267	1.446	18.17	2.299	0.02165
3	3:21059801:T:C	21059801	C	ADD	1536	10.08	4.386	1.486	18.68	2.299	0.02165
11	11:38739653:C:A	38739653	A	ADD	1536	18.65	8.113	2.75	34.55	2.299	0.02165
16	16:83895656:G:A	83895656	A	ADD	1536	12.38	5.384	1.824	22.93	2.299	0.02165
17	17:2919393:A:G	2919393	A	ADD	1536	-9.821	4.272	-18.19	-1.448	-2.299	0.02165
2	2:43941944:A:G	43941944	G	ADD	1536	-12.82	5.576	-23.75	-1.888	-2.299	0.02166
3	3:65895646:T:C	65895646	C	ADD	1536	-21.41	9.315	-39.67	-3.156	-2.299	0.02166
6	6:31451279:C:T	31451279	C	ADD	1536	-10.98	4.775	-20.34	-1.618	-2.299	0.02166
7	7:41250331:G:A	41250331	A	ADD	1536	-10.86	4.723	-20.12	-1.6	-2.299	0.02166
8	8:105398653:T:C	105398653	C	ADD	1536	9.607	4.179	1.416	17.8	2.299	0.02166
8	8:105398952:T:C	105398952	C	ADD	1536	9.607	4.179	1.416	17.8	2.299	0.02166
8	8:105403354:T:A	105403354	A	ADD	1536	9.607	4.179	1.416	17.8	2.299	0.02166
8	8:105404522:G:A	105404522	A	ADD	1536	9.607	4.179	1.416	17.8	2.299	0.02166
8	8:105404571:C:T	105404571	T	ADD	1536	9.607	4.179	1.416	17.8	2.299	0.02166
8	8:105404582:A:C	105404582	C	ADD	1536	9.607	4.179	1.416	17.8	2.299	0.02166
8	8:105405674:C:T	105405674	T	ADD	1536	9.607	4.179	1.416	17.8	2.299	0.02166
8	8:105405749:G:A	105405749	A	ADD	1536	9.607	4.179	1.416	17.8	2.299	0.02166
8	8:137943303:A:G	137943303	A	ADD	1536	-11.22	4.881	-20.79	-1.653	-2.299	0.02166
13	13:29171890:G:A	29171890	A	ADD	1536	-12.21	5.311	-22.62	-1.798	-2.299	0.02166
13	13:29173197:C:T	29173197	T	ADD	1536	-12.21	5.311	-22.62	-1.798	-2.299	0.02166
15	15:70296301:C:T	70296301	C	ADD	1536	-10.94	4.76	-20.27	-1.612	-2.299	0.02166
15	15:70297249:A:G	70297249	A	ADD	1536	-10.94	4.76	-20.27	-1.612	-2.299	0.02166
2	2:106132177:T:G	106132177	G	ADD	1536	10.12	4.404	1.49	18.75	2.298	0.02167
7	7:11282031:G:C	11282031	C	ADD	1536	11.56	5.028	1.702	21.41	2.298	0.02167
7	7:103122645:A:G	103122645	A	ADD	1536	9.613	4.182	1.416	17.81	2.299	0.02167
8	8:134674680:C:T	134674680	T	ADD	1536	-10.97	4.775	-20.33	-1.617	-2.299	0.02167
18	18:70737551:C:T	70737551	T	ADD	1536	17.3	7.529	2.548	32.06	2.298	0.02167
18	18:70737894:C:G	70737894	G	ADD	1536	17.3	7.529	2.548	32.06	2.298	0.02167
18	18:70737987:C:G	70737987	G	ADD	1536	17.3	7.529	2.548	32.06	2.298	0.02167
18	18:70739648:C:T	70739648	T	ADD	1536	17.3	7.529	2.548	32.06	2.298	0.02167
18	18:70741014:T:G	70741014	G	ADD	1536	17.3	7.529	2.548	32.06	2.298	0.02167
18	18:70741864:T:C	70741864	C	ADD	1536	17.3	7.529	2.548	32.06	2.298	0.02167
18	18:70741865:A:G	70741865	G	ADD	1536	17.3	7.529	2.548	32.06	2.298	0.02167
18	18:70745624:A:G	70745624	G	ADD	1536	17.3	7.529	2.548	32.06	2.298	0.02167
1	1:222497526:G:A	222497526	A	ADD	1536	-14.14	6.152	-26.2	-2.081	-2.298	0.02168
4	4:160813831:C:T	160813831	T	ADD	1536	12.91	5.617	1.901	23.92	2.298	0.02168
4	4:160816351:G:A	160816351	A	ADD	1536	12.91	5.617	1.901	23.92	2.298	0.02168
9	9:19851568:C:A	19851568	A	ADD	1536	12.37	5.383	1.822	22.92	2.298	0.02168
13	13:94385361:T:C	94385361	T	ADD	1536	-9.722	4.23	-18.01	-1.431	-2.298	0.02168
16	16:78032243:A:G	78032243	A	ADD	1536	9.644	4.196	1.419	17.87	2.298	0.02168
16	16:89663072:G:A	89663072	A	ADD	1536	-10.05	4.371	-18.61	-1.479	-2.298	0.02168
5	5:35863244:A:G	35863244	G	ADD	1536	-9.737	4.237	-18.04	-1.433	-2.298	0.02169
5	5:35864590:C:T	35864590	T	ADD	1536	-9.737	4.237	-18.04	-1.433	-2.298	0.02169
5	5:35865229:T:A	35865229	A	ADD	1536	-9.737	4.237	-18.04	-1.433	-2.298	0.02169
5	5:35866938:A:G	35866938	G	ADD	1536	-9.737	4.237	-18.04	-1.433	-2.298	0.02169
5	5:35868497:C:T	35868497	T	ADD	1536	-9.737	4.237	-18.04	-1.433	-2.298	0.02169
8	8:5342541:A:G	5342541	G	ADD	1536	-12.57	5.471	-23.29	-1.85	-2.298	0.02169
8	8:5342912:A:G	5342912	G	ADD	1536	-12.57	5.471	-23.29	-1.85	-2.298	0.02169
8	8:5343931:A:G	5343931	G	ADD	1536	-12.57	5.471	-23.29	-1.85	-2.298	0.02169
8	8:119607597:C:A	119607597	A	ADD	1536	-10.06	4.376	-18.63	-1.48	-2.298	0.02169
9	9:7099271:A:G	7099271	G	ADD	1536	11.97	5.209	1.762	22.18	2.298	0.02169
13	13:107071799:A:G	107071799	G	ADD	1536	13.52	5.882	1.989	25.05	2.298	0.02169
13	13:107071934:C:T	107071934	T	ADD	1536	13.52	5.882	1.989	25.05	2.298	0.02169
13	13:107072922:T:C	107072922	C	ADD	1536	13.52	5.882	1.989	25.05	2.298	0.02169
18	18:67419186:A:G	67419186	G	ADD	1536	21.36	9.293	3.142	39.57	2.298	0.02169
3	3:186994350:C:T	186994350	T	ADD	1536	15.91	6.924	2.34	29.48	2.298	0.0217
5	5:6949649:C:G	6949649	G	ADD	1536	11.99	5.218	1.764	22.22	2.298	0.0217
10	10:12556561:A:G	12556561	G	ADD	1536	-13.42	5.839	-24.86	-1.974	-2.298	0.0217
11	11:80060512:C:T	80060512	T	ADD	1536	-13.65	5.938	-25.28	-2.007	-2.298	0.0217
13	13:105797968:C:G	105797968	C	ADD	1536	9.862	4.292	1.45	18.27	2.298	0.0217
13	13:105800554:G:C	105800554	G	ADD	1536	9.862	4.292	1.45	18.27	2.298	0.0217
13	13:105801422:C:A	105801422	C	ADD	1536	9.862	4.292	1.45	18.27	2.298	0.0217
13	13:105802414:G:A	105802414	G	ADD	1536	9.862	4.292	1.45	18.27	2.298	0.0217
13	13:105802481:G:T	105802481	G	ADD	1536	9.862	4.292	1.45	18.27	2.298	0.0217
13	13:105802665:G:A	105802665	G	ADD	1536	9.862	4.292	1.45	18.27	2.298	0.0217
13	13:105803224:A:C	105803224	A	ADD	1536	9.862	4.292	1.45	18.27	2.298	0.0217
13	13:105803269:C:T	105803269	C	ADD	1536	9.862	4.292	1.45	18.27	2.298	0.0217
13	13:105803470:G:A	105803470	G	ADD	1536	9.862	4.292	1.45	18.27	2.298	0.0217
13	13:105804374:T:A	105804374	T	ADD	1536	9.862	4.292	1.45	18.27	2.298	0.0217
13	13:105805380:G:T	105805380	G	ADD	1536	9.862	4.292	1.45	18.27	2.298	0.0217
13	13:105805577:T:A	105805577	T	ADD	1536	9.862	4.292	1.45	18.27	2.298	0.0217
13	13:105805970:T:C	105805970	T	ADD	1536	9.862	4.292	1.45	18.27	2.298	0.0217
13	13:105806800:G:A	105806800	G	ADD	1536	9.862	4.292	1.45	18.27	2.298	0.0217
13	13:105806864:T:G	105806864	T	ADD	1536	9.862	4.292	1.45	18.27	2.298	0.0217
13	13:105806897:A:T	105806897	A	ADD	1536	9.862	4.292	1.45	18.27	2.298	0.0217
13	13:105807651:T:C	105807651	T	ADD	1536	9.862	4.292	1.45	18.27	2.298	0.0217
17	17:64225529:G:T	64225529	T	ADD	1536	19.01	8.273	2.796	35.23	2.298	0.0217
17	17:64227417:C:T	64227417	T	ADD	1536	19.01	8.273	2.796	35.23	2.298	0.0217
17	17:64229138:A:G	64229138	G	ADD	1536	19.01	8.273	2.796	35.23	2.298	0.0217
20	20:45193826:G:A	45193826	A	ADD	1536	14.72	6.405	2.165	27.27	2.298	0.0217
2	2:106142761:G:A	106142761	A	ADD	1536	10.03	4.367	1.476	18.59	2.298	0.02171
10	10:115418377:C:T	115418377	T	ADD	1536	12.25	5.33	1.8	22.69	2.298	0.02171
9	9:126918033:A:G	126918033	G	ADD	1536	14.61	6.356	2.147	27.06	2.298	0.02172
11	11:8217326:G:A	8217326	A	ADD	1536	-9.703	4.223	-17.98	-1.426	-2.298	0.02172
13	13:110454304:C:G	110454304	G	ADD	1536	-11.59	5.045	-21.48	-1.703	-2.298	0.02172
16	16:90079569:G:C	90079569	C	ADD	1536	14.61	6.358	2.146	27.07	2.298	0.02172
1	1:16228007:T:C	16228007	C	ADD	1536	11.42	4.97	1.677	21.16	2.297	0.02173
1	1:16230062:G:A	16230062	A	ADD	1536	11.42	4.97	1.677	21.16	2.297	0.02173
1	1:16230657:T:C	16230657	C	ADD	1536	11.42	4.97	1.677	21.16	2.297	0.02173
1	1:16243424:C:A	16243424	A	ADD	1536	11.42	4.97	1.677	21.16	2.297	0.02173
1	1:16243598:G:A	16243598	A	ADD	1536	11.42	4.97	1.677	21.16	2.297	0.02173
1	1:16250666:A:G	16250666	G	ADD	1536	11.42	4.97	1.677	21.16	2.297	0.02173
7	7:157867929:T:C	157867929	C	ADD	1536	-12.59	5.48	-23.33	-1.849	-2.297	0.02173
10	10:66383017:C:A	66383017	A	ADD	1536	13.86	6.033	2.036	25.68	2.298	0.02173
2	2:163230633:A:G	163230633	G	ADD	1536	-16.76	7.297	-31.07	-2.462	-2.297	0.02174
4	4:99569639:G:A	99569639	A	ADD	1536	11.69	5.088	1.716	21.66	2.297	0.02174
10	10:17543644:C:T	17543644	T	ADD	1536	-9.981	4.345	-18.5	-1.466	-2.297	0.02174
17	17:38128765:G:C	38128765	C	ADD	1536	-9.982	4.345	-18.5	-1.466	-2.297	0.02174
10	10:104693658:C:A	104693658	A	ADD	1536	-15.17	6.604	-28.12	-2.227	-2.297	0.02175
10	10:104695195:G:A	104695195	A	ADD	1536	-15.17	6.604	-28.12	-2.227	-2.297	0.02175
10	10:104709160:G:A	104709160	A	ADD	1536	-15.17	6.604	-28.12	-2.227	-2.297	0.02175
10	10:104734623:A:G	104734623	G	ADD	1536	-15.17	6.604	-28.12	-2.227	-2.297	0.02175
10	10:104747373:C:T	104747373	T	ADD	1536	-15.17	6.604	-28.12	-2.227	-2.297	0.02175
10	10:104757753:T:C	104757753	C	ADD	1536	-15.17	6.604	-28.12	-2.227	-2.297	0.02175
1	1:161739800:A:T	161739800	T	ADD	1536	-10.83	4.716	-20.07	-1.589	-2.297	0.02176
1	1:161740626:A:G	161740626	G	ADD	1536	-10.83	4.716	-20.07	-1.589	-2.297	0.02176
1	1:161741400:C:T	161741400	T	ADD	1536	-10.83	4.716	-20.07	-1.589	-2.297	0.02176
1	1:161746678:T:C	161746678	C	ADD	1536	-10.83	4.716	-20.07	-1.589	-2.297	0.02176
1	1:161747671:C:G	161747671	G	ADD	1536	-10.83	4.716	-20.07	-1.589	-2.297	0.02176
1	1:161747673:A:G	161747673	G	ADD	1536	-10.83	4.716	-20.07	-1.589	-2.297	0.02176
1	1:161748056:C:T	161748056	T	ADD	1536	-10.83	4.716	-20.07	-1.589	-2.297	0.02176
1	1:161748652:C:T	161748652	T	ADD	1536	-10.83	4.716	-20.07	-1.589	-2.297	0.02176
1	1:161750015:C:G	161750015	G	ADD	1536	-10.83	4.716	-20.07	-1.589	-2.297	0.02176
1	1:161751226:A:G	161751226	G	ADD	1536	-10.83	4.716	-20.07	-1.589	-2.297	0.02176
1	1:161753841:G:A	161753841	A	ADD	1536	-10.83	4.716	-20.07	-1.589	-2.297	0.02176
1	1:161753917:G:C	161753917	C	ADD	1536	-10.83	4.716	-20.07	-1.589	-2.297	0.02176
8	8:5531983:G:A	5531983	G	ADD	1536	10.44	4.544	1.531	19.34	2.297	0.02176
9	9:137241484:A:G	137241484	G	ADD	1536	18.84	8.204	2.764	34.92	2.297	0.02176
3	3:155422653:T:C	155422653	C	ADD	1536	9.732	4.238	1.427	18.04	2.297	0.02177
19	19:41528206:G:A	41528206	A	ADD	1536	10.04	4.372	1.472	18.61	2.297	0.02177
3	3:157975472:T:C	157975472	C	ADD	1536	18.02	7.847	2.641	33.4	2.297	0.02178
3	3:158013872:G:A	158013872	A	ADD	1536	18.02	7.847	2.641	33.4	2.297	0.02178
3	3:158023017:G:A	158023017	A	ADD	1536	18.02	7.847	2.641	33.4	2.297	0.02178
10	10:12742607:G:C	12742607	C	ADD	1536	-22.27	9.695	-41.27	-3.264	-2.297	0.02178
10	10:12745332:G:C	12745332	C	ADD	1536	-22.27	9.695	-41.27	-3.264	-2.297	0.02178
10	10:26108504:T:G	26108504	G	ADD	1536	-10.92	4.757	-20.25	-1.6	-2.296	0.02179
4	4:81755115:T:C	81755115	C	ADD	1536	16.56	7.21	2.424	30.69	2.296	0.0218
6	6:32958868:T:C	32958868	C	ADD	1536	-19.1	8.318	-35.4	-2.796	-2.296	0.0218
21	21:36574080:G:C	36574080	G	ADD	1536	-9.814	4.274	-18.19	-1.437	-2.296	0.0218
2	2:28768427:C:T	28768427	T	ADD	1536	11.87	5.17	1.737	22	2.296	0.02181
2	2:141599570:A:G	141599570	G	ADD	1536	-13.34	5.808	-24.72	-1.952	-2.296	0.02181
3	3:53805023:T:C	53805023	C	ADD	1536	10.17	4.43	1.489	18.86	2.296	0.02181
6	6:106281683:G:A	106281683	A	ADD	1536	12.92	5.626	1.891	23.94	2.296	0.02181
8	8:5320798:A:G	5320798	G	ADD	1536	-12.48	5.435	-23.13	-1.827	-2.296	0.02181
8	8:5321676:A:G	5321676	G	ADD	1536	-12.48	5.435	-23.13	-1.827	-2.296	0.02181
9	9:7070053:G:A	7070053	G	ADD	1536	10.39	4.525	1.521	19.26	2.296	0.02181
2	2:80895578:C:A	80895578	A	ADD	1536	10.96	4.773	1.603	20.31	2.296	0.02182
2	2:163126791:C:T	163126791	T	ADD	1536	-14.95	6.511	-27.71	-2.187	-2.296	0.02182
2	2:163127760:G:A	163127760	A	ADD	1536	-14.95	6.511	-27.71	-2.187	-2.296	0.02182
3	3:29548557:G:A	29548557	A	ADD	1536	10.36	4.512	1.516	19.2	2.296	0.02182
3	3:29548797:A:T	29548797	T	ADD	1536	10.36	4.512	1.516	19.2	2.296	0.02182
3	3:29549146:T:G	29549146	G	ADD	1536	10.36	4.512	1.516	19.2	2.296	0.02182
3	3:29549799:C:T	29549799	T	ADD	1536	10.36	4.512	1.516	19.2	2.296	0.02182
3	3:29550568:T:G	29550568	G	ADD	1536	10.36	4.512	1.516	19.2	2.296	0.02182
3	3:29551170:T:A	29551170	A	ADD	1536	10.36	4.512	1.516	19.2	2.296	0.02182
3	3:29551721:G:C	29551721	C	ADD	1536	10.36	4.512	1.516	19.2	2.296	0.02182
3	3:29551905:C:T	29551905	T	ADD	1536	10.36	4.512	1.516	19.2	2.296	0.02182
3	3:29551939:C:T	29551939	T	ADD	1536	10.36	4.512	1.516	19.2	2.296	0.02182
13	13:36351355:C:T	36351355	C	ADD	1536	9.618	4.189	1.407	17.83	2.296	0.02182
13	13:36352139:C:T	36352139	C	ADD	1536	9.618	4.189	1.407	17.83	2.296	0.02182
16	16:11481845:A:G	11481845	A	ADD	1536	-10.43	4.541	-19.33	-1.525	-2.296	0.02182
16	16:11481898:A:G	11481898	A	ADD	1536	-10.43	4.541	-19.33	-1.525	-2.296	0.02182
16	16:11482248:C:T	11482248	C	ADD	1536	-10.43	4.541	-19.33	-1.525	-2.296	0.02182
16	16:11482502:G:A	11482502	G	ADD	1536	-10.43	4.541	-19.33	-1.525	-2.296	0.02182
16	16:11483361:G:A	11483361	G	ADD	1536	-10.43	4.541	-19.33	-1.525	-2.296	0.02182
3	3:99147683:A:G	99147683	G	ADD	1536	13.21	5.755	1.932	24.49	2.296	0.02183
5	5:7835545:G:A	7835545	A	ADD	1536	20.45	8.909	2.992	37.91	2.296	0.02183
15	15:79073833:T:C	79073833	C	ADD	1536	21.95	9.563	3.21	40.7	2.296	0.02183
20	20:49043151:G:A	49043151	A	ADD	1536	19.6	8.54	2.866	36.34	2.296	0.02183
2	2:50779296:G:A	50779296	A	ADD	1536	9.605	4.184	1.404	17.81	2.296	0.02184
2	2:50779401:G:C	50779401	C	ADD	1536	9.605	4.184	1.404	17.81	2.296	0.02184
7	7:90741492:A:G	90741492	G	ADD	1536	17.89	7.795	2.615	33.17	2.295	0.02184
12	12:67350988:A:C	67350988	C	ADD	1536	-10.58	4.609	-19.61	-1.546	-2.295	0.02184
12	12:67351286:G:A	67351286	A	ADD	1536	-10.58	4.609	-19.61	-1.546	-2.295	0.02184
12	12:90681939:T:C	90681939	T	ADD	1536	9.881	4.304	1.445	18.32	2.296	0.02184
18	18:4802486:A:G	4802486	G	ADD	1536	-9.891	4.309	-18.34	-1.446	-2.295	0.02184
20	20:20733424:C:T	20733424	T	ADD	1536	13.7	5.968	2.002	25.39	2.295	0.02184
20	20:20734356:C:T	20734356	T	ADD	1536	13.7	5.968	2.002	25.39	2.295	0.02184
20	20:20736751:C:T	20736751	T	ADD	1536	13.7	5.968	2.002	25.39	2.295	0.02184
20	20:20737933:T:C	20737933	C	ADD	1536	13.7	5.968	2.002	25.39	2.295	0.02184
21	21:37647438:C:A	37647438	A	ADD	1536	21.83	9.511	3.191	40.47	2.295	0.02184
6	6:82134664:C:A	82134664	A	ADD	1536	-12.48	5.435	-23.13	-1.823	-2.295	0.02185
21	21:22512344:A:G	22512344	G	ADD	1536	14.9	6.493	2.178	27.63	2.295	0.02185
2	2:124258669:C:A	124258669	A	ADD	1536	20.45	8.912	2.987	37.92	2.295	0.02186
6	6:38750812:T:C	38750812	C	ADD	1536	10.83	4.718	1.581	20.07	2.295	0.02186
13	13:44837757:C:T	44837757	C	ADD	1536	-11.05	4.814	-20.48	-1.613	-2.295	0.02186
16	16:6266560:A:C	6266560	C	ADD	1536	22.1	9.628	3.227	40.97	2.295	0.02186
16	16:89665653:C:T	89665653	T	ADD	1536	9.768	4.256	1.427	18.11	2.295	0.02186
18	18:40241154:A:G	40241154	G	ADD	1536	11.51	5.015	1.681	21.34	2.295	0.02186
1	1:179564144:G:A	179564144	G	ADD	1536	-11.17	4.869	-20.72	-1.632	-2.295	0.02187
2	2:182776005:G:A	182776005	A	ADD	1536	13.8	6.012	2.014	25.58	2.295	0.02187
5	5:129853366:T:C	129853366	C	ADD	1536	12.55	5.469	1.832	23.27	2.295	0.02187
5	5:129859637:C:A	129859637	A	ADD	1536	12.55	5.469	1.832	23.27	2.295	0.02187
17	17:78076592:A:C	78076592	C	ADD	1536	-14.07	6.13	-26.08	-2.054	-2.295	0.02187
1	1:88674107:C:T	88674107	T	ADD	1536	-9.612	4.188	-17.82	-1.402	-2.295	0.02188
1	1:88682584:G:C	88682584	C	ADD	1536	-9.612	4.188	-17.82	-1.402	-2.295	0.02188
1	1:88684970:G:A	88684970	A	ADD	1536	-9.612	4.188	-17.82	-1.402	-2.295	0.02188
2	2:31204621:C:G	31204621	G	ADD	1536	20.66	9.004	3.014	38.31	2.295	0.02188
3	3:191507120:T:C	191507120	C	ADD	1536	-10.95	4.771	-20.3	-1.597	-2.295	0.02188
4	4:102714886:A:G	102714886	A	ADD	1536	-10.44	4.551	-19.36	-1.524	-2.295	0.02188
5	5:165789004:C:G	165789004	G	ADD	1536	11.9	5.186	1.737	22.06	2.295	0.02188
7	7:63840463:T:C	63840463	C	ADD	1536	13.14	5.724	1.916	24.36	2.295	0.02188
7	7:63840937:T:A	63840937	A	ADD	1536	13.14	5.724	1.916	24.36	2.295	0.02188
7	7:63842282:A:G	63842282	G	ADD	1536	13.14	5.724	1.916	24.36	2.295	0.02188
7	7:63850742:C:A	63850742	A	ADD	1536	13.14	5.724	1.916	24.36	2.295	0.02188
7	7:63851603:T:C	63851603	C	ADD	1536	13.14	5.724	1.916	24.36	2.295	0.02188
7	7:63852457:C:T	63852457	T	ADD	1536	13.14	5.724	1.916	24.36	2.295	0.02188
8	8:139808946:C:A	139808946	A	ADD	1536	14.55	6.341	2.123	26.98	2.295	0.02188
12	12:108052010:A:G	108052010	G	ADD	1536	-14.35	6.255	-26.61	-2.095	-2.295	0.02188
2	2:13154596:A:G	13154596	G	ADD	1536	-15.39	6.705	-28.53	-2.244	-2.295	0.02189
2	2:13156385:T:G	13156385	G	ADD	1536	-15.39	6.705	-28.53	-2.244	-2.295	0.02189
2	2:127467673:T:C	127467673	C	ADD	1536	11.9	5.184	1.735	22.06	2.295	0.02189
13	13:81009171:C:G	81009171	G	ADD	1536	-9.596	4.182	-17.79	-1.4	-2.295	0.02189
6	6:26061949:A:C	26061949	A	ADD	1536	-12.76	5.562	-23.66	-1.86	-2.294	0.0219
6	6:26066198:A:G	26066198	A	ADD	1536	-12.76	5.562	-23.66	-1.86	-2.294	0.0219
6	6:26069669:T:C	26069669	T	ADD	1536	-12.76	5.562	-23.66	-1.86	-2.294	0.0219
13	13:111279206:C:T	111279206	T	ADD	1536	-12.81	5.581	-23.74	-1.866	-2.294	0.0219
19	19:55038368:G:C	55038368	C	ADD	1536	-9.815	4.278	-18.2	-1.431	-2.294	0.0219
19	19:55038382:T:G	55038382	G	ADD	1536	-9.815	4.278	-18.2	-1.431	-2.294	0.0219
19	19:55038552:C:A	55038552	A	ADD	1536	-9.815	4.278	-18.2	-1.431	-2.294	0.0219
1	1:234182213:T:A	234182213	A	ADD	1536	11.11	4.841	1.618	20.59	2.294	0.02191
1	1:234187746:G:A	234187746	A	ADD	1536	11.11	4.841	1.618	20.59	2.294	0.02191
1	1:234188470:G:C	234188470	C	ADD	1536	11.11	4.841	1.618	20.59	2.294	0.02191
1	1:234189970:C:G	234189970	G	ADD	1536	11.11	4.841	1.618	20.59	2.294	0.02191
1	1:234193916:A:G	234193916	G	ADD	1536	11.11	4.841	1.618	20.59	2.294	0.02191
1	1:234197508:T:A	234197508	A	ADD	1536	11.11	4.841	1.618	20.59	2.294	0.02191
1	1:234198965:G:C	234198965	C	ADD	1536	11.11	4.841	1.618	20.59	2.294	0.02191
1	1:234199738:A:T	234199738	T	ADD	1536	11.11	4.841	1.618	20.59	2.294	0.02191
2	2:69196533:G:A	69196533	A	ADD	1536	15.64	6.815	2.278	28.99	2.294	0.02191
2	2:201520598:A:G	201520598	G	ADD	1536	11.46	4.993	1.669	21.24	2.294	0.02191
4	4:18004090:T:C	18004090	C	ADD	1536	-11.02	4.803	-20.43	-1.606	-2.294	0.02191
6	6:164108344:G:A	164108344	G	ADD	1536	9.374	4.086	1.366	17.38	2.294	0.02191
1	1:115876503:G:A	115876503	A	ADD	1536	-10.54	4.593	-19.54	-1.535	-2.294	0.02192
3	3:117185719:A:G	117185719	G	ADD	1536	10.14	4.418	1.476	18.79	2.294	0.02192
9	9:118276864:G:A	118276864	A	ADD	1536	-10.14	4.42	-18.8	-1.477	-2.294	0.02192
18	18:67417909:G:T	67417909	T	ADD	1536	21.27	9.27	3.098	39.43	2.294	0.02192
18	18:67417973:C:T	67417973	T	ADD	1536	21.27	9.27	3.098	39.43	2.294	0.02192
18	18:67418108:G:A	67418108	A	ADD	1536	21.27	9.27	3.098	39.43	2.294	0.02192
20	20:51891748:A:G	51891748	G	ADD	1536	-10.3	4.492	-19.11	-1.501	-2.294	0.02192
22	22:17217247:A:G	17217247	G	ADD	1536	-12.74	5.555	-23.63	-1.856	-2.294	0.02192
1	1:25391265:T:G	25391265	G	ADD	1536	-12	5.23	-22.25	-1.746	-2.294	0.02193
3	3:55340222:T:C	55340222	C	ADD	1536	-11.25	4.905	-20.87	-1.638	-2.294	0.02193
3	3:55341480:T:C	55341480	C	ADD	1536	-11.25	4.905	-20.87	-1.638	-2.294	0.02193
4	4:165823437:A:G	165823437	G	ADD	1536	-11.29	4.921	-20.94	-1.643	-2.294	0.02193
5	5:35865211:C:G	35865211	G	ADD	1536	-9.712	4.234	-18.01	-1.414	-2.294	0.02193
6	6:32995125:C:G	32995125	G	ADD	1536	9.995	4.357	1.455	18.53	2.294	0.02193
6	6:38821752:T:A	38821752	A	ADD	1536	10.88	4.743	1.584	20.17	2.294	0.02193
6	6:39700434:G:A	39700434	A	ADD	1536	10.09	4.4	1.47	18.72	2.294	0.02193
6	6:39702457:C:G	39702457	G	ADD	1536	10.09	4.4	1.47	18.72	2.294	0.02193
6	6:39704751:G:T	39704751	T	ADD	1536	10.09	4.4	1.47	18.72	2.294	0.02193
6	6:39705829:C:T	39705829	T	ADD	1536	10.09	4.4	1.47	18.72	2.294	0.02193
6	6:39706791:C:G	39706791	G	ADD	1536	10.09	4.4	1.47	18.72	2.294	0.02193
7	7:19609643:A:G	19609643	G	ADD	1536	11.76	5.127	1.712	21.81	2.294	0.02193
7	7:19610215:T:C	19610215	C	ADD	1536	11.76	5.127	1.712	21.81	2.294	0.02193
7	7:19611753:T:C	19611753	C	ADD	1536	11.76	5.127	1.712	21.81	2.294	0.02193
7	7:19612305:C:T	19612305	T	ADD	1536	11.76	5.127	1.712	21.81	2.294	0.02193
12	12:94283652:C:T	94283652	T	ADD	1536	10.11	4.406	1.471	18.74	2.294	0.02193
13	13:98038577:G:A	98038577	A	ADD	1536	10.65	4.64	1.55	19.74	2.294	0.02193
21	21:21775361:G:A	21775361	A	ADD	1536	11.27	4.915	1.642	20.91	2.294	0.02193
1	1:44277548:C:T	44277548	T	ADD	1536	14.01	6.109	2.039	25.99	2.294	0.02194
1	1:44277948:G:C	44277948	C	ADD	1536	14.01	6.109	2.039	25.99	2.294	0.02194
1	1:44289397:A:G	44289397	G	ADD	1536	14.01	6.109	2.039	25.99	2.294	0.02194
1	1:44290530:A:G	44290530	G	ADD	1536	14.01	6.109	2.039	25.99	2.294	0.02194
1	1:44292989:C:T	44292989	T	ADD	1536	14.01	6.109	2.039	25.99	2.294	0.02194
1	1:44294411:C:A	44294411	A	ADD	1536	14.01	6.109	2.039	25.99	2.294	0.02194
1	1:44295047:A:G	44295047	G	ADD	1536	14.01	6.109	2.039	25.99	2.294	0.02194
4	4:48237938:T:C	48237938	T	ADD	1536	9.748	4.25	1.418	18.08	2.294	0.02194
11	11:116485420:C:G	116485420	G	ADD	1536	-17.6	7.671	-32.63	-2.561	-2.294	0.02194
19	19:19789528:A:G	19789528	G	ADD	1536	13.76	5.997	2.002	25.51	2.294	0.02194
2	2:169566184:G:A	169566184	A	ADD	1536	11.1	4.84	1.614	20.59	2.294	0.02195
9	9:7058108:A:G	7058108	A	ADD	1536	9.87	4.303	1.436	18.3	2.294	0.02195
11	11:36453978:A:C	36453978	C	ADD	1536	-9.697	4.228	-17.98	-1.41	-2.294	0.02195
2	2:45918778:C:T	45918778	T	ADD	1536	16.81	7.329	2.443	31.17	2.293	0.02196
3	3:116485013:C:A	116485013	C	ADD	1536	-9.414	4.105	-17.46	-1.369	-2.293	0.02196
7	7:103130805:A:G	103130805	A	ADD	1536	9.717	4.237	1.413	18.02	2.293	0.02196
13	13:109927086:C:T	109927086	T	ADD	1536	10.75	4.686	1.562	19.93	2.293	0.02196
2	2:23096191:G:A	23096191	A	ADD	1536	-20.99	9.154	-38.93	-3.051	-2.293	0.02197
2	2:23096547:C:T	23096547	T	ADD	1536	-20.99	9.154	-38.93	-3.051	-2.293	0.02197
2	2:23099496:T:A	23099496	A	ADD	1536	-20.99	9.154	-38.93	-3.051	-2.293	0.02197
2	2:134595778:T:C	134595778	C	ADD	1536	-10.66	4.647	-19.77	-1.549	-2.293	0.02197
4	4:185720309:G:C	185720309	C	ADD	1536	11.02	4.804	1.601	20.43	2.293	0.02197
9	9:108956449:T:A	108956449	A	ADD	1536	9.724	4.241	1.413	18.04	2.293	0.02197
10	10:19807875:C:A	19807875	A	ADD	1536	16.15	7.041	2.347	29.95	2.293	0.02197
10	10:19808450:G:A	19808450	A	ADD	1536	16.15	7.041	2.347	29.95	2.293	0.02197
10	10:19810415:A:C	19810415	C	ADD	1536	16.15	7.041	2.347	29.95	2.293	0.02197
11	11:502722:C:T	502722	T	ADD	1536	13.34	5.818	1.939	24.74	2.293	0.02197
14	14:85464181:T:C	85464181	C	ADD	1536	10.1	4.405	1.468	18.73	2.293	0.02197
2	2:59903052:A:G	59903052	G	ADD	1536	-10.64	4.642	-19.74	-1.546	-2.293	0.02198
3	3:42787469:A:G	42787469	G	ADD	1536	-9.469	4.129	-17.56	-1.376	-2.293	0.02198
3	3:42792260:A:G	42792260	G	ADD	1536	-9.469	4.129	-17.56	-1.376	-2.293	0.02198
3	3:42793337:T:C	42793337	C	ADD	1536	-9.469	4.129	-17.56	-1.376	-2.293	0.02198
13	13:102143632:G:A	102143632	G	ADD	1536	-11.67	5.09	-21.65	-1.696	-2.293	0.02198
1	1:90960679:G:C	90960679	G	ADD	1536	11.11	4.845	1.613	20.61	2.293	0.02199
2	2:37700786:A:G	37700786	G	ADD	1536	14.44	6.299	2.097	26.79	2.293	0.02199
2	2:234763225:T:C	234763225	C	ADD	1536	20.46	8.925	2.972	37.96	2.293	0.02199
6	6:230737:A:G	230737	G	ADD	1536	18.65	8.135	2.709	34.6	2.293	0.02199
7	7:78335908:T:C	78335908	T	ADD	1536	10	4.363	1.453	18.55	2.293	0.02199
8	8:26904454:C:T	26904454	T	ADD	1536	12.75	5.559	1.85	23.64	2.293	0.02199
10	10:14622482:C:T	14622482	T	ADD	1536	-11.03	4.809	-20.45	-1.601	-2.293	0.02199
11	11:106044367:T:G	106044367	G	ADD	1536	10.86	4.736	1.577	20.14	2.293	0.02199
11	11:106050254:A:G	106050254	G	ADD	1536	10.86	4.736	1.577	20.14	2.293	0.02199
11	11:106050829:G:T	106050829	T	ADD	1536	10.86	4.736	1.577	20.14	2.293	0.02199
13	13:36352224:A:G	36352224	A	ADD	1536	9.629	4.2	1.398	17.86	2.293	0.02199
19	19:45044421:A:G	45044421	G	ADD	1536	14.42	6.288	2.094	26.74	2.293	0.02199
19	19:45044554:T:C	45044554	C	ADD	1536	14.42	6.288	2.094	26.74	2.293	0.02199
19	19:45044587:A:G	45044587	G	ADD	1536	14.42	6.288	2.094	26.74	2.293	0.02199
22	22:17639152:A:C	17639152	C	ADD	1536	13.31	5.805	1.933	24.69	2.293	0.02199
1	1:87720853:A:G	87720853	G	ADD	1536	-11.51	5.02	-21.35	-1.67	-2.293	0.022
2	2:141287660:A:G	141287660	G	ADD	1536	15.61	6.81	2.266	28.96	2.293	0.022
9	9:18165753:A:G	18165753	G	ADD	1536	-11.65	5.082	-21.61	-1.691	-2.293	0.022
11	11:64977937:A:G	64977937	A	ADD	1536	-10.31	4.497	-19.13	-1.496	-2.293	0.022
12	12:534166:G:A	534166	A	ADD	1536	-15.57	6.791	-28.88	-2.259	-2.293	0.022
2	2:157611059:C:A	157611059	A	ADD	1536	11.21	4.891	1.626	20.8	2.293	0.02201
4	4:187137482:G:A	187137482	G	ADD	1536	-9.739	4.248	-18.07	-1.413	-2.293	0.02201
12	12:678397:A:C	678397	C	ADD	1536	10.3	4.492	1.494	19.1	2.293	0.02201
20	20:62229989:G:A	62229989	A	ADD	1536	-10.67	4.652	-19.78	-1.547	-2.293	0.02201
3	3:152139:T:C	152139	C	ADD	1536	-9.953	4.341	-18.46	-1.443	-2.292	0.02202
14	14:47917854:C:G	47917854	G	ADD	1536	-9.756	4.256	-18.1	-1.414	-2.292	0.02203
1	1:211331893:G:A	211331893	A	ADD	1536	10.77	4.7	1.561	19.99	2.292	0.02204
6	6:32989277:C:A	32989277	A	ADD	1536	9.983	4.355	1.446	18.52	2.292	0.02204
6	6:32989281:G:A	32989281	A	ADD	1536	9.983	4.355	1.446	18.52	2.292	0.02204
6	6:32989572:G:A	32989572	A	ADD	1536	9.983	4.355	1.446	18.52	2.292	0.02204
12	12:62422567:T:A	62422567	A	ADD	1536	-9.983	4.356	-18.52	-1.446	-2.292	0.02204
4	4:176377366:C:T	176377366	T	ADD	1536	19.04	8.309	2.758	35.33	2.292	0.02205
4	4:176377384:T:A	176377384	A	ADD	1536	19.04	8.309	2.758	35.33	2.292	0.02205
5	5:168819537:T:C	168819537	C	ADD	1536	18.18	7.931	2.632	33.72	2.292	0.02205
6	6:3312592:G:A	3312592	A	ADD	1536	11.45	4.997	1.659	21.25	2.292	0.02205
8	8:60836793:C:G	60836793	G	ADD	1536	14.91	6.504	2.159	27.65	2.292	0.02205
8	8:60837228:A:G	60837228	G	ADD	1536	14.91	6.504	2.159	27.65	2.292	0.02205
8	8:60837268:G:C	60837268	C	ADD	1536	14.91	6.504	2.159	27.65	2.292	0.02205
8	8:60838448:A:G	60838448	G	ADD	1536	14.91	6.504	2.159	27.65	2.292	0.02205
8	8:60838713:C:A	60838713	A	ADD	1536	14.91	6.504	2.159	27.65	2.292	0.02205
8	8:60840207:T:A	60840207	A	ADD	1536	14.91	6.504	2.159	27.65	2.292	0.02205
8	8:60841846:G:T	60841846	T	ADD	1536	14.91	6.504	2.159	27.65	2.292	0.02205
8	8:60843932:C:A	60843932	A	ADD	1536	14.91	6.504	2.159	27.65	2.292	0.02205
8	8:60846221:G:T	60846221	T	ADD	1536	14.91	6.504	2.159	27.65	2.292	0.02205
8	8:60846222:C:T	60846222	T	ADD	1536	14.91	6.504	2.159	27.65	2.292	0.02205
8	8:60846272:A:C	60846272	C	ADD	1536	14.91	6.504	2.159	27.65	2.292	0.02205
8	8:60847971:C:T	60847971	T	ADD	1536	14.91	6.504	2.159	27.65	2.292	0.02205
8	8:60848385:A:G	60848385	G	ADD	1536	14.91	6.504	2.159	27.65	2.292	0.02205
8	8:60849249:G:A	60849249	A	ADD	1536	14.91	6.504	2.159	27.65	2.292	0.02205
8	8:60851252:C:T	60851252	T	ADD	1536	14.91	6.504	2.159	27.65	2.292	0.02205
8	8:60851986:A:G	60851986	G	ADD	1536	14.91	6.504	2.159	27.65	2.292	0.02205
8	8:60853084:G:T	60853084	T	ADD	1536	14.91	6.504	2.159	27.65	2.292	0.02205
8	8:60855639:G:C	60855639	C	ADD	1536	14.91	6.504	2.159	27.65	2.292	0.02205
8	8:60856633:G:A	60856633	A	ADD	1536	14.91	6.504	2.159	27.65	2.292	0.02205
13	13:71865950:G:C	71865950	G	ADD	1536	9.916	4.326	1.436	18.4	2.292	0.02205
14	14:20943872:C:T	20943872	T	ADD	1536	15.17	6.62	2.197	28.15	2.292	0.02205
1	1:197960889:C:A	197960889	A	ADD	1536	-15.79	6.888	-29.29	-2.285	-2.292	0.02206
5	5:78874144:G:C	78874144	C	ADD	1536	16.89	7.37	2.444	31.34	2.292	0.02206
5	5:78874221:C:T	78874221	T	ADD	1536	16.89	7.37	2.444	31.34	2.292	0.02206
13	13:26790174:C:A	26790174	A	ADD	1536	9.862	4.303	1.427	18.3	2.292	0.02206
13	13:66212020:G:A	66212020	A	ADD	1536	17.34	7.567	2.51	32.17	2.292	0.02206
3	3:157807890:C:T	157807890	T	ADD	1536	16.66	7.269	2.41	30.91	2.292	0.02207
5	5:115742463:G:A	115742463	A	ADD	1536	13.79	6.02	1.996	25.59	2.291	0.02207
8	8:105413467:T:C	105413467	C	ADD	1536	9.804	4.278	1.418	18.19	2.291	0.02207
10	10:98742750:A:C	98742750	C	ADD	1536	12.53	5.466	1.812	23.24	2.291	0.02207
11	11:97749367:T:C	97749367	C	ADD	1536	-17.11	7.466	-31.74	-2.475	-2.291	0.02207
12	12:50809831:C:A	50809831	A	ADD	1536	-9.673	4.221	-17.95	-1.399	-2.291	0.02207
15	15:92765570:A:G	92765570	G	ADD	1536	-9.808	4.28	-18.2	-1.419	-2.292	0.02207
1	1:82157664:T:C	82157664	C	ADD	1536	9.867	4.306	1.427	18.31	2.291	0.02208
1	1:172185434:G:C	172185434	C	ADD	1536	-13	5.672	-24.11	-1.88	-2.291	0.02208
2	2:17910351:C:T	17910351	T	ADD	1536	-17.46	7.62	-32.39	-2.525	-2.291	0.02208
2	2:122566911:C:T	122566911	T	ADD	1536	-12.78	5.578	-23.71	-1.847	-2.291	0.02209
2	2:122567614:C:T	122567614	T	ADD	1536	-12.78	5.578	-23.71	-1.847	-2.291	0.02209
6	6:28250984:G:A	28250984	A	ADD	1536	13.66	5.963	1.975	25.35	2.291	0.02209
8	8:139363328:T:C	139363328	C	ADD	1536	-12.48	5.447	-23.16	-1.804	-2.291	0.02209
8	8:139363382:A:G	139363382	G	ADD	1536	-12.48	5.447	-23.16	-1.804	-2.291	0.02209
16	16:90035545:C:G	90035545	G	ADD	1536	11.72	5.118	1.695	21.75	2.291	0.02209
17	17:26089602:T:G	26089602	G	ADD	1536	-13.47	5.878	-24.99	-1.947	-2.291	0.02209
5	5:173227172:A:G	173227172	G	ADD	1536	12.74	5.561	1.841	23.64	2.291	0.0221
5	5:173227647:A:G	173227647	G	ADD	1536	12.74	5.561	1.841	23.64	2.291	0.0221
14	14:26131193:G:A	26131193	A	ADD	1536	-16.57	7.232	-30.74	-2.393	-2.291	0.0221
3	3:150530065:G:A	150530065	A	ADD	1536	-10.14	4.424	-18.81	-1.464	-2.291	0.02211
4	4:99666857:G:A	99666857	A	ADD	1536	9.83	4.291	1.42	18.24	2.291	0.02211
5	5:18400050:C:T	18400050	T	ADD	1536	10.31	4.501	1.489	19.13	2.291	0.02211
6	6:26172219:C:T	26172219	T	ADD	1536	13.91	6.07	2.008	25.8	2.291	0.02211
2	2:11839578:G:A	11839578	A	ADD	1536	-20.25	8.838	-37.57	-2.923	-2.291	0.02212
2	2:11843253:A:G	11843253	G	ADD	1536	-20.25	8.838	-37.57	-2.923	-2.291	0.02212
20	20:9657435:A:G	9657435	A	ADD	1536	-11.46	5.004	-21.27	-1.655	-2.291	0.02212
1	1:225471709:A:C	225471709	A	ADD	1536	10.99	4.798	1.586	20.39	2.29	0.02213
1	1:225475103:G:A	225475103	G	ADD	1536	10.99	4.798	1.586	20.39	2.29	0.02213
1	1:225481325:G:T	225481325	G	ADD	1536	10.99	4.798	1.586	20.39	2.29	0.02213
1	1:225483669:A:G	225483669	A	ADD	1536	10.99	4.798	1.586	20.39	2.29	0.02213
3	3:15416027:T:G	15416027	G	ADD	1536	10.88	4.749	1.57	20.19	2.29	0.02213
7	7:156015535:G:A	156015535	A	ADD	1536	-11.78	5.144	-21.87	-1.7	-2.29	0.02213
7	7:156016068:A:C	156016068	C	ADD	1536	-11.78	5.144	-21.87	-1.7	-2.29	0.02213
7	7:156016820:G:T	156016820	T	ADD	1536	-11.78	5.144	-21.87	-1.7	-2.29	0.02213
10	10:19811010:G:A	19811010	A	ADD	1536	15.93	6.953	2.298	29.55	2.29	0.02213
10	10:68019664:G:A	68019664	A	ADD	1536	-10.41	4.545	-19.32	-1.502	-2.29	0.02213
13	13:70428793:G:A	70428793	A	ADD	1536	-10.99	4.797	-20.39	-1.585	-2.29	0.02213
13	13:70428824:C:A	70428824	A	ADD	1536	-10.99	4.797	-20.39	-1.585	-2.29	0.02213
13	13:70428893:C:A	70428893	A	ADD	1536	-10.99	4.797	-20.39	-1.585	-2.29	0.02213
13	13:70429065:T:C	70429065	C	ADD	1536	-10.99	4.797	-20.39	-1.585	-2.29	0.02213
21	21:15669425:T:C	15669425	C	ADD	1536	-10.08	4.401	-18.71	-1.455	-2.291	0.02213
3	3:1564753:T:C	1564753	C	ADD	1536	-19.87	8.675	-36.87	-2.865	-2.29	0.02214
7	7:37956704:C:A	37956704	A	ADD	1536	18.16	7.93	2.62	33.7	2.29	0.02214
9	9:7070590:G:T	7070590	G	ADD	1536	10.67	4.66	1.539	19.81	2.29	0.02214
9	9:103337651:C:T	103337651	T	ADD	1536	17.94	7.835	2.588	33.3	2.29	0.02214
13	13:57670423:G:A	57670423	G	ADD	1536	9.848	4.3	1.42	18.27	2.29	0.02214
13	13:57670503:A:C	57670503	A	ADD	1536	9.848	4.3	1.42	18.27	2.29	0.02214
13	13:57671266:T:C	57671266	T	ADD	1536	9.848	4.3	1.42	18.27	2.29	0.02214
13	13:57671317:C:T	57671317	C	ADD	1536	9.848	4.3	1.42	18.27	2.29	0.02214
13	13:57672992:T:C	57672992	T	ADD	1536	9.848	4.3	1.42	18.27	2.29	0.02214
13	13:57673410:G:A	57673410	G	ADD	1536	9.848	4.3	1.42	18.27	2.29	0.02214
13	13:57674150:C:T	57674150	C	ADD	1536	9.848	4.3	1.42	18.27	2.29	0.02214
13	13:57674980:A:T	57674980	A	ADD	1536	9.848	4.3	1.42	18.27	2.29	0.02214
13	13:57674998:G:C	57674998	G	ADD	1536	9.848	4.3	1.42	18.27	2.29	0.02214
13	13:57675042:T:C	57675042	T	ADD	1536	9.848	4.3	1.42	18.27	2.29	0.02214
13	13:57675546:C:T	57675546	C	ADD	1536	9.848	4.3	1.42	18.27	2.29	0.02214
13	13:57676085:A:G	57676085	A	ADD	1536	9.848	4.3	1.42	18.27	2.29	0.02214
13	13:57676262:A:T	57676262	A	ADD	1536	9.848	4.3	1.42	18.27	2.29	0.02214
13	13:57676559:C:A	57676559	C	ADD	1536	9.848	4.3	1.42	18.27	2.29	0.02214
13	13:57676918:C:T	57676918	C	ADD	1536	9.848	4.3	1.42	18.27	2.29	0.02214
13	13:57677171:G:A	57677171	G	ADD	1536	9.848	4.3	1.42	18.27	2.29	0.02214
13	13:57677509:A:G	57677509	A	ADD	1536	9.848	4.3	1.42	18.27	2.29	0.02214
13	13:57680351:C:T	57680351	C	ADD	1536	9.848	4.3	1.42	18.27	2.29	0.02214
13	13:57680666:A:G	57680666	A	ADD	1536	9.848	4.3	1.42	18.27	2.29	0.02214
13	13:57680828:T:C	57680828	T	ADD	1536	9.848	4.3	1.42	18.27	2.29	0.02214
13	13:57681060:C:T	57681060	C	ADD	1536	9.848	4.3	1.42	18.27	2.29	0.02214
13	13:57682167:A:C	57682167	A	ADD	1536	9.848	4.3	1.42	18.27	2.29	0.02214
13	13:57682732:A:T	57682732	A	ADD	1536	9.848	4.3	1.42	18.27	2.29	0.02214
13	13:94397620:G:T	94397620	G	ADD	1536	-9.674	4.224	-17.95	-1.396	-2.29	0.02214
20	20:50454944:G:A	50454944	A	ADD	1536	12.2	5.328	1.76	22.65	2.29	0.02214
5	5:129664243:C:T	129664243	T	ADD	1536	-16.55	7.226	-30.71	-2.386	-2.29	0.02215
9	9:108928894:C:T	108928894	T	ADD	1536	9.714	4.242	1.401	18.03	2.29	0.02215
12	12:67353131:T:A	67353131	A	ADD	1536	-10.56	4.609	-19.59	-1.522	-2.29	0.02215
12	12:67355158:T:C	67355158	C	ADD	1536	-10.56	4.609	-19.59	-1.522	-2.29	0.02215
12	12:67358025:A:T	67358025	T	ADD	1536	-10.56	4.609	-19.59	-1.522	-2.29	0.02215
12	12:67358128:A:G	67358128	G	ADD	1536	-10.56	4.609	-19.59	-1.522	-2.29	0.02215
20	20:46301452:A:C	46301452	C	ADD	1536	12.6	5.502	1.817	23.38	2.29	0.02215
18	18:47395679:T:C	47395679	C	ADD	1536	-9.786	4.274	-18.16	-1.41	-2.29	0.02216
18	18:47395680:G:A	47395680	A	ADD	1536	-9.786	4.274	-18.16	-1.41	-2.29	0.02216
18	18:47395691:G:A	47395691	A	ADD	1536	-9.786	4.274	-18.16	-1.41	-2.29	0.02216
18	18:47395847:T:C	47395847	C	ADD	1536	-9.786	4.274	-18.16	-1.41	-2.29	0.02216
18	18:47395922:G:A	47395922	A	ADD	1536	-9.786	4.274	-18.16	-1.41	-2.29	0.02216
18	18:47395930:C:T	47395930	T	ADD	1536	-9.786	4.274	-18.16	-1.41	-2.29	0.02216
18	18:47395993:G:T	47395993	T	ADD	1536	-9.786	4.274	-18.16	-1.41	-2.29	0.02216
18	18:47396165:C:G	47396165	G	ADD	1536	-9.786	4.274	-18.16	-1.41	-2.29	0.02216
18	18:47396185:C:G	47396185	G	ADD	1536	-9.786	4.274	-18.16	-1.41	-2.29	0.02216
18	18:47396225:C:T	47396225	T	ADD	1536	-9.786	4.274	-18.16	-1.41	-2.29	0.02216
18	18:47396288:C:G	47396288	G	ADD	1536	-9.786	4.274	-18.16	-1.41	-2.29	0.02216
18	18:47397578:C:T	47397578	T	ADD	1536	-9.786	4.274	-18.16	-1.41	-2.29	0.02216
18	18:47397579:A:G	47397579	G	ADD	1536	-9.786	4.274	-18.16	-1.41	-2.29	0.02216
18	18:47397608:A:G	47397608	G	ADD	1536	-9.786	4.274	-18.16	-1.41	-2.29	0.02216
18	18:47397854:T:C	47397854	C	ADD	1536	-9.786	4.274	-18.16	-1.41	-2.29	0.02216
18	18:47397996:T:C	47397996	C	ADD	1536	-9.786	4.274	-18.16	-1.41	-2.29	0.02216
1	1:16226873:G:A	16226873	A	ADD	1536	11.45	5.001	1.649	21.25	2.29	0.02217
1	1:16228852:A:C	16228852	C	ADD	1536	11.45	5.001	1.649	21.25	2.29	0.02217
1	1:16228913:T:C	16228913	C	ADD	1536	11.45	5.001	1.649	21.25	2.29	0.02217
1	1:16229597:A:T	16229597	T	ADD	1536	11.45	5.001	1.649	21.25	2.29	0.02217
1	1:16242620:C:A	16242620	A	ADD	1536	11.45	5.001	1.649	21.25	2.29	0.02217
1	1:16243482:C:T	16243482	T	ADD	1536	11.45	5.001	1.649	21.25	2.29	0.02217
1	1:16243563:C:T	16243563	T	ADD	1536	11.45	5.001	1.649	21.25	2.29	0.02217
1	1:16243571:C:T	16243571	T	ADD	1536	11.45	5.001	1.649	21.25	2.29	0.02217
1	1:16245362:G:A	16245362	A	ADD	1536	11.45	5.001	1.649	21.25	2.29	0.02217
1	1:16247681:G:A	16247681	A	ADD	1536	11.45	5.001	1.649	21.25	2.29	0.02217
1	1:16252996:T:C	16252996	C	ADD	1536	11.45	5.001	1.649	21.25	2.29	0.02217
1	1:16255644:C:T	16255644	T	ADD	1536	11.45	5.001	1.649	21.25	2.29	0.02217
1	1:42562180:T:C	42562180	C	ADD	1536	9.812	4.285	1.413	18.21	2.29	0.02217
1	1:42562594:A:T	42562594	T	ADD	1536	9.812	4.285	1.413	18.21	2.29	0.02217
1	1:42562607:A:C	42562607	C	ADD	1536	9.812	4.285	1.413	18.21	2.29	0.02217
5	5:177637882:G:A	177637882	A	ADD	1536	10.13	4.424	1.459	18.8	2.29	0.02217
7	7:26408658:A:G	26408658	G	ADD	1536	9.725	4.247	1.401	18.05	2.29	0.02217
7	7:147677738:C:T	147677738	T	ADD	1536	-9.907	4.327	-18.39	-1.427	-2.29	0.02217
7	7:147677755:A:G	147677755	G	ADD	1536	-9.907	4.327	-18.39	-1.427	-2.29	0.02217
1	1:38514645:C:T	38514645	T	ADD	1536	-20.55	8.977	-38.15	-2.959	-2.29	0.02218
5	5:24272350:T:C	24272350	T	ADD	1536	-10.78	4.71	-20.02	-1.553	-2.29	0.02218
8	8:72997132:G:A	72997132	A	ADD	1536	-10.03	4.381	-18.62	-1.445	-2.29	0.02218
12	12:26992378:A:G	26992378	G	ADD	1536	11.02	4.814	1.587	20.46	2.29	0.02218
15	15:72125942:T:C	72125942	C	ADD	1536	19.44	8.488	2.799	36.07	2.29	0.02218
1	1:53949361:G:C	53949361	C	ADD	1536	-10.6	4.628	-19.67	-1.525	-2.289	0.02219
2	2:106139479:A:G	106139479	G	ADD	1536	10.03	4.38	1.443	18.61	2.289	0.02219
2	2:106140152:C:T	106140152	T	ADD	1536	10.03	4.38	1.443	18.61	2.289	0.02219
2	2:106141769:A:G	106141769	G	ADD	1536	10.03	4.38	1.443	18.61	2.289	0.02219
3	3:52233861:T:A	52233861	A	ADD	1536	-9.984	4.361	-18.53	-1.437	-2.289	0.02219
3	3:52238656:T:C	52238656	C	ADD	1536	-9.984	4.361	-18.53	-1.437	-2.289	0.02219
5	5:127170452:A:T	127170452	T	ADD	1536	-11.18	4.881	-20.74	-1.608	-2.289	0.02219
5	5:127181232:C:G	127181232	G	ADD	1536	-11.18	4.881	-20.74	-1.608	-2.289	0.02219
5	5:127181246:A:C	127181246	C	ADD	1536	-11.18	4.881	-20.74	-1.608	-2.289	0.02219
8	8:131657988:C:A	131657988	A	ADD	1536	17	7.424	2.446	31.55	2.289	0.02219
13	13:114873059:C:T	114873059	T	ADD	1536	-10.94	4.78	-20.31	-1.575	-2.289	0.02219
13	13:114875345:G:A	114875345	A	ADD	1536	-10.94	4.78	-20.31	-1.575	-2.289	0.02219
13	13:114878841:G:A	114878841	A	ADD	1536	-10.94	4.78	-20.31	-1.575	-2.289	0.02219
14	14:47927798:G:A	47927798	A	ADD	1536	9.71	4.241	1.398	18.02	2.29	0.02219
1	1:15333454:G:A	15333454	A	ADD	1536	-13.37	5.841	-24.82	-1.923	-2.289	0.0222
3	3:111945:C:T	111945	C	ADD	1536	9.682	4.23	1.393	17.97	2.289	0.0222
3	3:116337819:T:C	116337819	C	ADD	1536	10.9	4.762	1.568	20.23	2.289	0.0222
9	9:121357198:A:T	121357198	T	ADD	1536	-11.78	5.145	-21.86	-1.694	-2.289	0.0222
9	9:121357602:T:C	121357602	C	ADD	1536	-11.78	5.145	-21.86	-1.694	-2.289	0.0222
12	12:53339797:G:A	53339797	A	ADD	1536	-21	9.175	-38.99	-3.021	-2.289	0.0222
20	20:52546889:A:G	52546889	A	ADD	1536	9.609	4.197	1.382	17.84	2.289	0.0222
20	20:52549075:T:C	52549075	T	ADD	1536	9.609	4.197	1.382	17.84	2.289	0.0222
2	2:59953475:C:T	59953475	T	ADD	1536	12.87	5.622	1.85	23.89	2.289	0.02221
3	3:23026707:A:G	23026707	G	ADD	1536	9.817	4.289	1.412	18.22	2.289	0.02221
4	4:189298152:G:T	189298152	T	ADD	1536	-18.23	7.964	-33.84	-2.622	-2.289	0.02221
4	4:189302697:T:G	189302697	G	ADD	1536	-18.23	7.964	-33.84	-2.622	-2.289	0.02221
4	4:189306027:G:A	189306027	A	ADD	1536	-18.23	7.964	-33.84	-2.622	-2.289	0.02221
9	9:34710612:G:A	34710612	A	ADD	1536	9.788	4.276	1.407	18.17	2.289	0.02221
9	9:108919167:A:C	108919167	C	ADD	1536	9.701	4.238	1.395	18.01	2.289	0.02221
9	9:140139184:A:G	140139184	G	ADD	1536	14.33	6.261	2.061	26.6	2.289	0.02221
10	10:44599013:G:A	44599013	G	ADD	1536	9.623	4.204	1.384	17.86	2.289	0.02221
10	10:44602514:T:C	44602514	T	ADD	1536	9.623	4.204	1.384	17.86	2.289	0.02221
10	10:44607154:T:G	44607154	T	ADD	1536	9.623	4.204	1.384	17.86	2.289	0.02221
10	10:44613887:T:G	44613887	T	ADD	1536	9.623	4.204	1.384	17.86	2.289	0.02221
4	4:23667314:C:A	23667314	A	ADD	1536	19.83	8.665	2.85	36.82	2.289	0.02222
9	9:6956014:G:A	6956014	A	ADD	1536	14.19	6.198	2.039	26.33	2.289	0.02222
18	18:47409564:A:G	47409564	G	ADD	1536	-9.783	4.274	-18.16	-1.406	-2.289	0.02222
18	18:47409802:G:C	47409802	C	ADD	1536	-9.783	4.274	-18.16	-1.406	-2.289	0.02222
18	18:47412955:T:A	47412955	A	ADD	1536	-9.783	4.274	-18.16	-1.406	-2.289	0.02222
18	18:47413025:C:G	47413025	G	ADD	1536	-9.783	4.274	-18.16	-1.406	-2.289	0.02222
3	3:8707147:G:A	8707147	A	ADD	1536	12.32	5.381	1.77	22.86	2.289	0.02223
3	3:25280455:G:A	25280455	A	ADD	1536	14.08	6.153	2.023	26.14	2.289	0.02223
3	3:25293713:A:G	25293713	G	ADD	1536	13.86	6.054	1.991	25.72	2.289	0.02223
3	3:134532637:A:G	134532637	A	ADD	1536	-12.01	5.249	-22.3	-1.726	-2.289	0.02223
3	3:170427603:C:T	170427603	T	ADD	1536	-12.51	5.466	-23.22	-1.797	-2.289	0.02223
3	3:170430570:A:G	170430570	G	ADD	1536	-12.51	5.466	-23.22	-1.797	-2.289	0.02223
4	4:166894882:A:G	166894882	G	ADD	1536	-9.725	4.249	-18.05	-1.397	-2.289	0.02223
6	6:31027419:C:T	31027419	T	ADD	1536	-18.43	8.054	-34.22	-2.648	-2.289	0.02223
7	7:124073972:A:G	124073972	G	ADD	1536	18.65	8.149	2.679	34.62	2.289	0.02223
8	8:38564768:T:G	38564768	G	ADD	1536	11.15	4.873	1.602	20.7	2.289	0.02223
9	9:100937279:A:G	100937279	G	ADD	1536	-12.26	5.355	-22.75	-1.761	-2.289	0.02223
20	20:15495559:G:A	15495559	A	ADD	1536	-9.869	4.312	-18.32	-1.418	-2.289	0.02223
3	3:25288486:G:A	25288486	A	ADD	1536	13.86	6.056	1.991	25.73	2.289	0.02224
6	6:40394398:G:A	40394398	A	ADD	1536	16.81	7.345	2.414	31.2	2.289	0.02224
6	6:40395331:T:C	40395331	C	ADD	1536	16.81	7.345	2.414	31.2	2.289	0.02224
6	6:40401288:A:G	40401288	G	ADD	1536	16.81	7.345	2.414	31.2	2.289	0.02224
6	6:40402510:C:T	40402510	T	ADD	1536	16.81	7.345	2.414	31.2	2.289	0.02224
7	7:46620145:A:G	46620145	A	ADD	1536	11.5	5.023	1.651	21.34	2.289	0.02224
7	7:68044865:C:G	68044865	G	ADD	1536	-19.45	8.497	-36.1	-2.793	-2.289	0.02224
8	8:40723038:A:C	40723038	C	ADD	1536	14.94	6.527	2.145	27.73	2.289	0.02224
8	8:40723970:A:G	40723970	G	ADD	1536	14.94	6.527	2.145	27.73	2.289	0.02224
8	8:40726394:A:G	40726394	G	ADD	1536	14.94	6.527	2.145	27.73	2.289	0.02224
8	8:40726582:G:A	40726582	A	ADD	1536	14.94	6.527	2.145	27.73	2.289	0.02224
10	10:115426775:G:A	115426775	A	ADD	1536	11.09	4.845	1.592	20.58	2.289	0.02224
18	18:9837639:C:A	9837639	C	ADD	1536	-10.47	4.576	-19.44	-1.503	-2.289	0.02224
2	2:12086373:G:A	12086373	A	ADD	1536	-14.6	6.38	-27.1	-2.095	-2.288	0.02225
4	4:122587804:A:C	122587804	A	ADD	1536	-20.56	8.984	-38.17	-2.95	-2.288	0.02225
6	6:5115596:C:A	5115596	C	ADD	1536	14.63	6.394	2.1	27.16	2.288	0.02225
6	6:38821371:A:G	38821371	G	ADD	1536	10.88	4.756	1.562	20.2	2.288	0.02225
12	12:81204851:A:G	81204851	G	ADD	1536	12.78	5.585	1.835	23.73	2.288	0.02225
18	18:47405304:A:G	47405304	G	ADD	1536	-9.735	4.254	-18.07	-1.398	-2.288	0.02225
1	1:117579108:T:C	117579108	C	ADD	1536	15.85	6.928	2.274	29.43	2.288	0.02226
1	1:117579259:G:T	117579259	T	ADD	1536	15.85	6.928	2.274	29.43	2.288	0.02226
1	1:117579343:C:T	117579343	T	ADD	1536	15.85	6.928	2.274	29.43	2.288	0.02226
1	1:117579454:C:T	117579454	T	ADD	1536	15.85	6.928	2.274	29.43	2.288	0.02226
1	1:117579507:C:T	117579507	T	ADD	1536	15.85	6.928	2.274	29.43	2.288	0.02226
1	1:117579656:T:C	117579656	C	ADD	1536	15.85	6.928	2.274	29.43	2.288	0.02226
5	5:18395080:G:C	18395080	C	ADD	1536	10.31	4.506	1.479	19.14	2.288	0.02226
8	8:17694050:C:T	17694050	T	ADD	1536	-9.953	4.35	-18.48	-1.428	-2.288	0.02226
15	15:89851580:G:A	89851580	A	ADD	1536	-10.04	4.387	-18.64	-1.44	-2.288	0.02226
3	3:189849259:A:G	189849259	G	ADD	1536	-15.6	6.816	-28.95	-2.236	-2.288	0.02227
8	8:17688852:C:T	17688852	T	ADD	1536	-9.937	4.343	-18.45	-1.425	-2.288	0.02227
10	10:5218947:A:G	5218947	G	ADD	1536	13.67	5.973	1.96	25.38	2.288	0.02227
10	10:5218993:A:G	5218993	G	ADD	1536	13.67	5.973	1.96	25.38	2.288	0.02227
14	14:71138414:G:A	71138414	A	ADD	1536	12.79	5.591	1.835	23.75	2.288	0.02227
3	3:56850188:A:G	56850188	G	ADD	1536	11.68	5.104	1.673	21.68	2.288	0.02228
3	3:56851387:G:A	56851387	A	ADD	1536	11.68	5.104	1.673	21.68	2.288	0.02228
6	6:25872579:A:G	25872579	G	ADD	1536	-16.08	7.027	-29.85	-2.304	-2.288	0.02228
6	6:75413397:T:C	75413397	C	ADD	1536	12.29	5.372	1.762	22.82	2.288	0.02228
10	10:5218654:C:G	5218654	G	ADD	1536	13.67	5.977	1.96	25.39	2.288	0.02228
2	2:59896815:C:G	59896815	G	ADD	1536	-10.62	4.644	-19.73	-1.522	-2.288	0.02229
6	6:65986503:C:A	65986503	C	ADD	1536	-18	7.867	-33.42	-2.578	-2.288	0.02229
7	7:77724226:G:A	77724226	A	ADD	1536	20.65	9.028	2.959	38.35	2.288	0.02229
7	7:77726836:T:G	77726836	G	ADD	1536	20.65	9.028	2.959	38.35	2.288	0.02229
11	11:10123136:T:C	10123136	C	ADD	1536	11.42	4.991	1.636	21.2	2.288	0.02229
12	12:2831151:G:A	2831151	A	ADD	1536	-11.07	4.839	-20.55	-1.586	-2.288	0.02229
12	12:2831297:C:T	2831297	T	ADD	1536	-11.07	4.839	-20.55	-1.586	-2.288	0.02229
17	17:37389409:A:G	37389409	A	ADD	1536	10.26	4.483	1.469	19.04	2.288	0.02229
1	1:161958220:C:T	161958220	T	ADD	1536	18.14	7.93	2.598	33.68	2.288	0.0223
4	4:1243617:T:C	1243617	T	ADD	1536	11.21	4.902	1.606	20.82	2.288	0.0223
4	4:1248357:G:C	1248357	G	ADD	1536	11.21	4.902	1.606	20.82	2.288	0.0223
4	4:102761917:T:C	102761917	C	ADD	1536	-14.12	6.17	-26.21	-2.022	-2.288	0.0223
4	4:102762218:C:T	102762218	T	ADD	1536	-14.12	6.17	-26.21	-2.022	-2.288	0.0223
7	7:41142564:T:A	41142564	A	ADD	1536	-9.597	4.195	-17.82	-1.374	-2.288	0.0223
10	10:67063575:C:G	67063575	G	ADD	1536	-14.05	6.143	-26.09	-2.013	-2.288	0.0223
14	14:32509543:T:G	32509543	T	ADD	1536	10.02	4.381	1.435	18.61	2.288	0.0223
16	16:79035744:G:A	79035744	G	ADD	1536	10.6	4.634	1.518	19.68	2.288	0.0223
1	1:3404818:G:A	3404818	A	ADD	1536	-18.12	7.922	-33.65	-2.594	-2.287	0.02231
1	1:198189465:G:A	198189465	A	ADD	1536	12.07	5.276	1.728	22.41	2.287	0.02231
4	4:148774785:C:G	148774785	G	ADD	1536	-12.89	5.633	-23.93	-1.844	-2.287	0.02231
4	4:148775388:T:G	148775388	G	ADD	1536	-12.89	5.633	-23.93	-1.844	-2.287	0.02231
4	4:148776372:A:G	148776372	G	ADD	1536	-12.89	5.633	-23.93	-1.844	-2.287	0.02231
17	17:12051413:T:C	12051413	C	ADD	1536	20.95	9.157	2.999	38.89	2.287	0.02231
17	17:12055588:T:G	12055588	G	ADD	1536	20.95	9.157	2.999	38.89	2.287	0.02231
17	17:12056710:C:A	12056710	A	ADD	1536	20.95	9.157	2.999	38.89	2.287	0.02231
17	17:12057700:T:G	12057700	G	ADD	1536	20.95	9.157	2.999	38.89	2.287	0.02231
17	17:12058468:C:G	12058468	G	ADD	1536	20.95	9.157	2.999	38.89	2.287	0.02231
2	2:43105496:C:A	43105496	A	ADD	1536	-10.07	4.402	-18.69	-1.44	-2.287	0.02232
3	3:144529613:C:T	144529613	T	ADD	1536	9.886	4.322	1.414	18.36	2.287	0.02232
3	3:144535462:G:A	144535462	A	ADD	1536	9.886	4.322	1.414	18.36	2.287	0.02232
3	3:144536210:G:A	144536210	A	ADD	1536	9.886	4.322	1.414	18.36	2.287	0.02232
3	3:144539001:A:G	144539001	G	ADD	1536	9.886	4.322	1.414	18.36	2.287	0.02232
3	3:144543910:G:C	144543910	C	ADD	1536	9.886	4.322	1.414	18.36	2.287	0.02232
7	7:36549085:G:A	36549085	A	ADD	1536	19.69	8.608	2.817	36.56	2.287	0.02232
19	19:5335735:G:A	5335735	A	ADD	1536	-13.41	5.863	-24.9	-1.919	-2.287	0.02232
19	19:16011142:T:C	16011142	T	ADD	1536	-9.689	4.236	-17.99	-1.386	-2.287	0.02232
19	19:16013338:T:C	16013338	T	ADD	1536	-9.689	4.236	-17.99	-1.386	-2.287	0.02232
19	19:16013874:G:C	16013874	G	ADD	1536	-9.689	4.236	-17.99	-1.386	-2.287	0.02232
1	1:16337908:C:T	16337908	T	ADD	1536	11.48	5.021	1.642	21.33	2.287	0.02233
1	1:242370198:G:C	242370198	C	ADD	1536	21.04	9.201	3.009	39.08	2.287	0.02233
5	5:143726678:C:T	143726678	T	ADD	1536	-12.09	5.284	-22.44	-1.729	-2.287	0.02233
5	5:143732779:C:T	143732779	T	ADD	1536	-12.09	5.284	-22.44	-1.729	-2.287	0.02233
12	12:92502629:A:C	92502629	C	ADD	1536	-10.32	4.514	-19.17	-1.476	-2.287	0.02233
13	13:22795864:C:A	22795864	A	ADD	1536	9.657	4.222	1.381	17.93	2.287	0.02233
20	20:20426978:C:T	20426978	T	ADD	1536	13.32	5.825	1.905	24.74	2.287	0.02233
20	20:20427217:T:C	20427217	C	ADD	1536	13.32	5.825	1.905	24.74	2.287	0.02233
20	20:20427903:C:T	20427903	T	ADD	1536	13.32	5.825	1.905	24.74	2.287	0.02233
20	20:20429604:T:C	20429604	C	ADD	1536	13.32	5.825	1.905	24.74	2.287	0.02233
20	20:20431991:G:C	20431991	C	ADD	1536	13.32	5.825	1.905	24.74	2.287	0.02233
20	20:20433599:T:C	20433599	C	ADD	1536	13.32	5.825	1.905	24.74	2.287	0.02233
20	20:20434656:A:G	20434656	G	ADD	1536	13.32	5.825	1.905	24.74	2.287	0.02233
1	1:68005836:C:G	68005836	G	ADD	1536	11.06	4.838	1.581	20.55	2.287	0.02234
1	1:88672967:T:G	88672967	G	ADD	1536	-9.582	4.19	-17.79	-1.37	-2.287	0.02234
7	7:93147883:G:A	93147883	G	ADD	1536	12.6	5.51	1.801	23.4	2.287	0.02234
8	8:4649142:G:A	4649142	G	ADD	1536	18.91	8.271	2.704	35.13	2.287	0.02234
11	11:15378318:G:A	15378318	A	ADD	1536	-10.79	4.72	-20.04	-1.543	-2.287	0.02234
3	3:55066691:G:A	55066691	A	ADD	1536	9.832	4.3	1.405	18.26	2.287	0.02235
4	4:137641167:A:G	137641167	G	ADD	1536	19.38	8.475	2.768	35.99	2.287	0.02235
3	3:69216047:G:A	69216047	A	ADD	1536	-10.87	4.755	-20.19	-1.553	-2.287	0.02236
3	3:69216083:T:C	69216083	C	ADD	1536	-10.87	4.755	-20.19	-1.553	-2.287	0.02236
3	3:69216124:T:G	69216124	G	ADD	1536	-10.87	4.755	-20.19	-1.553	-2.287	0.02236
7	7:52656037:C:G	52656037	G	ADD	1536	-18.81	8.226	-34.93	-2.687	-2.287	0.02236
10	10:17451308:A:G	17451308	A	ADD	1536	-10.08	4.407	-18.71	-1.439	-2.286	0.02236
11	11:8143275:T:A	8143275	T	ADD	1536	-9.441	4.129	-17.53	-1.349	-2.287	0.02236
12	12:97050307:G:A	97050307	A	ADD	1536	11.55	5.05	1.649	21.44	2.287	0.02236
12	12:97053428:A:G	97053428	G	ADD	1536	11.55	5.05	1.649	21.44	2.287	0.02236
2	2:170680751:A:G	170680751	G	ADD	1536	-13.32	5.826	-24.74	-1.902	-2.286	0.02237
5	5:129932208:G:A	129932208	A	ADD	1536	-21.54	9.421	-40.01	-3.076	-2.286	0.02237
6	6:26042710:C:T	26042710	C	ADD	1536	-12.75	5.577	-23.68	-1.82	-2.286	0.02237
6	6:75412706:G:C	75412706	C	ADD	1536	12.26	5.36	1.75	22.76	2.286	0.02237
6	6:75413172:T:C	75413172	C	ADD	1536	12.26	5.36	1.75	22.76	2.286	0.02237
10	10:17439698:T:A	17439698	T	ADD	1536	-10.09	4.412	-18.74	-1.441	-2.286	0.02237
10	10:17451285:A:G	17451285	A	ADD	1536	-10.09	4.412	-18.74	-1.441	-2.286	0.02237
20	20:17470208:A:G	17470208	G	ADD	1536	-9.596	4.197	-17.82	-1.37	-2.286	0.02237
20	20:17471061:A:G	17471061	G	ADD	1536	-9.596	4.197	-17.82	-1.37	-2.286	0.02237
3	3:28966662:A:G	28966662	G	ADD	1536	-15.76	6.895	-29.28	-2.25	-2.286	0.02238
3	3:28974282:A:G	28974282	G	ADD	1536	-15.76	6.895	-29.28	-2.25	-2.286	0.02238
3	3:46485369:G:A	46485369	A	ADD	1536	-9.542	4.174	-17.72	-1.362	-2.286	0.02238
3	3:46485773:T:C	46485773	C	ADD	1536	-9.542	4.174	-17.72	-1.362	-2.286	0.02238
14	14:69171790:G:A	69171790	A	ADD	1536	10.74	4.696	1.532	19.94	2.286	0.02238
15	15:87129176:C:T	87129176	T	ADD	1536	10.82	4.734	1.544	20.1	2.286	0.02238
16	16:59580587:A:T	59580587	T	ADD	1536	13.26	5.801	1.893	24.63	2.286	0.02238
16	16:59580987:A:G	59580987	G	ADD	1536	13.29	5.814	1.896	24.69	2.286	0.02238
16	16:89950299:G:C	89950299	C	ADD	1536	11.9	5.204	1.698	22.1	2.286	0.02238
1	1:18681546:T:A	18681546	A	ADD	1536	9.844	4.306	1.404	18.28	2.286	0.02239
2	2:143350208:G:T	143350208	T	ADD	1536	9.911	4.335	1.414	18.41	2.286	0.02239
2	2:143350843:A:G	143350843	G	ADD	1536	9.911	4.335	1.414	18.41	2.286	0.02239
2	2:143351087:C:T	143351087	T	ADD	1536	9.911	4.335	1.414	18.41	2.286	0.02239
2	2:143351314:A:T	143351314	T	ADD	1536	9.911	4.335	1.414	18.41	2.286	0.02239
2	2:143351461:C:T	143351461	T	ADD	1536	9.911	4.335	1.414	18.41	2.286	0.02239
2	2:143351545:C:G	143351545	G	ADD	1536	9.911	4.335	1.414	18.41	2.286	0.02239
2	2:143351667:C:T	143351667	T	ADD	1536	9.911	4.335	1.414	18.41	2.286	0.02239
2	2:143351752:A:G	143351752	G	ADD	1536	9.911	4.335	1.414	18.41	2.286	0.02239
2	2:143351790:A:G	143351790	G	ADD	1536	9.911	4.335	1.414	18.41	2.286	0.02239
2	2:143352076:T:C	143352076	C	ADD	1536	9.911	4.335	1.414	18.41	2.286	0.02239
2	2:143352447:A:G	143352447	G	ADD	1536	9.911	4.335	1.414	18.41	2.286	0.02239
2	2:143352550:A:G	143352550	G	ADD	1536	9.911	4.335	1.414	18.41	2.286	0.02239
2	2:143352621:T:G	143352621	G	ADD	1536	9.911	4.335	1.414	18.41	2.286	0.02239
2	2:143352730:T:C	143352730	C	ADD	1536	9.911	4.335	1.414	18.41	2.286	0.02239
2	2:143352997:A:G	143352997	G	ADD	1536	9.911	4.335	1.414	18.41	2.286	0.02239
2	2:143353011:C:G	143353011	G	ADD	1536	9.911	4.335	1.414	18.41	2.286	0.02239
2	2:143353150:T:A	143353150	A	ADD	1536	9.911	4.335	1.414	18.41	2.286	0.02239
2	2:143353596:T:G	143353596	G	ADD	1536	9.911	4.335	1.414	18.41	2.286	0.02239
2	2:143353797:T:C	143353797	C	ADD	1536	9.911	4.335	1.414	18.41	2.286	0.02239
2	2:143353878:A:C	143353878	C	ADD	1536	9.911	4.335	1.414	18.41	2.286	0.02239
2	2:143354178:T:G	143354178	G	ADD	1536	9.911	4.335	1.414	18.41	2.286	0.02239
2	2:143354362:A:G	143354362	G	ADD	1536	9.911	4.335	1.414	18.41	2.286	0.02239
2	2:143354405:T:C	143354405	C	ADD	1536	9.911	4.335	1.414	18.41	2.286	0.02239
2	2:143354871:A:G	143354871	G	ADD	1536	9.911	4.335	1.414	18.41	2.286	0.02239
2	2:143354878:T:A	143354878	A	ADD	1536	9.911	4.335	1.414	18.41	2.286	0.02239
2	2:143355104:G:T	143355104	T	ADD	1536	9.911	4.335	1.414	18.41	2.286	0.02239
2	2:143355606:T:C	143355606	C	ADD	1536	9.911	4.335	1.414	18.41	2.286	0.02239
2	2:143355887:G:A	143355887	A	ADD	1536	9.911	4.335	1.414	18.41	2.286	0.02239
2	2:143356018:A:G	143356018	G	ADD	1536	9.911	4.335	1.414	18.41	2.286	0.02239
2	2:143356512:A:C	143356512	C	ADD	1536	9.911	4.335	1.414	18.41	2.286	0.02239
2	2:143356687:A:G	143356687	G	ADD	1536	9.911	4.335	1.414	18.41	2.286	0.02239
2	2:143356903:C:A	143356903	A	ADD	1536	9.911	4.335	1.414	18.41	2.286	0.02239
2	2:143357776:G:T	143357776	T	ADD	1536	9.911	4.335	1.414	18.41	2.286	0.02239
2	2:143357786:T:C	143357786	C	ADD	1536	9.911	4.335	1.414	18.41	2.286	0.02239
4	4:117619373:C:T	117619373	T	ADD	1536	9.921	4.34	1.415	18.43	2.286	0.02239
4	4:117620672:C:T	117620672	T	ADD	1536	9.921	4.34	1.415	18.43	2.286	0.02239
4	4:117622240:T:A	117622240	A	ADD	1536	9.921	4.34	1.415	18.43	2.286	0.02239
4	4:117623289:C:T	117623289	T	ADD	1536	9.921	4.34	1.415	18.43	2.286	0.02239
4	4:117625217:T:C	117625217	C	ADD	1536	9.921	4.34	1.415	18.43	2.286	0.02239
5	5:23741497:A:T	23741497	T	ADD	1536	14.5	6.345	2.068	26.94	2.286	0.02239
6	6:11519614:A:G	11519614	G	ADD	1536	13.11	5.736	1.87	24.35	2.286	0.02239
6	6:11530965:A:G	11530965	G	ADD	1536	13.11	5.736	1.87	24.35	2.286	0.02239
6	6:11531084:C:G	11531084	G	ADD	1536	13.11	5.736	1.87	24.35	2.286	0.02239
6	6:11531574:G:C	11531574	C	ADD	1536	13.11	5.736	1.87	24.35	2.286	0.02239
6	6:11531821:G:A	11531821	A	ADD	1536	13.11	5.736	1.87	24.35	2.286	0.02239
6	6:11533469:T:G	11533469	G	ADD	1536	13.11	5.736	1.87	24.35	2.286	0.02239
6	6:11544671:T:G	11544671	G	ADD	1536	13.11	5.736	1.87	24.35	2.286	0.02239
6	6:11544801:C:T	11544801	T	ADD	1536	13.11	5.736	1.87	24.35	2.286	0.02239
6	6:11545911:C:T	11545911	T	ADD	1536	13.11	5.736	1.87	24.35	2.286	0.02239
6	6:11546176:C:A	11546176	A	ADD	1536	13.11	5.736	1.87	24.35	2.286	0.02239
6	6:11548551:A:T	11548551	T	ADD	1536	13.11	5.736	1.87	24.35	2.286	0.02239
6	6:11548928:T:G	11548928	G	ADD	1536	13.11	5.736	1.87	24.35	2.286	0.02239
6	6:11549678:C:T	11549678	T	ADD	1536	13.11	5.736	1.87	24.35	2.286	0.02239
6	6:11549692:C:T	11549692	T	ADD	1536	13.11	5.736	1.87	24.35	2.286	0.02239
6	6:11549915:A:T	11549915	T	ADD	1536	13.11	5.736	1.87	24.35	2.286	0.02239
6	6:11550468:C:T	11550468	T	ADD	1536	13.11	5.736	1.87	24.35	2.286	0.02239
6	6:11552296:C:T	11552296	T	ADD	1536	13.11	5.736	1.87	24.35	2.286	0.02239
6	6:11553064:G:A	11553064	A	ADD	1536	13.11	5.736	1.87	24.35	2.286	0.02239
6	6:11553925:T:G	11553925	G	ADD	1536	13.11	5.736	1.87	24.35	2.286	0.02239
6	6:11554275:C:T	11554275	T	ADD	1536	13.11	5.736	1.87	24.35	2.286	0.02239
6	6:11555572:C:T	11555572	T	ADD	1536	13.11	5.736	1.87	24.35	2.286	0.02239
6	6:11555655:T:C	11555655	C	ADD	1536	13.11	5.736	1.87	24.35	2.286	0.02239
6	6:11555729:C:T	11555729	T	ADD	1536	13.11	5.736	1.87	24.35	2.286	0.02239
6	6:11558869:C:T	11558869	T	ADD	1536	13.11	5.736	1.87	24.35	2.286	0.02239
6	6:11559266:C:G	11559266	G	ADD	1536	13.11	5.736	1.87	24.35	2.286	0.02239
6	6:11559500:G:C	11559500	C	ADD	1536	13.11	5.736	1.87	24.35	2.286	0.02239
6	6:11559931:A:G	11559931	G	ADD	1536	13.11	5.736	1.87	24.35	2.286	0.02239
6	6:29920191:A:C	29920191	C	ADD	1536	-11.51	5.035	-21.38	-1.642	-2.286	0.02239
6	6:29920202:C:T	29920202	T	ADD	1536	-11.51	5.035	-21.38	-1.642	-2.286	0.02239
6	6:29920675:T:C	29920675	C	ADD	1536	-11.51	5.035	-21.38	-1.642	-2.286	0.02239
6	6:29922667:C:T	29922667	T	ADD	1536	-11.51	5.035	-21.38	-1.642	-2.286	0.02239
6	6:29922853:T:C	29922853	C	ADD	1536	-11.51	5.035	-21.38	-1.642	-2.286	0.02239
12	12:53335350:G:A	53335350	A	ADD	1536	-21.18	9.265	-39.34	-3.021	-2.286	0.02239
4	4:30273742:A:G	30273742	G	ADD	1536	-15.07	6.592	-27.99	-2.149	-2.286	0.0224
4	4:30274143:C:G	30274143	G	ADD	1536	-15.07	6.592	-27.99	-2.149	-2.286	0.0224
4	4:30275382:A:T	30275382	T	ADD	1536	-15.07	6.592	-27.99	-2.149	-2.286	0.0224
4	4:30277620:A:G	30277620	G	ADD	1536	-15.07	6.592	-27.99	-2.149	-2.286	0.0224
4	4:30284940:G:C	30284940	C	ADD	1536	-15.07	6.592	-27.99	-2.149	-2.286	0.0224
4	4:30286367:A:T	30286367	T	ADD	1536	-15.07	6.592	-27.99	-2.149	-2.286	0.0224
4	4:30293405:C:T	30293405	T	ADD	1536	-15.07	6.592	-27.99	-2.149	-2.286	0.0224
4	4:30294678:A:G	30294678	G	ADD	1536	-15.07	6.592	-27.99	-2.149	-2.286	0.0224
6	6:29828051:A:G	29828051	G	ADD	1536	-11.09	4.853	-20.6	-1.582	-2.286	0.0224
10	10:16324361:G:T	16324361	T	ADD	1536	-12.47	5.457	-23.17	-1.779	-2.286	0.0224
11	11:71611114:A:G	71611114	G	ADD	1536	17.53	7.668	2.498	32.56	2.286	0.0224
12	12:4086893:G:A	4086893	A	ADD	1536	11.54	5.047	1.645	21.43	2.286	0.0224
6	6:38816015:G:A	38816015	A	ADD	1536	10.89	4.763	1.551	20.22	2.286	0.02241
9	9:7057536:G:T	7057536	G	ADD	1536	9.828	4.3	1.4	18.26	2.286	0.02241
4	4:54485062:T:C	54485062	C	ADD	1536	9.996	4.374	1.424	18.57	2.286	0.02242
4	4:54485083:A:G	54485083	G	ADD	1536	9.996	4.374	1.424	18.57	2.286	0.02242
17	17:34098026:T:C	34098026	C	ADD	1536	-14.73	6.444	-27.36	-2.098	-2.285	0.02242
2	2:69314240:T:C	69314240	C	ADD	1536	-11.92	5.216	-22.14	-1.697	-2.285	0.02243
2	2:233067382:A:G	233067382	A	ADD	1536	14.33	6.27	2.04	26.62	2.285	0.02243
4	4:1252028:A:G	1252028	A	ADD	1536	11.14	4.875	1.586	20.7	2.285	0.02243
6	6:31107317:C:T	31107317	T	ADD	1536	-17.7	7.743	-32.87	-2.52	-2.285	0.02243
6	6:36243212:T:C	36243212	C	ADD	1536	15.66	6.852	2.229	29.09	2.285	0.02243
6	6:111955402:C:G	111955402	C	ADD	1536	-9.79	4.284	-18.19	-1.394	-2.285	0.02243
6	6:111959480:A:G	111959480	A	ADD	1536	-9.79	4.284	-18.19	-1.394	-2.285	0.02243
6	6:111960161:G:C	111960161	G	ADD	1536	-9.79	4.284	-18.19	-1.394	-2.285	0.02243
6	6:168678301:C:G	168678301	G	ADD	1536	18.2	7.963	2.591	33.81	2.285	0.02243
6	6:168680361:G:C	168680361	C	ADD	1536	18.2	7.963	2.591	33.81	2.285	0.02243
10	10:5203081:A:G	5203081	G	ADD	1536	13.56	5.932	1.93	25.18	2.285	0.02243
10	10:5203349:C:A	5203349	A	ADD	1536	13.56	5.932	1.93	25.18	2.285	0.02243
10	10:5203748:A:G	5203748	G	ADD	1536	13.56	5.932	1.93	25.18	2.285	0.02243
10	10:5208389:G:A	5208389	A	ADD	1536	13.56	5.932	1.93	25.18	2.285	0.02243
10	10:5208461:C:T	5208461	T	ADD	1536	13.56	5.932	1.93	25.18	2.285	0.02243
10	10:5217459:T:G	5217459	G	ADD	1536	13.56	5.932	1.93	25.18	2.285	0.02243
16	16:24257684:C:T	24257684	T	ADD	1536	-16.98	7.429	-31.54	-2.417	-2.285	0.02243
20	20:7819768:G:A	7819768	A	ADD	1536	12.95	5.667	1.844	24.06	2.285	0.02243
4	4:122545741:G:A	122545741	G	ADD	1536	-9.774	4.277	-18.16	-1.391	-2.285	0.02244
11	11:114280775:A:G	114280775	G	ADD	1536	-9.633	4.215	-17.89	-1.371	-2.285	0.02244
11	11:114285059:C:T	114285059	T	ADD	1536	-9.633	4.215	-17.89	-1.371	-2.285	0.02244
11	11:114987253:G:A	114987253	G	ADD	1536	12.35	5.406	1.758	22.95	2.285	0.02244
5	5:1960664:G:A	1960664	A	ADD	1536	-15.44	6.757	-28.68	-2.196	-2.285	0.02245
5	5:1960697:A:G	1960697	G	ADD	1536	-15.44	6.757	-28.68	-2.196	-2.285	0.02245
14	14:34443165:A:G	34443165	A	ADD	1536	-18.79	8.224	-34.91	-2.673	-2.285	0.02245
16	16:90024866:C:T	90024866	T	ADD	1536	11.56	5.058	1.644	21.47	2.285	0.02245
3	3:30710765:A:T	30710765	T	ADD	1536	-10.57	4.627	-19.64	-1.503	-2.285	0.02246
10	10:17431681:G:A	17431681	G	ADD	1536	-10.09	4.414	-18.74	-1.434	-2.285	0.02246
10	10:17435134:C:T	17435134	C	ADD	1536	-10.09	4.414	-18.74	-1.434	-2.285	0.02246
12	12:61428363:T:C	61428363	C	ADD	1536	-14.57	6.377	-27.07	-2.072	-2.285	0.02246
13	13:23848395:G:A	23848395	A	ADD	1536	-9.819	4.298	-18.24	-1.396	-2.285	0.02246
13	13:76514396:C:G	76514396	G	ADD	1536	13.9	6.085	1.976	25.83	2.285	0.02246
13	13:76514543:T:C	76514543	C	ADD	1536	13.9	6.085	1.976	25.83	2.285	0.02246
2	2:184254734:A:G	184254734	A	ADD	1536	9.633	4.216	1.369	17.9	2.285	0.02247
3	3:5333111:G:A	5333111	A	ADD	1536	17.94	7.852	2.549	33.33	2.285	0.02247
3	3:17134991:G:A	17134991	A	ADD	1536	-20.34	8.905	-37.8	-2.891	-2.285	0.02247
3	3:64904380:A:G	64904380	A	ADD	1536	9.582	4.194	1.362	17.8	2.285	0.02247
4	4:7253097:G:A	7253097	A	ADD	1536	-10.2	4.466	-18.96	-1.45	-2.285	0.02247
5	5:52434406:T:C	52434406	C	ADD	1536	-9.718	4.253	-18.05	-1.381	-2.285	0.02247
5	5:52436256:A:G	52436256	G	ADD	1536	-9.718	4.253	-18.05	-1.381	-2.285	0.02247
12	12:2463745:A:G	2463745	G	ADD	1536	16.97	7.429	2.412	31.53	2.285	0.02247
12	12:27617244:C:T	27617244	T	ADD	1536	15.68	6.863	2.228	29.13	2.285	0.02247
1	1:234098762:A:T	234098762	T	ADD	1536	10.34	4.528	1.469	19.22	2.284	0.02248
2	2:47248726:A:G	47248726	A	ADD	1536	-9.851	4.312	-18.3	-1.399	-2.284	0.02248
2	2:47248727:T:C	47248727	T	ADD	1536	-9.851	4.312	-18.3	-1.399	-2.284	0.02248
7	7:147138360:A:G	147138360	G	ADD	1536	19	8.318	2.699	35.31	2.284	0.02248
9	9:6949205:C:T	6949205	T	ADD	1536	14.16	6.198	2.011	26.31	2.284	0.02248
9	9:6952437:A:T	6952437	T	ADD	1536	14.16	6.198	2.011	26.31	2.284	0.02248
9	9:6953396:A:G	6953396	G	ADD	1536	14.16	6.198	2.011	26.31	2.284	0.02248
9	9:6953606:A:G	6953606	G	ADD	1536	14.16	6.198	2.011	26.31	2.284	0.02248
9	9:113792706:C:A	113792706	C	ADD	1536	9.778	4.28	1.389	18.17	2.284	0.02248
11	11:92466516:A:G	92466516	G	ADD	1536	18.03	7.895	2.561	33.51	2.284	0.02248
11	11:92492242:C:T	92492242	T	ADD	1536	18.03	7.895	2.561	33.51	2.284	0.02248
12	12:12910403:A:C	12910403	C	ADD	1536	-21.47	9.396	-39.88	-3.049	-2.284	0.02248
1	1:88670101:T:G	88670101	G	ADD	1536	-9.569	4.189	-17.78	-1.358	-2.284	0.02249
2	2:182654287:A:T	182654287	T	ADD	1536	12.72	5.57	1.806	23.64	2.284	0.02249
2	2:182656683:T:C	182656683	C	ADD	1536	12.72	5.57	1.806	23.64	2.284	0.02249
3	3:3775161:G:A	3775161	A	ADD	1536	-12.18	5.333	-22.63	-1.73	-2.284	0.02249
3	3:29550860:G:A	29550860	A	ADD	1536	10.31	4.514	1.464	19.16	2.284	0.02249
4	4:122541626:A:G	122541626	A	ADD	1536	-9.734	4.261	-18.09	-1.382	-2.284	0.02249
4	4:184562267:T:C	184562267	C	ADD	1536	15.7	6.873	2.229	29.17	2.284	0.02249
5	5:141108547:G:A	141108547	G	ADD	1536	10.4	4.551	1.476	19.32	2.284	0.02249
7	7:4062727:A:G	4062727	G	ADD	1536	-10.22	4.473	-18.98	-1.451	-2.284	0.02249
9	9:125347165:G:A	125347165	A	ADD	1536	10.85	4.751	1.541	20.17	2.284	0.02249
13	13:94341096:G:A	94341096	A	ADD	1536	10.42	4.562	1.48	19.36	2.284	0.02249
17	17:7460758:G:A	7460758	A	ADD	1536	-12.89	5.641	-23.94	-1.83	-2.284	0.02249
1	1:86937284:C:G	86937284	G	ADD	1536	-10.12	4.431	-18.81	-1.436	-2.284	0.0225
1	1:86937528:C:G	86937528	G	ADD	1536	-10.12	4.431	-18.81	-1.436	-2.284	0.0225
2	2:69144753:C:G	69144753	G	ADD	1536	15.2	6.654	2.157	28.24	2.284	0.0225
3	3:42776521:C:T	42776521	T	ADD	1536	-9.432	4.129	-17.53	-1.339	-2.284	0.0225
3	3:183044077:C:T	183044077	T	ADD	1536	10.08	4.414	1.431	18.74	2.284	0.0225
4	4:32497865:C:T	32497865	T	ADD	1536	-17.83	7.807	-33.13	-2.53	-2.284	0.0225
5	5:133027283:C:G	133027283	G	ADD	1536	12.61	5.521	1.789	23.43	2.284	0.0225
7	7:16511174:G:C	16511174	C	ADD	1536	10.69	4.679	1.517	19.86	2.284	0.0225
7	7:16511604:C:T	16511604	T	ADD	1536	10.69	4.679	1.517	19.86	2.284	0.0225
7	7:16512008:G:T	16512008	T	ADD	1536	10.69	4.679	1.517	19.86	2.284	0.0225
7	7:156025040:G:A	156025040	A	ADD	1536	10.54	4.615	1.496	19.59	2.284	0.0225
17	17:74642414:G:A	74642414	G	ADD	1536	11.49	5.029	1.63	21.34	2.284	0.0225
18	18:47403501:G:A	47403501	A	ADD	1536	-9.712	4.252	-18.05	-1.378	-2.284	0.0225
1	1:86006295:A:G	86006295	G	ADD	1536	16.42	7.189	2.33	30.51	2.284	0.02251
2	2:43869633:G:A	43869633	A	ADD	1536	-11.41	4.995	-21.2	-1.619	-2.284	0.02251
2	2:43870368:G:A	43870368	A	ADD	1536	-11.41	4.995	-21.2	-1.619	-2.284	0.02251
8	8:105396272:C:A	105396272	A	ADD	1536	9.556	4.184	1.356	17.76	2.284	0.02251
8	8:105396417:T:A	105396417	A	ADD	1536	9.556	4.184	1.356	17.76	2.284	0.02251
8	8:105396433:T:C	105396433	C	ADD	1536	9.556	4.184	1.356	17.76	2.284	0.02251
11	11:21348000:A:G	21348000	G	ADD	1536	16.6	7.269	2.356	30.85	2.284	0.02251
13	13:109979184:A:G	109979184	A	ADD	1536	-9.782	4.283	-18.18	-1.388	-2.284	0.02251
18	18:67409714:G:A	67409714	A	ADD	1536	21.06	9.222	2.988	39.14	2.284	0.02251
2	2:69220576:G:A	69220576	A	ADD	1536	15.49	6.782	2.196	28.78	2.284	0.02252
2	2:69221733:G:C	69221733	C	ADD	1536	15.49	6.782	2.196	28.78	2.284	0.02252
8	8:140978411:A:G	140978411	G	ADD	1536	-18.76	8.216	-34.87	-2.661	-2.284	0.02252
9	9:118414619:G:A	118414619	A	ADD	1536	9.48	4.151	1.344	17.62	2.284	0.02252
14	14:65348375:G:A	65348375	A	ADD	1536	-17.13	7.501	-31.83	-2.429	-2.284	0.02252
14	14:65351315:A:G	65351315	G	ADD	1536	-17.13	7.501	-31.83	-2.429	-2.284	0.02252
14	14:65352523:A:G	65352523	G	ADD	1536	-17.13	7.501	-31.83	-2.429	-2.284	0.02252
14	14:65352544:G:A	65352544	A	ADD	1536	-17.13	7.501	-31.83	-2.429	-2.284	0.02252
14	14:65353011:G:A	65353011	A	ADD	1536	-17.13	7.501	-31.83	-2.429	-2.284	0.02252
14	14:65353834:T:C	65353834	C	ADD	1536	-17.13	7.501	-31.83	-2.429	-2.284	0.02252
16	16:77995572:C:A	77995572	A	ADD	1536	-10.12	4.431	-18.81	-1.435	-2.284	0.02252
21	21:37508878:G:C	37508878	C	ADD	1536	9.889	4.33	1.402	18.38	2.284	0.02252
21	21:37509014:C:A	37509014	A	ADD	1536	9.889	4.33	1.402	18.38	2.284	0.02252
22	22:43217080:A:G	43217080	G	ADD	1536	10.17	4.451	1.441	18.89	2.284	0.02252
11	11:13094225:G:A	13094225	A	ADD	1536	-17.54	7.681	-32.6	-2.486	-2.284	0.02253
19	19:5841462:T:C	5841462	C	ADD	1536	10.4	4.555	1.475	19.33	2.284	0.02253
1	1:179060925:G:A	179060925	A	ADD	1536	-11.24	4.923	-20.89	-1.592	-2.283	0.02254
1	1:179062458:G:C	179062458	C	ADD	1536	-11.24	4.923	-20.89	-1.592	-2.283	0.02254
1	1:179062497:A:G	179062497	G	ADD	1536	-11.24	4.923	-20.89	-1.592	-2.283	0.02254
2	2:50785893:T:G	50785893	T	ADD	1536	-9.868	4.322	-18.34	-1.398	-2.284	0.02254
2	2:182686401:T:C	182686401	C	ADD	1536	12.64	5.536	1.79	23.49	2.283	0.02254
2	2:182687021:T:C	182687021	C	ADD	1536	12.64	5.536	1.79	23.49	2.283	0.02254
2	2:182690586:C:G	182690586	G	ADD	1536	12.64	5.536	1.79	23.49	2.283	0.02254
2	2:182690677:G:A	182690677	A	ADD	1536	12.64	5.536	1.79	23.49	2.283	0.02254
4	4:22451228:G:C	22451228	C	ADD	1536	11.65	5.104	1.651	21.66	2.283	0.02254
11	11:95975745:C:G	95975745	C	ADD	1536	9.698	4.247	1.374	18.02	2.283	0.02254
12	12:2156145:T:G	2156145	G	ADD	1536	-9.526	4.172	-17.7	-1.35	-2.284	0.02254
13	13:65903416:C:T	65903416	T	ADD	1536	10.11	4.427	1.432	18.79	2.283	0.02254
13	13:65909171:A:G	65909171	G	ADD	1536	10.11	4.427	1.432	18.79	2.283	0.02254
14	14:42591789:A:G	42591789	G	ADD	1536	-12.6	5.52	-23.42	-1.786	-2.283	0.02254
16	16:78029120:A:G	78029120	G	ADD	1536	9.577	4.194	1.357	17.8	2.283	0.02254
16	16:78029511:G:A	78029511	A	ADD	1536	9.577	4.194	1.357	17.8	2.283	0.02254
16	16:78029904:C:T	78029904	T	ADD	1536	9.577	4.194	1.357	17.8	2.283	0.02254
16	16:78032134:T:G	78032134	G	ADD	1536	9.577	4.194	1.357	17.8	2.283	0.02254
3	3:21049451:G:A	21049451	A	ADD	1536	9.713	4.254	1.375	18.05	2.283	0.02255
4	4:15321091:A:G	15321091	G	ADD	1536	17.95	7.86	2.542	33.35	2.283	0.02255
4	4:15322268:A:G	15322268	G	ADD	1536	17.95	7.86	2.542	33.35	2.283	0.02255
4	4:15324259:C:A	15324259	A	ADD	1536	17.95	7.86	2.542	33.35	2.283	0.02255
4	4:15325286:G:A	15325286	A	ADD	1536	17.95	7.86	2.542	33.35	2.283	0.02255
4	4:15328173:G:A	15328173	A	ADD	1536	17.95	7.86	2.542	33.35	2.283	0.02255
6	6:26161111:A:C	26161111	C	ADD	1536	14.18	6.212	2.009	26.36	2.283	0.02255
7	7:135429220:A:G	135429220	G	ADD	1536	19.11	8.37	2.707	35.52	2.283	0.02255
7	7:135430676:C:T	135430676	T	ADD	1536	19.11	8.37	2.707	35.52	2.283	0.02255
7	7:135431322:A:G	135431322	G	ADD	1536	19.11	8.37	2.707	35.52	2.283	0.02255
7	7:135431385:T:G	135431385	G	ADD	1536	19.11	8.37	2.707	35.52	2.283	0.02255
7	7:135431476:G:C	135431476	C	ADD	1536	19.11	8.37	2.707	35.52	2.283	0.02255
7	7:135433499:C:A	135433499	A	ADD	1536	19.11	8.37	2.707	35.52	2.283	0.02255
9	9:18171658:C:T	18171658	T	ADD	1536	-11.61	5.084	-21.57	-1.644	-2.283	0.02255
9	9:18172191:G:A	18172191	A	ADD	1536	-11.61	5.084	-21.57	-1.644	-2.283	0.02255
9	9:18177411:G:A	18177411	A	ADD	1536	-11.61	5.084	-21.57	-1.644	-2.283	0.02255
9	9:18180338:C:T	18180338	T	ADD	1536	-11.61	5.084	-21.57	-1.644	-2.283	0.02255
14	14:95351374:C:A	95351374	A	ADD	1536	-17.92	7.849	-33.31	-2.538	-2.283	0.02255
14	14:95353485:C:T	95353485	T	ADD	1536	-17.92	7.849	-33.31	-2.538	-2.283	0.02255
15	15:80609425:A:G	80609425	A	ADD	1536	9.858	4.318	1.396	18.32	2.283	0.02255
15	15:80610424:T:C	80610424	T	ADD	1536	9.858	4.318	1.396	18.32	2.283	0.02255
15	15:80610482:A:T	80610482	A	ADD	1536	9.858	4.318	1.396	18.32	2.283	0.02255
20	20:49040585:T:G	49040585	G	ADD	1536	19.46	8.521	2.755	36.16	2.283	0.02255
2	2:36744023:C:T	36744023	T	ADD	1536	-9.823	4.303	-18.26	-1.39	-2.283	0.02257
2	2:229332381:T:C	229332381	C	ADD	1536	-10.93	4.787	-20.31	-1.546	-2.283	0.02257
2	2:229332491:A:G	229332491	G	ADD	1536	-10.93	4.787	-20.31	-1.546	-2.283	0.02257
2	2:229332890:A:T	229332890	T	ADD	1536	-10.93	4.787	-20.31	-1.546	-2.283	0.02257
2	2:229334196:A:G	229334196	G	ADD	1536	-10.93	4.787	-20.31	-1.546	-2.283	0.02257
2	2:240225774:G:C	240225774	C	ADD	1536	16.27	7.127	2.302	30.24	2.283	0.02257
9	9:7082454:T:C	7082454	T	ADD	1536	10.63	4.657	1.505	19.76	2.283	0.02257
11	11:114994077:G:A	114994077	A	ADD	1536	12.47	5.46	1.764	23.17	2.283	0.02257
11	11:114994590:T:C	114994590	C	ADD	1536	12.47	5.46	1.764	23.17	2.283	0.02257
13	13:104143612:T:C	104143612	C	ADD	1536	-15.89	6.959	-29.53	-2.248	-2.283	0.02257
4	4:94061183:T:C	94061183	C	ADD	1536	12.06	5.283	1.706	22.41	2.283	0.02258
4	4:94061394:A:G	94061394	G	ADD	1536	12.06	5.283	1.706	22.41	2.283	0.02258
4	4:94061573:T:C	94061573	C	ADD	1536	12.06	5.283	1.706	22.41	2.283	0.02258
4	4:94062980:A:T	94062980	T	ADD	1536	12.06	5.283	1.706	22.41	2.283	0.02258
6	6:29654877:A:G	29654877	G	ADD	1536	22.91	10.04	3.239	42.58	2.283	0.02258
6	6:82443478:C:T	82443478	T	ADD	1536	10.07	4.409	1.423	18.71	2.283	0.02258
8	8:64162646:C:T	64162646	T	ADD	1536	-12.68	5.554	-23.56	-1.793	-2.283	0.02258
10	10:78159195:G:A	78159195	A	ADD	1536	-19.95	8.74	-37.08	-2.821	-2.283	0.02258
12	12:104340080:C:A	104340080	A	ADD	1536	-13.65	5.981	-25.37	-1.93	-2.283	0.02258
16	16:89939753:C:T	89939753	T	ADD	1536	12	5.258	1.697	22.31	2.283	0.02258
16	16:89941438:T:C	89941438	C	ADD	1536	12	5.258	1.697	22.31	2.283	0.02258
16	16:89942781:G:A	89942781	A	ADD	1536	12	5.258	1.697	22.31	2.283	0.02258
16	16:89943323:C:T	89943323	T	ADD	1536	12	5.258	1.697	22.31	2.283	0.02258
3	3:131815899:A:G	131815899	G	ADD	1536	-11.53	5.05	-21.43	-1.629	-2.283	0.02259
3	3:131819244:G:A	131819244	A	ADD	1536	-11.53	5.05	-21.43	-1.629	-2.283	0.02259
3	3:131819330:A:G	131819330	G	ADD	1536	-11.53	5.05	-21.43	-1.629	-2.283	0.02259
3	3:131821401:G:A	131821401	A	ADD	1536	-11.53	5.05	-21.43	-1.629	-2.283	0.02259
5	5:143683902:G:A	143683902	A	ADD	1536	-12.16	5.329	-22.61	-1.719	-2.283	0.02259
11	11:43168221:T:C	43168221	C	ADD	1536	-11.38	4.984	-21.15	-1.608	-2.283	0.02259
11	11:43168227:A:C	43168227	C	ADD	1536	-11.38	4.984	-21.15	-1.608	-2.283	0.02259
11	11:43168665:C:T	43168665	T	ADD	1536	-11.38	4.984	-21.15	-1.608	-2.283	0.02259
11	11:43168666:G:A	43168666	A	ADD	1536	-11.38	4.984	-21.15	-1.608	-2.283	0.02259
11	11:43168882:A:G	43168882	G	ADD	1536	-11.38	4.984	-21.15	-1.608	-2.283	0.02259
11	11:43168968:G:A	43168968	A	ADD	1536	-11.38	4.984	-21.15	-1.608	-2.283	0.02259
11	11:43169231:T:C	43169231	C	ADD	1536	-11.38	4.984	-21.15	-1.608	-2.283	0.02259
12	12:131009840:G:A	131009840	A	ADD	1536	-13.47	5.902	-25.04	-1.904	-2.283	0.02259
13	13:67275025:T:G	67275025	T	ADD	1536	-9.724	4.26	-18.07	-1.374	-2.283	0.02259
2	2:86289436:C:T	86289436	T	ADD	1536	-10.39	4.553	-19.32	-1.469	-2.283	0.0226
3	3:5442857:G:A	5442857	G	ADD	1536	-10.36	4.54	-19.26	-1.464	-2.282	0.0226
3	3:37685915:A:G	37685915	G	ADD	1536	11.99	5.254	1.695	22.29	2.282	0.0226
3	3:155386676:G:C	155386676	C	ADD	1536	9.66	4.232	1.365	17.96	2.282	0.0226
3	3:155389582:A:T	155389582	T	ADD	1536	9.66	4.232	1.365	17.96	2.282	0.0226
15	15:92012924:G:A	92012924	A	ADD	1536	-11.24	4.924	-20.89	-1.588	-2.282	0.0226
19	19:33358527:A:C	33358527	C	ADD	1536	-20.5	8.98	-38.1	-2.897	-2.283	0.0226
3	3:32163384:T:C	32163384	C	ADD	1536	13.86	6.075	1.958	25.77	2.282	0.02261
3	3:32164595:A:G	32164595	G	ADD	1536	13.86	6.075	1.958	25.77	2.282	0.02261
3	3:52234203:A:G	52234203	G	ADD	1536	-10.04	4.401	-18.67	-1.418	-2.282	0.02261
3	3:52236077:A:G	52236077	G	ADD	1536	-10.04	4.401	-18.67	-1.418	-2.282	0.02261
3	3:52236762:G:A	52236762	A	ADD	1536	-10.04	4.401	-18.67	-1.418	-2.282	0.02261
3	3:52237970:C:T	52237970	T	ADD	1536	-10.04	4.401	-18.67	-1.418	-2.282	0.02261
15	15:54372990:T:G	54372990	T	ADD	1536	-10.78	4.723	-20.03	-1.522	-2.282	0.02261
17	17:7447636:C:T	7447636	T	ADD	1536	-12.67	5.551	-23.55	-1.789	-2.282	0.02261
17	17:7447764:G:A	7447764	A	ADD	1536	-12.67	5.551	-23.55	-1.789	-2.282	0.02261
17	17:7447854:T:G	7447854	G	ADD	1536	-12.67	5.551	-23.55	-1.789	-2.282	0.02261
17	17:7448642:C:T	7448642	T	ADD	1536	-12.67	5.551	-23.55	-1.789	-2.282	0.02261
17	17:7452542:C:T	7452542	T	ADD	1536	-12.67	5.551	-23.55	-1.789	-2.282	0.02261
17	17:7454528:C:G	7454528	G	ADD	1536	-12.67	5.551	-23.55	-1.789	-2.282	0.02261
18	18:8982732:A:G	8982732	G	ADD	1536	-9.58	4.197	-17.81	-1.353	-2.282	0.02261
2	2:122553398:T:G	122553398	G	ADD	1536	-12.59	5.517	-23.4	-1.778	-2.282	0.02262
10	10:103017539:T:A	103017539	T	ADD	1536	-9.577	4.196	-17.8	-1.352	-2.282	0.02262
11	11:88480011:C:T	88480011	T	ADD	1536	12.77	5.597	1.803	23.74	2.282	0.02262
11	11:88480182:T:C	88480182	C	ADD	1536	12.77	5.597	1.803	23.74	2.282	0.02262
11	11:88480370:C:T	88480370	T	ADD	1536	12.77	5.597	1.803	23.74	2.282	0.02262
11	11:88480491:T:C	88480491	C	ADD	1536	12.77	5.597	1.803	23.74	2.282	0.02262
11	11:88480688:T:A	88480688	A	ADD	1536	12.77	5.597	1.803	23.74	2.282	0.02262
11	11:88480707:A:T	88480707	T	ADD	1536	12.77	5.597	1.803	23.74	2.282	0.02262
11	11:88480898:G:A	88480898	A	ADD	1536	12.77	5.597	1.803	23.74	2.282	0.02262
11	11:88481342:G:A	88481342	A	ADD	1536	12.77	5.597	1.803	23.74	2.282	0.02262
1	1:38502404:C:G	38502404	G	ADD	1536	-20.48	8.974	-38.07	-2.889	-2.282	0.02263
1	1:38503506:G:C	38503506	C	ADD	1536	-20.48	8.974	-38.07	-2.889	-2.282	0.02263
1	1:38504459:G:A	38504459	A	ADD	1536	-20.48	8.974	-38.07	-2.889	-2.282	0.02263
3	3:32301217:A:C	32301217	C	ADD	1536	9.926	4.35	1.4	18.45	2.282	0.02263
3	3:136799815:T:C	136799815	C	ADD	1536	12.92	5.662	1.823	24.02	2.282	0.02263
3	3:136803437:T:A	136803437	A	ADD	1536	12.92	5.662	1.823	24.02	2.282	0.02263
3	3:136803845:T:C	136803845	C	ADD	1536	12.92	5.662	1.823	24.02	2.282	0.02263
3	3:136805937:G:A	136805937	A	ADD	1536	12.92	5.662	1.823	24.02	2.282	0.02263
3	3:136806292:T:G	136806292	G	ADD	1536	12.92	5.662	1.823	24.02	2.282	0.02263
3	3:136807791:A:G	136807791	G	ADD	1536	12.92	5.662	1.823	24.02	2.282	0.02263
4	4:5690451:G:A	5690451	A	ADD	1536	13.99	6.132	1.975	26.01	2.282	0.02263
5	5:40964816:C:A	40964816	A	ADD	1536	-10.3	4.515	-19.15	-1.454	-2.282	0.02263
5	5:99286084:A:G	99286084	G	ADD	1536	15.08	6.61	2.128	28.04	2.282	0.02263
9	9:108922126:G:A	108922126	A	ADD	1536	9.683	4.244	1.366	18	2.282	0.02263
9	9:108924139:T:A	108924139	A	ADD	1536	9.683	4.244	1.366	18	2.282	0.02263
9	9:108928152:A:C	108928152	C	ADD	1536	9.683	4.244	1.366	18	2.282	0.02263
9	9:108929443:T:C	108929443	C	ADD	1536	9.683	4.244	1.366	18	2.282	0.02263
13	13:60125652:G:A	60125652	A	ADD	1536	-16.91	7.408	-31.43	-2.385	-2.282	0.02263
21	21:38168296:A:C	38168296	C	ADD	1536	10.63	4.656	1.5	19.75	2.282	0.02263
3	3:193259379:C:G	193259379	G	ADD	1536	-16.59	7.27	-30.84	-2.339	-2.282	0.02264
4	4:102737422:C:G	102737422	G	ADD	1536	-13.8	6.048	-25.65	-1.946	-2.282	0.02264
4	4:102739291:A:C	102739291	C	ADD	1536	-13.8	6.048	-25.65	-1.946	-2.282	0.02264
8	8:64182602:A:T	64182602	T	ADD	1536	-12.65	5.546	-23.52	-1.785	-2.282	0.02264
8	8:124127595:G:A	124127595	A	ADD	1536	13.74	6.02	1.937	25.54	2.282	0.02264
10	10:14439450:G:A	14439450	A	ADD	1536	-20.32	8.905	-37.77	-2.865	-2.282	0.02264
10	10:14439567:C:T	14439567	T	ADD	1536	-20.32	8.905	-37.77	-2.865	-2.282	0.02264
2	2:43104007:G:C	43104007	C	ADD	1536	-10.05	4.407	-18.69	-1.417	-2.282	0.02265
4	4:155956556:A:C	155956556	C	ADD	1536	12.75	5.589	1.798	23.71	2.282	0.02265
8	8:3488338:A:G	3488338	A	ADD	1536	-10.03	4.397	-18.65	-1.415	-2.282	0.02265
15	15:56131197:C:T	56131197	T	ADD	1536	10.34	4.53	1.457	19.22	2.282	0.02265
15	15:56131988:A:G	56131988	G	ADD	1536	10.34	4.53	1.457	19.22	2.282	0.02265
15	15:56134576:G:T	56134576	T	ADD	1536	10.34	4.53	1.457	19.22	2.282	0.02265
1	1:30366278:G:A	30366278	G	ADD	1536	10.01	4.389	1.411	18.61	2.281	0.02266
2	2:106124448:C:T	106124448	T	ADD	1536	10.05	4.404	1.416	18.68	2.281	0.02266
2	2:106124585:C:A	106124585	A	ADD	1536	10.05	4.404	1.416	18.68	2.281	0.02266
4	4:102737326:C:T	102737326	T	ADD	1536	-13.79	6.045	-25.64	-1.944	-2.281	0.02266
6	6:51838263:A:G	51838263	G	ADD	1536	-10.13	4.44	-18.83	-1.427	-2.281	0.02266
2	2:22963916:C:T	22963916	T	ADD	1536	11.41	5.001	1.607	21.21	2.281	0.02267
2	2:22964549:T:C	22964549	C	ADD	1536	11.41	5.001	1.607	21.21	2.281	0.02267
2	2:22965381:C:T	22965381	T	ADD	1536	11.41	5.001	1.607	21.21	2.281	0.02267
2	2:22967420:T:A	22967420	A	ADD	1536	11.41	5.001	1.607	21.21	2.281	0.02267
2	2:22969930:C:T	22969930	T	ADD	1536	11.41	5.001	1.607	21.21	2.281	0.02267
2	2:22973348:A:G	22973348	G	ADD	1536	11.41	5.001	1.607	21.21	2.281	0.02267
2	2:22973982:C:T	22973982	T	ADD	1536	11.41	5.001	1.607	21.21	2.281	0.02267
2	2:22974045:G:T	22974045	T	ADD	1536	11.41	5.001	1.607	21.21	2.281	0.02267
2	2:59898341:C:A	59898341	A	ADD	1536	-10.63	4.658	-19.76	-1.497	-2.281	0.02267
3	3:181342415:G:A	181342415	A	ADD	1536	10.66	4.675	1.502	19.83	2.281	0.02267
6	6:75197759:G:A	75197759	A	ADD	1536	10.93	4.791	1.54	20.32	2.281	0.02267
6	6:75197917:G:A	75197917	A	ADD	1536	10.93	4.791	1.54	20.32	2.281	0.02267
6	6:75199676:C:T	75199676	T	ADD	1536	10.93	4.791	1.54	20.32	2.281	0.02267
6	6:75200706:T:C	75200706	C	ADD	1536	10.93	4.791	1.54	20.32	2.281	0.02267
6	6:75201494:G:A	75201494	A	ADD	1536	10.93	4.791	1.54	20.32	2.281	0.02267
6	6:129528934:A:G	129528934	G	ADD	1536	-12.99	5.694	-24.15	-1.829	-2.281	0.02267
6	6:165453682:T:C	165453682	C	ADD	1536	10.38	4.552	1.462	19.3	2.281	0.02267
8	8:3294280:G:T	3294280	T	ADD	1536	-21.95	9.624	-40.82	-3.092	-2.281	0.02267
11	11:32461090:A:G	32461090	A	ADD	1536	-12.61	5.528	-23.45	-1.776	-2.281	0.02267
16	16:90034117:A:G	90034117	G	ADD	1536	11.67	5.117	1.644	21.7	2.281	0.02267
22	22:19399856:C:A	19399856	A	ADD	1536	-19.31	8.464	-35.9	-2.719	-2.281	0.02267
5	5:143676126:G:A	143676126	A	ADD	1536	-12.12	5.313	-22.53	-1.706	-2.281	0.02268
9	9:108970872:C:T	108970872	T	ADD	1536	9.674	4.241	1.362	17.99	2.281	0.02268
10	10:2085750:A:C	2085750	A	ADD	1536	-9.911	4.345	-18.43	-1.395	-2.281	0.02268
12	12:105057897:G:A	105057897	A	ADD	1536	11.33	4.967	1.595	21.06	2.281	0.02268
15	15:72082510:C:T	72082510	C	ADD	1536	9.67	4.239	1.361	17.98	2.281	0.02268
16	16:65302294:A:G	65302294	G	ADD	1536	-10.61	4.654	-19.74	-1.494	-2.281	0.02268
2	2:163122519:C:T	163122519	T	ADD	1536	-14.86	6.516	-27.63	-2.091	-2.281	0.02269
2	2:163124154:C:A	163124154	A	ADD	1536	-14.86	6.516	-27.63	-2.091	-2.281	0.02269
5	5:127225607:A:G	127225607	G	ADD	1536	-10.51	4.608	-19.54	-1.479	-2.281	0.02269
5	5:127225652:C:T	127225652	T	ADD	1536	-10.51	4.608	-19.54	-1.479	-2.281	0.02269
5	5:127226004:G:T	127226004	T	ADD	1536	-10.51	4.608	-19.54	-1.479	-2.281	0.02269
7	7:52675598:T:G	52675598	G	ADD	1536	-18.09	7.931	-33.63	-2.546	-2.281	0.02269
8	8:3296566:A:G	3296566	A	ADD	1536	9.616	4.216	1.353	17.88	2.281	0.02269
9	9:27609963:G:A	27609963	A	ADD	1536	-19.4	8.507	-36.08	-2.731	-2.281	0.02269
3	3:106355:T:C	106355	T	ADD	1536	9.663	4.237	1.359	17.97	2.281	0.0227
4	4:6255937:G:T	6255937	T	ADD	1536	-13.95	6.118	-25.94	-1.963	-2.281	0.0227
3	3:147843764:C:A	147843764	A	ADD	1536	-10.09	4.425	-18.76	-1.419	-2.281	0.02271
3	3:147846462:G:A	147846462	A	ADD	1536	-10.09	4.425	-18.76	-1.419	-2.281	0.02271
4	4:110793068:T:C	110793068	C	ADD	1536	-9.582	4.202	-17.82	-1.347	-2.281	0.02271
8	8:6323278:G:A	6323278	A	ADD	1536	9.802	4.298	1.378	18.23	2.281	0.02271
12	12:114920637:A:G	114920637	G	ADD	1536	10.06	4.412	1.415	18.71	2.281	0.02271
3	3:15484269:G:A	15484269	A	ADD	1536	9.837	4.313	1.383	18.29	2.281	0.02272
3	3:155369245:G:C	155369245	C	ADD	1536	9.662	4.237	1.358	17.97	2.28	0.02272
3	3:155373220:G:A	155373220	A	ADD	1536	9.662	4.237	1.358	17.97	2.28	0.02272
3	3:155373396:C:T	155373396	T	ADD	1536	9.662	4.237	1.358	17.97	2.28	0.02272
3	3:155375816:G:T	155375816	T	ADD	1536	9.662	4.237	1.358	17.97	2.28	0.02272
13	13:57713060:A:C	57713060	A	ADD	1536	9.816	4.304	1.38	18.25	2.28	0.02272
17	17:73723239:G:A	73723239	A	ADD	1536	-9.55	4.188	-17.76	-1.342	-2.281	0.02272
3	3:42764350:A:G	42764350	G	ADD	1536	-9.409	4.126	-17.5	-1.321	-2.28	0.02273
13	13:57678991:C:T	57678991	C	ADD	1536	9.811	4.302	1.378	18.24	2.28	0.02273
2	2:122566258:G:C	122566258	C	ADD	1536	-12.69	5.564	-23.59	-1.781	-2.28	0.02274
2	2:193333428:A:C	193333428	C	ADD	1536	9.977	4.376	1.401	18.55	2.28	0.02274
6	6:132455986:T:G	132455986	G	ADD	1536	-10.55	4.627	-19.62	-1.481	-2.28	0.02274
6	6:132457709:G:A	132457709	A	ADD	1536	-10.55	4.627	-19.62	-1.481	-2.28	0.02274
6	6:132457918:A:G	132457918	G	ADD	1536	-10.55	4.627	-19.62	-1.481	-2.28	0.02274
6	6:132458782:A:T	132458782	T	ADD	1536	-10.55	4.627	-19.62	-1.481	-2.28	0.02274
6	6:132460153:A:G	132460153	G	ADD	1536	-10.55	4.627	-19.62	-1.481	-2.28	0.02274
8	8:3328281:A:C	3328281	C	ADD	1536	10.17	4.459	1.427	18.9	2.28	0.02274
12	12:97078099:C:G	97078099	C	ADD	1536	9.559	4.193	1.342	17.78	2.28	0.02274
15	15:56147683:G:T	56147683	T	ADD	1536	-16.21	7.109	-30.14	-2.274	-2.28	0.02275
1	1:217183342:G:A	217183342	A	ADD	1536	-20.25	8.882	-37.66	-2.841	-2.28	0.02276
3	3:191419488:T:C	191419488	C	ADD	1536	-10.5	4.607	-19.53	-1.473	-2.28	0.02276
3	3:191424679:A:G	191424679	G	ADD	1536	-10.5	4.607	-19.53	-1.473	-2.28	0.02276
4	4:185713568:A:G	185713568	G	ADD	1536	10.93	4.793	1.533	20.32	2.28	0.02276
6	6:104464915:G:A	104464915	A	ADD	1536	-14.67	6.436	-27.29	-2.058	-2.28	0.02276
9	9:1708726:G:A	1708726	A	ADD	1536	14.48	6.354	2.032	26.94	2.28	0.02276
9	9:1709079:G:A	1709079	A	ADD	1536	14.48	6.354	2.032	26.94	2.28	0.02276
9	9:1709363:C:T	1709363	T	ADD	1536	14.48	6.354	2.032	26.94	2.28	0.02276
9	9:1710194:G:A	1710194	A	ADD	1536	14.48	6.354	2.032	26.94	2.28	0.02276
9	9:97296541:C:T	97296541	T	ADD	1536	-13.32	5.844	-24.78	-1.869	-2.28	0.02276
12	12:61497160:A:T	61497160	T	ADD	1536	-13.99	6.138	-26.03	-1.963	-2.28	0.02276
17	17:6957585:A:G	6957585	A	ADD	1536	-11.61	5.092	-21.59	-1.629	-2.28	0.02276
8	8:15615689:C:A	15615689	C	ADD	1536	-11.24	4.93	-20.9	-1.576	-2.28	0.02277
10	10:104736563:G:A	104736563	A	ADD	1536	-10.93	4.793	-20.32	-1.532	-2.28	0.02277
10	10:104736699:T:C	104736699	C	ADD	1536	-10.93	4.793	-20.32	-1.532	-2.28	0.02277
10	10:104737729:T:C	104737729	C	ADD	1536	-10.93	4.793	-20.32	-1.532	-2.28	0.02277
10	10:104740568:C:A	104740568	A	ADD	1536	-10.93	4.793	-20.32	-1.532	-2.28	0.02277
12	12:310703:C:G	310703	G	ADD	1536	-17.66	7.745	-32.83	-2.475	-2.28	0.02277
12	12:310716:T:G	310716	G	ADD	1536	-17.66	7.745	-32.83	-2.475	-2.28	0.02277
12	12:2817942:T:C	2817942	C	ADD	1536	17.67	7.75	2.477	32.86	2.28	0.02277
12	12:104310556:C:T	104310556	T	ADD	1536	-13.55	5.945	-25.21	-1.9	-2.28	0.02277
12	12:104317536:A:G	104317536	G	ADD	1536	-13.55	5.945	-25.21	-1.9	-2.28	0.02277
13	13:29172690:C:T	29172690	T	ADD	1536	-12.14	5.326	-22.58	-1.702	-2.28	0.02277
14	14:42579874:C:T	42579874	C	ADD	1536	-9.645	4.231	-17.94	-1.352	-2.28	0.02277
14	14:42579890:G:C	42579890	G	ADD	1536	-9.645	4.231	-17.94	-1.352	-2.28	0.02277
14	14:42585954:A:G	42585954	A	ADD	1536	-9.645	4.231	-17.94	-1.352	-2.28	0.02277
14	14:42586643:A:G	42586643	A	ADD	1536	-9.645	4.231	-17.94	-1.352	-2.28	0.02277
14	14:42587621:C:T	42587621	C	ADD	1536	-9.645	4.231	-17.94	-1.352	-2.28	0.02277
14	14:42589785:T:G	42589785	T	ADD	1536	-9.645	4.231	-17.94	-1.352	-2.28	0.02277
14	14:42590001:C:T	42590001	C	ADD	1536	-9.645	4.231	-17.94	-1.352	-2.28	0.02277
14	14:42594178:A:G	42594178	A	ADD	1536	-9.645	4.231	-17.94	-1.352	-2.28	0.02277
6	6:82441832:C:T	82441832	T	ADD	1536	10.07	4.416	1.411	18.72	2.279	0.02278
8	8:139663730:T:G	139663730	G	ADD	1536	-12.33	5.411	-22.94	-1.729	-2.279	0.02278
9	9:18201272:T:A	18201272	A	ADD	1536	-11.37	4.989	-21.15	-1.594	-2.279	0.02278
11	11:62449289:G:A	62449289	A	ADD	1536	-14.59	6.402	-27.14	-2.046	-2.279	0.02278
11	11:62449909:C:T	62449909	T	ADD	1536	-14.59	6.402	-27.14	-2.046	-2.279	0.02278
19	19:57654216:T:G	57654216	G	ADD	1536	-9.686	4.25	-18.02	-1.357	-2.279	0.02278
3	3:110117874:A:G	110117874	G	ADD	1536	12.28	5.387	1.72	22.84	2.279	0.02279
3	3:110118570:A:T	110118570	T	ADD	1536	12.28	5.387	1.72	22.84	2.279	0.02279
3	3:110128671:C:T	110128671	T	ADD	1536	12.28	5.387	1.72	22.84	2.279	0.02279
3	3:110132311:G:A	110132311	A	ADD	1536	12.28	5.387	1.72	22.84	2.279	0.02279
3	3:110134974:G:A	110134974	A	ADD	1536	12.28	5.387	1.72	22.84	2.279	0.02279
8	8:18687135:C:G	18687135	G	ADD	1536	21.79	9.56	3.052	40.52	2.279	0.02279
11	11:114289188:C:G	114289188	G	ADD	1536	-9.595	4.21	-17.85	-1.344	-2.279	0.02279
2	2:46657089:G:A	46657089	G	ADD	1536	9.653	4.236	1.352	17.96	2.279	0.0228
3	3:108115862:T:C	108115862	C	ADD	1536	-9.461	4.151	-17.6	-1.325	-2.279	0.0228
3	3:108116129:G:C	108116129	C	ADD	1536	-9.461	4.151	-17.6	-1.325	-2.279	0.0228
3	3:108116331:T:C	108116331	C	ADD	1536	-9.461	4.151	-17.6	-1.325	-2.279	0.0228
3	3:119301880:G:A	119301880	A	ADD	1536	-10.09	4.429	-18.77	-1.413	-2.279	0.0228
3	3:119304499:C:T	119304499	T	ADD	1536	-10.09	4.429	-18.77	-1.413	-2.279	0.0228
6	6:26044729:T:C	26044729	T	ADD	1536	-12.7	5.574	-23.63	-1.779	-2.279	0.0228
6	6:26048931:A:C	26048931	A	ADD	1536	-12.7	5.574	-23.63	-1.779	-2.279	0.0228
6	6:26049819:A:C	26049819	A	ADD	1536	-12.7	5.574	-23.63	-1.779	-2.279	0.0228
6	6:26053264:A:G	26053264	A	ADD	1536	-12.7	5.574	-23.63	-1.779	-2.279	0.0228
8	8:139370051:C:A	139370051	A	ADD	1536	-12.4	5.441	-23.07	-1.736	-2.279	0.0228
11	11:122450505:G:T	122450505	T	ADD	1536	15.04	6.6	2.106	27.98	2.279	0.0228
20	20:44780164:G:A	44780164	A	ADD	1536	11.96	5.248	1.675	22.24	2.279	0.0228
12	12:102312529:C:T	102312529	T	ADD	1536	17.04	7.476	2.385	31.69	2.279	0.02281
20	20:22526386:G:A	22526386	G	ADD	1536	12.03	5.278	1.684	22.37	2.279	0.02281
2	2:229333848:G:A	229333848	A	ADD	1536	-10.91	4.787	-20.29	-1.526	-2.279	0.02282
2	2:229334650:G:A	229334650	A	ADD	1536	-10.91	4.787	-20.29	-1.526	-2.279	0.02282
2	2:229334697:C:A	229334697	A	ADD	1536	-10.91	4.787	-20.29	-1.526	-2.279	0.02282
2	2:229334841:G:A	229334841	A	ADD	1536	-10.91	4.787	-20.29	-1.526	-2.279	0.02282
6	6:31453143:G:A	31453143	G	ADD	1536	-10.85	4.76	-20.18	-1.517	-2.279	0.02282
9	9:11950565:C:A	11950565	A	ADD	1536	12.16	5.337	1.701	22.62	2.279	0.02282
11	11:8126242:A:G	8126242	G	ADD	1536	9.588	4.207	1.341	17.83	2.279	0.02282
2	2:50779372:C:G	50779372	G	ADD	1536	9.531	4.183	1.333	17.73	2.279	0.02283
2	2:59901740:T:C	59901740	C	ADD	1536	-10.62	4.662	-19.76	-1.486	-2.279	0.02283
5	5:23973317:A:C	23973317	C	ADD	1536	14.78	6.485	2.067	27.49	2.279	0.02283
15	15:54388918:A:G	54388918	G	ADD	1536	-10.99	4.825	-20.45	-1.538	-2.279	0.02283
10	10:44622639:C:A	44622639	A	ADD	1536	-11.5	5.048	-21.39	-1.607	-2.278	0.02284
10	10:44622646:T:A	44622646	A	ADD	1536	-11.5	5.048	-21.39	-1.607	-2.278	0.02284
10	10:44622688:T:A	44622688	A	ADD	1536	-11.5	5.048	-21.39	-1.607	-2.278	0.02284
10	10:44623671:G:A	44623671	A	ADD	1536	-11.5	5.048	-21.39	-1.607	-2.278	0.02284
16	16:89951384:T:C	89951384	C	ADD	1536	11.62	5.101	1.624	21.62	2.278	0.02284
16	16:89953773:A:G	89953773	G	ADD	1536	11.62	5.101	1.624	21.62	2.278	0.02284
16	16:89954651:C:G	89954651	G	ADD	1536	11.62	5.101	1.624	21.62	2.278	0.02284
2	2:152949270:G:A	152949270	A	ADD	1536	-10.96	4.812	-20.4	-1.532	-2.278	0.02285
2	2:152951587:A:G	152951587	G	ADD	1536	-10.96	4.812	-20.4	-1.532	-2.278	0.02285
6	6:15546354:T:C	15546354	T	ADD	1536	10.77	4.729	1.505	20.04	2.278	0.02285
8	8:3408150:C:G	3408150	G	ADD	1536	15.28	6.706	2.135	28.42	2.278	0.02285
8	8:3408229:C:T	3408229	T	ADD	1536	15.28	6.706	2.135	28.42	2.278	0.02285
8	8:3408273:A:T	3408273	T	ADD	1536	15.28	6.706	2.135	28.42	2.278	0.02285
8	8:3408504:C:G	3408504	G	ADD	1536	15.28	6.706	2.135	28.42	2.278	0.02285
8	8:3409228:G:A	3409228	A	ADD	1536	15.28	6.706	2.135	28.42	2.278	0.02285
1	1:161793760:A:G	161793760	G	ADD	1536	-10.74	4.716	-19.99	-1.5	-2.278	0.02286
2	2:29386115:C:T	29386115	T	ADD	1536	-14.15	6.212	-26.33	-1.976	-2.278	0.02286
2	2:181439671:C:T	181439671	T	ADD	1536	9.693	4.255	1.354	18.03	2.278	0.02286
2	2:181441312:C:G	181441312	G	ADD	1536	9.693	4.255	1.354	18.03	2.278	0.02286
2	2:181441417:G:C	181441417	C	ADD	1536	9.693	4.255	1.354	18.03	2.278	0.02286
3	3:21040035:A:C	21040035	C	ADD	1536	9.704	4.26	1.355	18.05	2.278	0.02286
3	3:107915:T:A	107915	T	ADD	1536	9.638	4.231	1.345	17.93	2.278	0.02287
5	5:173248538:G:A	173248538	A	ADD	1536	11.7	5.138	1.633	21.78	2.278	0.02287
5	5:173248590:T:C	173248590	C	ADD	1536	11.7	5.138	1.633	21.78	2.278	0.02287
5	5:173248870:A:T	173248870	T	ADD	1536	11.7	5.138	1.633	21.78	2.278	0.02287
4	4:99581914:G:A	99581914	A	ADD	1536	11.65	5.115	1.625	21.68	2.278	0.02288
8	8:17686546:C:T	17686546	T	ADD	1536	-9.892	4.343	-18.4	-1.38	-2.278	0.02288
8	8:17691329:G:A	17691329	A	ADD	1536	-9.892	4.343	-18.4	-1.38	-2.278	0.02288
8	8:17691518:G:T	17691518	T	ADD	1536	-9.892	4.343	-18.4	-1.38	-2.278	0.02288
8	8:17693348:A:C	17693348	C	ADD	1536	-9.892	4.343	-18.4	-1.38	-2.278	0.02288
1	1:234092567:A:C	234092567	C	ADD	1536	-14.54	6.385	-27.06	-2.028	-2.278	0.02289
4	4:81797911:T:C	81797911	C	ADD	1536	16.51	7.248	2.303	30.72	2.278	0.02289
1	1:202970470:T:C	202970470	C	ADD	1536	-10.63	4.669	-19.79	-1.482	-2.277	0.0229
2	2:211547400:C:A	211547400	C	ADD	1536	-10.23	4.491	-19.03	-1.426	-2.277	0.0229
3	3:87145362:T:G	87145362	G	ADD	1536	-13.51	5.932	-25.14	-1.884	-2.277	0.0229
3	3:87146270:A:G	87146270	G	ADD	1536	-13.51	5.932	-25.14	-1.884	-2.277	0.0229
3	3:87146294:G:A	87146294	A	ADD	1536	-13.51	5.932	-25.14	-1.884	-2.277	0.0229
3	3:87147008:C:T	87147008	T	ADD	1536	-13.51	5.932	-25.14	-1.884	-2.277	0.0229
3	3:87150057:G:A	87150057	A	ADD	1536	-13.51	5.932	-25.14	-1.884	-2.277	0.0229
3	3:87150562:T:C	87150562	C	ADD	1536	-13.51	5.932	-25.14	-1.884	-2.277	0.0229
3	3:87158116:G:T	87158116	T	ADD	1536	-13.51	5.932	-25.14	-1.884	-2.277	0.0229
6	6:153323945:G:T	153323945	T	ADD	1536	16.87	7.408	2.352	31.39	2.277	0.0229
6	6:153329260:G:A	153329260	A	ADD	1536	16.87	7.408	2.352	31.39	2.277	0.0229
6	6:153331369:A:T	153331369	T	ADD	1536	16.87	7.408	2.352	31.39	2.277	0.0229
6	6:167331265:A:T	167331265	T	ADD	1536	16.65	7.31	2.32	30.98	2.277	0.0229
6	6:167331893:A:G	167331893	G	ADD	1536	16.65	7.31	2.32	30.98	2.277	0.0229
7	7:28523442:G:A	28523442	A	ADD	1536	13.82	6.066	1.926	25.7	2.277	0.0229
8	8:96390269:C:A	96390269	A	ADD	1536	-18.16	7.973	-33.79	-2.532	-2.277	0.0229
13	13:74039264:G:A	74039264	G	ADD	1536	9.881	4.339	1.378	18.39	2.277	0.0229
16	16:90015153:T:G	90015153	G	ADD	1536	11.95	5.246	1.665	22.23	2.277	0.0229
16	16:90015201:A:G	90015201	G	ADD	1536	11.95	5.246	1.665	22.23	2.277	0.0229
18	18:20314541:C:T	20314541	C	ADD	1536	-9.716	4.266	-18.08	-1.354	-2.277	0.0229
18	18:20315343:A:G	20315343	A	ADD	1536	-9.716	4.266	-18.08	-1.354	-2.277	0.0229
18	18:20316101:C:T	20316101	C	ADD	1536	-9.716	4.266	-18.08	-1.354	-2.277	0.0229
18	18:20316144:A:G	20316144	A	ADD	1536	-9.716	4.266	-18.08	-1.354	-2.277	0.0229
18	18:20316493:C:T	20316493	C	ADD	1536	-9.716	4.266	-18.08	-1.354	-2.277	0.0229
18	18:20318595:C:T	20318595	C	ADD	1536	-9.716	4.266	-18.08	-1.354	-2.277	0.0229
10	10:44581425:A:G	44581425	G	ADD	1536	-11.47	5.037	-21.34	-1.598	-2.277	0.02291
11	11:79984775:A:G	79984775	A	ADD	1536	-9.561	4.199	-17.79	-1.332	-2.277	0.02291
11	11:79986182:A:G	79986182	A	ADD	1536	-9.561	4.199	-17.79	-1.332	-2.277	0.02291
21	21:37485362:A:C	37485362	C	ADD	1536	9.785	4.297	1.364	18.21	2.277	0.02291
22	22:26227179:C:T	26227179	T	ADD	1536	-15.25	6.695	-28.37	-2.124	-2.277	0.02291
22	22:26227443:G:A	26227443	A	ADD	1536	-15.25	6.695	-28.37	-2.124	-2.277	0.02291
22	22:26227936:T:G	26227936	G	ADD	1536	-15.25	6.695	-28.37	-2.124	-2.277	0.02291
11	11:68882926:C:T	68882926	T	ADD	1536	9.637	4.232	1.342	17.93	2.277	0.02292
12	12:97072719:G:A	97072719	G	ADD	1536	9.553	4.195	1.33	17.77	2.277	0.02292
12	12:97073271:G:A	97073271	G	ADD	1536	9.553	4.195	1.33	17.77	2.277	0.02292
12	12:97073297:T:G	97073297	T	ADD	1536	9.553	4.195	1.33	17.77	2.277	0.02292
12	12:97074679:T:C	97074679	T	ADD	1536	9.553	4.195	1.33	17.77	2.277	0.02292
13	13:57695845:T:A	57695845	A	ADD	1536	-11.2	4.918	-20.84	-1.56	-2.277	0.02292
13	13:57699004:C:T	57699004	T	ADD	1536	-11.2	4.918	-20.84	-1.56	-2.277	0.02292
13	13:57700060:G:A	57700060	A	ADD	1536	-11.2	4.918	-20.84	-1.56	-2.277	0.02292
13	13:57700942:C:A	57700942	A	ADD	1536	-11.2	4.918	-20.84	-1.56	-2.277	0.02292
14	14:47938755:G:A	47938755	G	ADD	1536	-9.729	4.272	-18.1	-1.355	-2.277	0.02292
14	14:52416610:T:C	52416610	C	ADD	1536	-9.721	4.269	-18.09	-1.354	-2.277	0.02292
15	15:58630797:A:C	58630797	C	ADD	1536	20.69	9.085	2.881	38.49	2.277	0.02292
20	20:49066214:C:T	49066214	T	ADD	1536	19.83	8.711	2.761	36.91	2.277	0.02292
20	20:49068846:A:T	49068846	T	ADD	1536	19.83	8.711	2.761	36.91	2.277	0.02292
20	20:49069192:C:T	49069192	T	ADD	1536	19.83	8.711	2.761	36.91	2.277	0.02292
20	20:49070252:A:T	49070252	T	ADD	1536	19.83	8.711	2.761	36.91	2.277	0.02292
13	13:100085274:G:A	100085274	A	ADD	1536	13.06	5.738	1.818	24.31	2.277	0.02293
7	7:78336093:A:G	78336093	A	ADD	1536	9.924	4.359	1.381	18.47	2.277	0.02294
10	10:44609711:T:A	44609711	A	ADD	1536	-11.47	5.038	-21.34	-1.595	-2.277	0.02294
10	10:44610079:T:C	44610079	C	ADD	1536	-11.47	5.038	-21.34	-1.595	-2.277	0.02294
10	10:44610423:C:T	44610423	T	ADD	1536	-11.47	5.038	-21.34	-1.595	-2.277	0.02294
10	10:44611016:C:T	44611016	T	ADD	1536	-11.47	5.038	-21.34	-1.595	-2.277	0.02294
10	10:44611534:G:A	44611534	A	ADD	1536	-11.47	5.038	-21.34	-1.595	-2.277	0.02294
10	10:44611917:A:C	44611917	C	ADD	1536	-11.47	5.038	-21.34	-1.595	-2.277	0.02294
10	10:44613251:A:G	44613251	G	ADD	1536	-11.47	5.038	-21.34	-1.595	-2.277	0.02294
10	10:44615356:A:G	44615356	G	ADD	1536	-11.47	5.038	-21.34	-1.595	-2.277	0.02294
10	10:44615520:A:G	44615520	G	ADD	1536	-11.47	5.038	-21.34	-1.595	-2.277	0.02294
10	10:44616214:G:A	44616214	A	ADD	1536	-11.47	5.038	-21.34	-1.595	-2.277	0.02294
10	10:44616983:T:A	44616983	A	ADD	1536	-11.47	5.038	-21.34	-1.595	-2.277	0.02294
10	10:44617220:T:C	44617220	C	ADD	1536	-11.47	5.038	-21.34	-1.595	-2.277	0.02294
10	10:44617465:C:A	44617465	A	ADD	1536	-11.47	5.038	-21.34	-1.595	-2.277	0.02294
10	10:44618151:G:A	44618151	A	ADD	1536	-11.47	5.038	-21.34	-1.595	-2.277	0.02294
10	10:44618323:G:A	44618323	A	ADD	1536	-11.47	5.038	-21.34	-1.595	-2.277	0.02294
10	10:44618441:G:A	44618441	A	ADD	1536	-11.47	5.038	-21.34	-1.595	-2.277	0.02294
10	10:44618724:C:T	44618724	T	ADD	1536	-11.47	5.038	-21.34	-1.595	-2.277	0.02294
10	10:44619104:A:T	44619104	T	ADD	1536	-11.47	5.038	-21.34	-1.595	-2.277	0.02294
10	10:44619747:C:T	44619747	T	ADD	1536	-11.47	5.038	-21.34	-1.595	-2.277	0.02294
10	10:44619973:G:A	44619973	A	ADD	1536	-11.47	5.038	-21.34	-1.595	-2.277	0.02294
10	10:44620349:T:C	44620349	C	ADD	1536	-11.47	5.038	-21.34	-1.595	-2.277	0.02294
10	10:44620451:A:C	44620451	C	ADD	1536	-11.47	5.038	-21.34	-1.595	-2.277	0.02294
10	10:44622014:A:G	44622014	G	ADD	1536	-11.47	5.038	-21.34	-1.595	-2.277	0.02294
10	10:44622246:A:C	44622246	C	ADD	1536	-11.47	5.038	-21.34	-1.595	-2.277	0.02294
10	10:44622554:C:T	44622554	T	ADD	1536	-11.47	5.038	-21.34	-1.595	-2.277	0.02294
10	10:44622915:C:T	44622915	T	ADD	1536	-11.47	5.038	-21.34	-1.595	-2.277	0.02294
10	10:44623771:C:T	44623771	T	ADD	1536	-11.47	5.038	-21.34	-1.595	-2.277	0.02294
10	10:44623967:C:T	44623967	T	ADD	1536	-11.47	5.038	-21.34	-1.595	-2.277	0.02294
10	10:44624146:A:C	44624146	C	ADD	1536	-11.47	5.038	-21.34	-1.595	-2.277	0.02294
10	10:44624380:C:T	44624380	T	ADD	1536	-11.47	5.038	-21.34	-1.595	-2.277	0.02294
10	10:44625617:G:A	44625617	A	ADD	1536	-11.47	5.038	-21.34	-1.595	-2.277	0.02294
10	10:44625810:C:T	44625810	T	ADD	1536	-11.47	5.038	-21.34	-1.595	-2.277	0.02294
10	10:44625862:C:G	44625862	G	ADD	1536	-11.47	5.038	-21.34	-1.595	-2.277	0.02294
10	10:44626354:C:T	44626354	T	ADD	1536	-11.47	5.038	-21.34	-1.595	-2.277	0.02294
10	10:44626633:C:T	44626633	T	ADD	1536	-11.47	5.038	-21.34	-1.595	-2.277	0.02294
10	10:44626654:T:G	44626654	G	ADD	1536	-11.47	5.038	-21.34	-1.595	-2.277	0.02294
10	10:44626805:T:G	44626805	G	ADD	1536	-11.47	5.038	-21.34	-1.595	-2.277	0.02294
10	10:44626866:T:C	44626866	C	ADD	1536	-11.47	5.038	-21.34	-1.595	-2.277	0.02294
10	10:44627467:C:T	44627467	T	ADD	1536	-11.47	5.038	-21.34	-1.595	-2.277	0.02294
10	10:44627512:G:A	44627512	A	ADD	1536	-11.47	5.038	-21.34	-1.595	-2.277	0.02294
10	10:44627532:G:A	44627532	A	ADD	1536	-11.47	5.038	-21.34	-1.595	-2.277	0.02294
10	10:44628475:A:G	44628475	G	ADD	1536	-11.47	5.038	-21.34	-1.595	-2.277	0.02294
10	10:44628533:C:T	44628533	T	ADD	1536	-11.47	5.038	-21.34	-1.595	-2.277	0.02294
10	10:44628565:G:A	44628565	A	ADD	1536	-11.47	5.038	-21.34	-1.595	-2.277	0.02294
10	10:44628895:T:C	44628895	C	ADD	1536	-11.47	5.038	-21.34	-1.595	-2.277	0.02294
10	10:44629000:T:C	44629000	C	ADD	1536	-11.47	5.038	-21.34	-1.595	-2.277	0.02294
10	10:44629352:A:G	44629352	G	ADD	1536	-11.47	5.038	-21.34	-1.595	-2.277	0.02294
10	10:44629639:G:T	44629639	T	ADD	1536	-11.47	5.038	-21.34	-1.595	-2.277	0.02294
10	10:44629826:C:T	44629826	T	ADD	1536	-11.47	5.038	-21.34	-1.595	-2.277	0.02294
10	10:44629884:G:A	44629884	A	ADD	1536	-11.47	5.038	-21.34	-1.595	-2.277	0.02294
14	14:53850018:G:A	53850018	G	ADD	1536	-10.41	4.574	-19.38	-1.449	-2.277	0.02294
20	20:21166118:C:T	21166118	T	ADD	1536	-17.67	7.762	-32.88	-2.459	-2.277	0.02294
21	21:30146542:C:G	30146542	C	ADD	1536	-11.08	4.866	-20.62	-1.541	-2.277	0.02294
21	21:30157237:C:T	30157237	C	ADD	1536	-11.08	4.866	-20.62	-1.541	-2.277	0.02294
2	2:55141012:C:T	55141012	T	ADD	1536	-11.47	5.04	-21.35	-1.595	-2.277	0.02295
3	3:1565266:C:T	1565266	T	ADD	1536	-19.71	8.658	-36.68	-2.741	-2.277	0.02295
3	3:1565441:C:A	1565441	A	ADD	1536	-19.71	8.658	-36.68	-2.741	-2.277	0.02295
3	3:1565601:T:C	1565601	C	ADD	1536	-19.71	8.658	-36.68	-2.741	-2.277	0.02295
3	3:1565606:G:A	1565606	A	ADD	1536	-19.71	8.658	-36.68	-2.741	-2.277	0.02295
3	3:1566583:T:C	1566583	C	ADD	1536	-19.71	8.658	-36.68	-2.741	-2.277	0.02295
3	3:1566905:T:C	1566905	C	ADD	1536	-19.71	8.658	-36.68	-2.741	-2.277	0.02295
9	9:139328551:T:C	139328551	C	ADD	1536	-13.56	5.954	-25.22	-1.885	-2.277	0.02295
12	12:27234914:G:A	27234914	A	ADD	1536	17.01	7.473	2.366	31.66	2.277	0.02295
16	16:81060848:C:T	81060848	T	ADD	1536	-11.71	5.142	-21.79	-1.628	-2.277	0.02295
1	1:74933689:A:G	74933689	G	ADD	1536	13.89	6.104	1.932	25.86	2.276	0.02296
1	1:74937082:A:G	74937082	G	ADD	1536	13.89	6.104	1.932	25.86	2.276	0.02296
1	1:74937828:C:T	74937828	T	ADD	1536	13.89	6.104	1.932	25.86	2.276	0.02296
1	1:189799418:C:A	189799418	A	ADD	1536	-10.53	4.624	-19.59	-1.463	-2.276	0.02296
1	1:189804964:A:T	189804964	T	ADD	1536	-10.53	4.624	-19.59	-1.463	-2.276	0.02296
1	1:189804974:G:T	189804974	T	ADD	1536	-10.53	4.624	-19.59	-1.463	-2.276	0.02296
2	2:151891598:G:A	151891598	A	ADD	1536	12.51	5.496	1.739	23.28	2.276	0.02296
5	5:170237090:T:C	170237090	C	ADD	1536	9.509	4.177	1.322	17.7	2.276	0.02296
7	7:154243597:A:G	154243597	G	ADD	1536	11.41	5.013	1.586	21.24	2.276	0.02296
8	8:31545649:C:T	31545649	T	ADD	1536	15.73	6.908	2.186	29.26	2.276	0.02296
14	14:96134197:A:G	96134197	G	ADD	1536	14.68	6.449	2.041	27.32	2.276	0.02296
16	16:89660511:C:G	89660511	G	ADD	1536	-9.929	4.362	-18.48	-1.381	-2.276	0.02296
1	1:110400107:G:A	110400107	A	ADD	1536	17.62	7.74	2.448	32.79	2.276	0.02297
1	1:110400335:G:T	110400335	T	ADD	1536	17.62	7.74	2.448	32.79	2.276	0.02297
1	1:110404972:G:C	110404972	C	ADD	1536	17.62	7.74	2.448	32.79	2.276	0.02297
2	2:55117414:A:G	55117414	G	ADD	1536	-12.06	5.298	-22.44	-1.676	-2.276	0.02297
3	3:84261595:G:A	84261595	A	ADD	1536	-16.7	7.336	-31.08	-2.32	-2.276	0.02297
6	6:30754090:C:T	30754090	T	ADD	1536	-10.28	4.518	-19.14	-1.428	-2.276	0.02298
6	6:75199112:G:A	75199112	A	ADD	1536	10.91	4.792	1.515	20.3	2.276	0.02298
8	8:17335417:C:T	17335417	T	ADD	1536	15.84	6.959	2.2	29.48	2.276	0.02298
10	10:129376084:C:A	129376084	A	ADD	1536	-19.69	8.65	-36.64	-2.735	-2.276	0.02298
10	10:129376678:C:T	129376678	T	ADD	1536	-19.69	8.65	-36.64	-2.735	-2.276	0.02298
4	4:220149:T:C	220149	C	ADD	1536	14.78	6.495	2.052	27.51	2.276	0.02299
4	4:222103:C:T	222103	T	ADD	1536	14.78	6.495	2.052	27.51	2.276	0.02299
4	4:223352:A:C	223352	C	ADD	1536	14.78	6.495	2.052	27.51	2.276	0.02299
4	4:224901:C:T	224901	T	ADD	1536	14.78	6.495	2.052	27.51	2.276	0.02299
4	4:225449:A:G	225449	G	ADD	1536	14.78	6.495	2.052	27.51	2.276	0.02299
4	4:228809:T:C	228809	C	ADD	1536	14.78	6.495	2.052	27.51	2.276	0.02299
4	4:232367:T:A	232367	A	ADD	1536	14.78	6.495	2.052	27.51	2.276	0.02299
4	4:232532:G:A	232532	A	ADD	1536	14.78	6.495	2.052	27.51	2.276	0.02299
4	4:232533:C:T	232533	T	ADD	1536	14.78	6.495	2.052	27.51	2.276	0.02299
4	4:238820:A:G	238820	G	ADD	1536	14.78	6.495	2.052	27.51	2.276	0.02299
4	4:240614:G:A	240614	A	ADD	1536	14.78	6.495	2.052	27.51	2.276	0.02299
4	4:240843:C:T	240843	T	ADD	1536	14.78	6.495	2.052	27.51	2.276	0.02299
4	4:242057:C:T	242057	T	ADD	1536	14.78	6.495	2.052	27.51	2.276	0.02299
4	4:242797:G:A	242797	A	ADD	1536	14.78	6.495	2.052	27.51	2.276	0.02299
4	4:243968:C:T	243968	T	ADD	1536	14.78	6.495	2.052	27.51	2.276	0.02299
4	4:244952:C:T	244952	T	ADD	1536	14.78	6.495	2.052	27.51	2.276	0.02299
11	11:12282908:A:G	12282908	G	ADD	1536	14.22	6.247	1.973	26.46	2.276	0.02299
3	3:196419000:A:C	196419000	C	ADD	1536	-15.69	6.894	-29.2	-2.177	-2.276	0.023
4	4:119897942:G:C	119897942	C	ADD	1536	10.49	4.61	1.456	19.53	2.276	0.023
5	5:73254540:A:G	73254540	G	ADD	1536	-9.702	4.263	-18.06	-1.347	-2.276	0.023
9	9:21679188:G:C	21679188	C	ADD	1536	10.21	4.488	1.417	19.01	2.276	0.023
12	12:61485181:T:C	61485181	C	ADD	1536	-13.96	6.135	-25.98	-1.937	-2.276	0.023
12	12:61488772:G:A	61488772	A	ADD	1536	-13.96	6.135	-25.98	-1.937	-2.276	0.023
13	13:32771704:T:A	32771704	A	ADD	1536	9.616	4.225	1.334	17.9	2.276	0.023
15	15:63178595:A:C	63178595	C	ADD	1536	15.05	6.615	2.089	28.02	2.276	0.023
16	16:90025640:G:C	90025640	C	ADD	1536	11.46	5.038	1.591	21.34	2.276	0.023
19	19:55500215:A:G	55500215	G	ADD	1536	9.633	4.233	1.336	17.93	2.276	0.023
2	2:13168232:A:G	13168232	G	ADD	1536	-9.672	4.25	-18	-1.341	-2.276	0.02301
2	2:13169031:T:C	13169031	C	ADD	1536	-9.672	4.25	-18	-1.341	-2.276	0.02301
2	2:13169105:A:C	13169105	C	ADD	1536	-9.672	4.25	-18	-1.341	-2.276	0.02301
2	2:13169573:A:G	13169573	G	ADD	1536	-9.672	4.25	-18	-1.341	-2.276	0.02301
2	2:13169677:C:T	13169677	T	ADD	1536	-9.672	4.25	-18	-1.341	-2.276	0.02301
2	2:13169794:G:A	13169794	A	ADD	1536	-9.672	4.25	-18	-1.341	-2.276	0.02301
2	2:13171331:A:T	13171331	T	ADD	1536	-9.672	4.25	-18	-1.341	-2.276	0.02301
2	2:13171614:A:T	13171614	T	ADD	1536	-9.672	4.25	-18	-1.341	-2.276	0.02301
2	2:13172177:G:A	13172177	A	ADD	1536	-9.672	4.25	-18	-1.341	-2.276	0.02301
5	5:5937152:G:A	5937152	A	ADD	1536	-14.75	6.48	-27.45	-2.046	-2.276	0.02301
11	11:68893843:A:G	68893843	G	ADD	1536	12.02	5.282	1.667	22.37	2.275	0.02301
11	11:68894065:T:G	68894065	G	ADD	1536	12.02	5.282	1.667	22.37	2.275	0.02301
11	11:68894238:A:G	68894238	G	ADD	1536	12.02	5.282	1.667	22.37	2.275	0.02301
2	2:127476394:C:T	127476394	T	ADD	1536	11.79	5.181	1.634	21.94	2.275	0.02302
2	2:127481122:C:T	127481122	T	ADD	1536	11.79	5.181	1.634	21.94	2.275	0.02302
6	6:132289424:C:T	132289424	T	ADD	1536	10.97	4.819	1.52	20.41	2.275	0.02302
13	13:109914295:C:G	109914295	G	ADD	1536	-14.31	6.291	-26.65	-1.985	-2.275	0.02302
13	13:109916452:C:G	109916452	G	ADD	1536	-14.31	6.291	-26.65	-1.985	-2.275	0.02302
3	3:144525949:A:G	144525949	G	ADD	1536	9.831	4.321	1.362	18.3	2.275	0.02303
5	5:176790162:A:G	176790162	G	ADD	1536	-10.53	4.63	-19.61	-1.46	-2.275	0.02303
8	8:140974037:G:C	140974037	C	ADD	1536	-19.06	8.376	-35.47	-2.64	-2.275	0.02303
10	10:119425087:T:C	119425087	C	ADD	1536	9.683	4.256	1.342	18.02	2.275	0.02303
10	10:119425143:T:C	119425143	C	ADD	1536	9.683	4.256	1.342	18.02	2.275	0.02303
13	13:97983205:T:C	97983205	C	ADD	1536	-9.574	4.208	-17.82	-1.327	-2.275	0.02303
13	13:97984352:C:G	97984352	G	ADD	1536	-9.574	4.208	-17.82	-1.327	-2.275	0.02303
14	14:47950171:G:A	47950171	G	ADD	1536	-9.736	4.279	-18.12	-1.349	-2.275	0.02303
22	22:43110919:G:A	43110919	G	ADD	1536	-9.78	4.299	-18.21	-1.355	-2.275	0.02303
2	2:121828335:G:A	121828335	A	ADD	1536	9.721	4.273	1.346	18.09	2.275	0.02304
6	6:43434222:A:C	43434222	A	ADD	1536	11.83	5.198	1.638	22.01	2.275	0.02304
10	10:133514498:T:G	133514498	G	ADD	1536	-10.15	4.46	-18.89	-1.406	-2.275	0.02304
11	11:13095539:G:T	13095539	T	ADD	1536	-17.53	7.704	-32.63	-2.428	-2.275	0.02304
11	11:13096116:T:C	13096116	C	ADD	1536	-17.53	7.704	-32.63	-2.428	-2.275	0.02304
13	13:67276589:G:A	67276589	A	ADD	1536	-10.03	4.411	-18.68	-1.39	-2.275	0.02304
18	18:26925299:A:G	26925299	A	ADD	1536	-10.33	4.539	-19.22	-1.43	-2.275	0.02304
3	3:55068255:C:T	55068255	T	ADD	1536	9.759	4.29	1.351	18.17	2.275	0.02305
4	4:117608436:C:A	117608436	A	ADD	1536	10.66	4.685	1.476	19.84	2.275	0.02305
13	13:93947476:T:C	93947476	C	ADD	1536	-9.807	4.311	-18.26	-1.358	-2.275	0.02305
2	2:115916841:C:T	115916841	T	ADD	1536	12.37	5.438	1.712	23.03	2.275	0.02306
3	3:25285678:C:A	25285678	A	ADD	1536	15.92	7.001	2.203	29.65	2.275	0.02306
6	6:30615213:C:T	30615213	T	ADD	1536	-22.42	9.855	-41.73	-3.102	-2.275	0.02306
6	6:30615603:A:G	30615603	G	ADD	1536	-22.42	9.855	-41.73	-3.102	-2.275	0.02306
6	6:30616815:G:T	30616815	T	ADD	1536	-22.42	9.855	-41.73	-3.102	-2.275	0.02306
6	6:30617134:A:G	30617134	G	ADD	1536	-22.42	9.855	-41.73	-3.102	-2.275	0.02306
6	6:30620155:A:G	30620155	G	ADD	1536	-22.42	9.855	-41.73	-3.102	-2.275	0.02306
6	6:30620528:G:A	30620528	A	ADD	1536	-22.42	9.855	-41.73	-3.102	-2.275	0.02306
6	6:30622761:A:C	30622761	C	ADD	1536	-22.42	9.855	-41.73	-3.102	-2.275	0.02306
9	9:139302526:G:T	139302526	T	ADD	1536	-12.93	5.685	-24.07	-1.79	-2.275	0.02306
11	11:117450432:A:C	117450432	C	ADD	1536	10.57	4.646	1.462	19.67	2.275	0.02306
12	12:104246038:G:A	104246038	A	ADD	1536	10.27	4.516	1.421	19.12	2.275	0.02306
15	15:58426242:C:T	58426242	T	ADD	1536	-14.6	6.418	-27.18	-2.02	-2.275	0.02306
4	4:94066582:T:A	94066582	A	ADD	1536	12.05	5.298	1.666	22.43	2.274	0.02307
4	4:94069262:T:G	94069262	G	ADD	1536	12.05	5.298	1.666	22.43	2.274	0.02307
10	10:100086341:T:G	100086341	T	ADD	1536	10.18	4.475	1.408	18.95	2.275	0.02307
13	13:67278295:C:T	67278295	T	ADD	1536	-10.02	4.406	-18.66	-1.387	-2.275	0.02307
1	1:14479777:T:C	14479777	C	ADD	1536	10.07	4.426	1.392	18.74	2.274	0.02308
2	2:182871889:A:G	182871889	G	ADD	1536	10.12	4.45	1.399	18.84	2.274	0.02308
1	1:99373146:G:A	99373146	A	ADD	1536	-12.24	5.384	-22.8	-1.692	-2.274	0.02309
1	1:99383364:T:C	99383364	C	ADD	1536	-12.24	5.384	-22.8	-1.692	-2.274	0.02309
4	4:184564273:A:G	184564273	G	ADD	1536	15.62	6.867	2.158	29.08	2.274	0.02309
4	4:184566079:C:G	184566079	G	ADD	1536	15.62	6.867	2.158	29.08	2.274	0.02309
5	5:111647247:A:G	111647247	G	ADD	1536	-13.34	5.864	-24.83	-1.843	-2.274	0.02309
10	10:95119919:T:C	95119919	C	ADD	1536	16.01	7.038	2.213	29.8	2.274	0.02309
10	10:95122389:C:A	95122389	A	ADD	1536	16.01	7.038	2.213	29.8	2.274	0.02309
10	10:95122703:T:A	95122703	A	ADD	1536	16.01	7.038	2.213	29.8	2.274	0.02309
12	12:61372350:G:A	61372350	A	ADD	1536	-15.86	6.975	-29.53	-2.192	-2.274	0.02309
12	12:82377165:T:C	82377165	C	ADD	1536	11.59	5.098	1.602	21.59	2.274	0.02309
12	12:82377771:T:A	82377771	A	ADD	1536	11.59	5.098	1.602	21.59	2.274	0.02309
12	12:82378278:A:T	82378278	T	ADD	1536	11.59	5.098	1.602	21.59	2.274	0.02309
12	12:82378917:T:C	82378917	C	ADD	1536	11.59	5.098	1.602	21.59	2.274	0.02309
12	12:82387729:A:G	82387729	G	ADD	1536	11.59	5.098	1.602	21.59	2.274	0.02309
12	12:82389124:T:G	82389124	G	ADD	1536	11.59	5.098	1.602	21.59	2.274	0.02309
12	12:82391364:C:T	82391364	T	ADD	1536	11.59	5.098	1.602	21.59	2.274	0.02309
16	16:89998157:G:A	89998157	A	ADD	1536	11.84	5.204	1.636	22.04	2.274	0.02309
3	3:28860033:T:A	28860033	A	ADD	1536	-11.4	5.015	-21.23	-1.575	-2.274	0.0231
13	13:45859647:G:A	45859647	A	ADD	1536	-17.49	7.69	-32.56	-2.415	-2.274	0.0231
18	18:47400071:A:G	47400071	G	ADD	1536	-9.688	4.26	-18.04	-1.338	-2.274	0.0231
3	3:107776:T:C	107776	T	ADD	1536	9.632	4.236	1.33	17.93	2.274	0.02311
9	9:114431298:G:A	114431298	A	ADD	1536	-9.967	4.383	-18.56	-1.376	-2.274	0.02311
1	1:53955249:C:T	53955249	T	ADD	1536	-10.47	4.607	-19.5	-1.446	-2.274	0.02312
1	1:53958280:C:A	53958280	A	ADD	1536	-10.47	4.607	-19.5	-1.446	-2.274	0.02312
4	4:97430059:G:A	97430059	A	ADD	1536	21.18	9.316	2.922	39.44	2.274	0.02312
5	5:134342295:G:T	134342295	T	ADD	1536	9.605	4.224	1.325	17.88	2.274	0.02312
6	6:93165422:T:A	93165422	A	ADD	1536	10.26	4.512	1.416	19.1	2.274	0.02312
8	8:5319547:T:G	5319547	G	ADD	1536	-12.4	5.453	-23.08	-1.71	-2.274	0.02312
12	12:43460540:A:G	43460540	A	ADD	1536	-12.48	5.49	-23.24	-1.723	-2.274	0.02312
20	20:50453319:C:G	50453319	G	ADD	1536	11.72	5.153	1.617	21.81	2.274	0.02312
1	1:217178941:G:A	217178941	A	ADD	1536	-19.92	8.759	-37.08	-2.747	-2.274	0.02313
1	1:217178950:G:T	217178950	T	ADD	1536	-19.92	8.759	-37.08	-2.747	-2.274	0.02313
1	1:217179514:C:G	217179514	G	ADD	1536	-19.92	8.759	-37.08	-2.747	-2.274	0.02313
1	1:217180214:T:C	217180214	C	ADD	1536	-19.92	8.759	-37.08	-2.747	-2.274	0.02313
1	1:217180361:T:A	217180361	A	ADD	1536	-19.92	8.759	-37.08	-2.747	-2.274	0.02313
1	1:217180398:A:T	217180398	T	ADD	1536	-19.92	8.759	-37.08	-2.747	-2.274	0.02313
2	2:165564484:A:G	165564484	G	ADD	1536	14.93	6.567	2.06	27.8	2.274	0.02313
9	9:108922078:G:A	108922078	A	ADD	1536	9.564	4.207	1.319	17.81	2.274	0.02313
12	12:96842104:A:G	96842104	A	ADD	1536	10.58	4.655	1.46	19.71	2.274	0.02313
20	20:50189220:C:A	50189220	A	ADD	1536	-11.74	5.163	-21.86	-1.619	-2.274	0.02313
3	3:147872132:C:G	147872132	G	ADD	1536	-10.05	4.42	-18.71	-1.386	-2.273	0.02314
6	6:155485554:G:A	155485554	G	ADD	1536	9.602	4.223	1.324	17.88	2.273	0.02314
11	11:89986667:G:A	89986667	G	ADD	1536	-11.92	5.245	-22.2	-1.644	-2.273	0.02314
1	1:16177009:G:A	16177009	G	ADD	1536	11.3	4.969	1.557	21.03	2.273	0.02315
9	9:1797071:A:G	1797071	G	ADD	1536	-9.932	4.369	-18.5	-1.369	-2.273	0.02315
12	12:80705734:G:A	80705734	A	ADD	1536	-21.43	9.428	-39.91	-2.953	-2.273	0.02316
1	1:234096935:A:T	234096935	T	ADD	1536	10.29	4.527	1.417	19.16	2.273	0.02317
1	1:234097138:G:A	234097138	A	ADD	1536	10.29	4.527	1.417	19.16	2.273	0.02317
1	1:30365857:C:A	30365857	A	ADD	1536	10.33	4.544	1.421	19.23	2.273	0.02318
1	1:42562928:G:A	42562928	A	ADD	1536	9.748	4.289	1.342	18.15	2.273	0.02318
2	2:69198550:G:A	69198550	A	ADD	1536	-12.33	5.424	-22.96	-1.696	-2.273	0.02318
4	4:102756099:C:T	102756099	T	ADD	1536	-10.25	4.511	-19.09	-1.411	-2.273	0.02318
9	9:6919862:A:T	6919862	T	ADD	1536	14.4	6.336	1.982	26.82	2.273	0.02318
9	9:7076164:C:A	7076164	C	ADD	1536	10.59	4.662	1.458	19.73	2.273	0.02318
4	4:15334223:C:G	15334223	G	ADD	1536	17.76	7.814	2.443	33.07	2.273	0.02319
4	4:15337760:G:T	15337760	T	ADD	1536	17.76	7.814	2.443	33.07	2.273	0.02319
4	4:187197866:G:A	187197866	A	ADD	1536	19.05	8.381	2.62	35.47	2.273	0.02319
7	7:107857635:G:C	107857635	C	ADD	1536	15.76	6.933	2.167	29.35	2.273	0.02319
8	8:3308890:T:A	3308890	T	ADD	1536	10.02	4.409	1.378	18.66	2.273	0.02319
10	10:77638032:G:A	77638032	A	ADD	1536	9.985	4.394	1.373	18.6	2.273	0.02319
10	10:77641731:C:A	77641731	A	ADD	1536	9.985	4.394	1.373	18.6	2.273	0.02319
2	2:43882072:G:A	43882072	A	ADD	1536	-14.51	6.383	-27.02	-1.995	-2.272	0.0232
2	2:43882888:T:G	43882888	G	ADD	1536	-14.51	6.383	-27.02	-1.995	-2.272	0.0232
2	2:43883711:A:G	43883711	G	ADD	1536	-14.51	6.383	-27.02	-1.995	-2.272	0.0232
2	2:43883856:A:C	43883856	C	ADD	1536	-14.51	6.383	-27.02	-1.995	-2.272	0.0232
2	2:165569824:C:A	165569824	A	ADD	1536	17.61	7.748	2.421	32.79	2.272	0.0232
2	2:165571467:C:T	165571467	T	ADD	1536	17.61	7.748	2.421	32.79	2.272	0.0232
2	2:179210810:A:G	179210810	G	ADD	1536	11.39	5.012	1.566	21.21	2.272	0.0232
2	2:179211129:G:A	179211129	A	ADD	1536	11.39	5.012	1.566	21.21	2.272	0.0232
2	2:179212220:A:G	179212220	G	ADD	1536	11.39	5.012	1.566	21.21	2.272	0.0232
2	2:179213003:T:G	179213003	G	ADD	1536	11.39	5.012	1.566	21.21	2.272	0.0232
2	2:179217947:G:A	179217947	A	ADD	1536	11.39	5.012	1.566	21.21	2.272	0.0232
2	2:179221687:A:G	179221687	G	ADD	1536	11.39	5.012	1.566	21.21	2.272	0.0232
2	2:179221866:A:G	179221866	G	ADD	1536	11.39	5.012	1.566	21.21	2.272	0.0232
2	2:179222256:A:G	179222256	G	ADD	1536	11.39	5.012	1.566	21.21	2.272	0.0232
3	3:59646466:A:G	59646466	G	ADD	1536	12.45	5.48	1.712	23.19	2.272	0.0232
3	3:59646639:T:G	59646639	G	ADD	1536	12.45	5.48	1.712	23.19	2.272	0.0232
4	4:43232967:C:G	43232967	G	ADD	1536	-13.68	6.019	-25.48	-1.881	-2.272	0.0232
4	4:148750574:G:A	148750574	A	ADD	1536	-12.8	5.632	-23.84	-1.76	-2.272	0.0232
8	8:18817819:C:T	18817819	C	ADD	1536	-9.689	4.264	-18.05	-1.332	-2.272	0.0232
20	20:18762037:G:A	18762037	A	ADD	1536	12.84	5.649	1.765	23.91	2.272	0.0232
3	3:155421223:G:A	155421223	A	ADD	1536	9.665	4.254	1.328	18	2.272	0.02321
8	8:104726802:G:A	104726802	A	ADD	1536	-20.97	9.227	-39.05	-2.881	-2.272	0.02321
3	3:155419040:G:C	155419040	C	ADD	1536	9.621	4.235	1.322	17.92	2.272	0.02322
4	4:122443929:T:A	122443929	A	ADD	1536	17.87	7.863	2.454	33.28	2.272	0.02322
4	4:164537168:T:A	164537168	A	ADD	1536	10.66	4.691	1.464	19.85	2.272	0.02322
9	9:21091240:T:A	21091240	A	ADD	1536	-11.01	4.845	-20.5	-1.512	-2.272	0.02322
9	9:112978727:A:G	112978727	G	ADD	1536	14.9	6.559	2.047	27.76	2.272	0.02322
9	9:112979403:T:C	112979403	C	ADD	1536	14.9	6.559	2.047	27.76	2.272	0.02322
10	10:36687361:A:G	36687361	G	ADD	1536	9.942	4.376	1.366	18.52	2.272	0.02322
10	10:36687882:A:C	36687882	C	ADD	1536	9.942	4.376	1.366	18.52	2.272	0.02322
10	10:106270835:T:C	106270835	C	ADD	1536	17.32	7.625	2.379	32.27	2.272	0.02322
11	11:15665052:G:A	15665052	A	ADD	1536	9.673	4.257	1.329	18.02	2.272	0.02322
13	13:109885024:G:A	109885024	G	ADD	1536	-13.26	5.835	-24.69	-1.821	-2.272	0.02322
16	16:65693533:A:C	65693533	C	ADD	1536	14.75	6.493	2.027	27.48	2.272	0.02322
20	20:44634822:C:T	44634822	T	ADD	1536	9.859	4.339	1.354	18.36	2.272	0.02322
2	2:59873825:A:G	59873825	G	ADD	1536	-10.59	4.662	-19.73	-1.454	-2.272	0.02323
2	2:69318555:G:A	69318555	A	ADD	1536	-12.14	5.345	-22.62	-1.668	-2.272	0.02323
4	4:13170096:T:A	13170096	A	ADD	1536	-14.81	6.519	-27.59	-2.033	-2.272	0.02323
5	5:75959492:C:T	75959492	T	ADD	1536	-10.53	4.636	-19.62	-1.446	-2.272	0.02323
5	5:140874662:G:C	140874662	C	ADD	1536	-20.77	9.144	-38.7	-2.853	-2.272	0.02323
10	10:122863793:A:G	122863793	G	ADD	1536	14.55	6.406	1.998	27.11	2.272	0.02323
8	8:3907109:G:A	3907109	A	ADD	1536	-12.54	5.519	-23.36	-1.72	-2.272	0.02324
14	14:52410445:G:A	52410445	A	ADD	1536	-14.44	6.356	-26.9	-1.982	-2.272	0.02324
3	3:69600987:G:A	69600987	A	ADD	1536	-12.53	5.516	-23.34	-1.718	-2.272	0.02325
4	4:37409950:G:A	37409950	G	ADD	1536	10.56	4.648	1.449	19.67	2.272	0.02325
10	10:19946448:A:G	19946448	G	ADD	1536	17.5	7.705	2.4	32.6	2.271	0.02326
10	10:126260223:T:C	126260223	C	ADD	1536	12.67	5.577	1.737	23.6	2.272	0.02326
18	18:71024750:C:T	71024750	T	ADD	1536	10.24	4.508	1.404	19.07	2.271	0.02326
1	1:111215472:A:C	111215472	A	ADD	1536	9.717	4.278	1.332	18.1	2.271	0.02327
2	2:124268574:A:C	124268574	C	ADD	1536	20.38	8.974	2.794	37.97	2.271	0.02327
2	2:141679894:C:T	141679894	T	ADD	1536	-14.91	6.565	-27.78	-2.043	-2.271	0.02327
3	3:29547918:T:C	29547918	C	ADD	1536	10.22	4.499	1.4	19.04	2.271	0.02327
3	3:29547953:A:C	29547953	C	ADD	1536	10.22	4.499	1.4	19.04	2.271	0.02327
2	2:160257844:C:G	160257844	G	ADD	1536	-12.69	5.589	-23.65	-1.739	-2.271	0.02328
2	2:160269003:T:G	160269003	G	ADD	1536	-12.69	5.589	-23.65	-1.739	-2.271	0.02328
3	3:104029570:T:C	104029570	T	ADD	1536	-9.743	4.29	-18.15	-1.335	-2.271	0.02328
6	6:38754502:A:G	38754502	G	ADD	1536	10.54	4.642	1.444	19.64	2.271	0.02328
13	13:81005893:C:T	81005893	T	ADD	1536	-9.494	4.18	-17.69	-1.3	-2.271	0.02328
18	18:4802933:G:A	4802933	A	ADD	1536	-9.785	4.309	-18.23	-1.34	-2.271	0.02328
3	3:16199859:T:G	16199859	G	ADD	1536	-20.12	8.859	-37.48	-2.755	-2.271	0.02329
3	3:16199866:A:G	16199866	G	ADD	1536	-20.12	8.859	-37.48	-2.755	-2.271	0.02329
3	3:16202768:T:C	16202768	C	ADD	1536	-20.12	8.859	-37.48	-2.755	-2.271	0.02329
3	3:16203885:G:A	16203885	A	ADD	1536	-20.12	8.859	-37.48	-2.755	-2.271	0.02329
3	3:16204357:G:A	16204357	A	ADD	1536	-20.12	8.859	-37.48	-2.755	-2.271	0.02329
3	3:16205283:C:A	16205283	A	ADD	1536	-20.12	8.859	-37.48	-2.755	-2.271	0.02329
3	3:168688656:T:A	168688656	A	ADD	1536	-9.587	4.222	-17.86	-1.313	-2.271	0.02329
4	4:81769140:G:A	81769140	A	ADD	1536	16.53	7.279	2.264	30.8	2.271	0.02329
6	6:34088442:C:G	34088442	G	ADD	1536	-15.08	6.64	-28.09	-2.065	-2.271	0.02329
12	12:67518124:T:C	67518124	C	ADD	1536	15.83	6.97	2.167	29.49	2.271	0.02329
12	12:67519321:T:C	67519321	C	ADD	1536	15.83	6.97	2.167	29.49	2.271	0.02329
3	3:29550538:G:T	29550538	T	ADD	1536	10.25	4.514	1.403	19.1	2.271	0.0233
4	4:82247219:T:C	82247219	C	ADD	1536	9.39	4.135	1.285	17.49	2.271	0.0233
4	4:137636247:G:A	137636247	A	ADD	1536	18.88	8.313	2.584	35.17	2.271	0.0233
13	13:62177571:G:T	62177571	T	ADD	1536	-12.68	5.583	-23.62	-1.736	-2.271	0.0233
13	13:62179579:T:A	62179579	A	ADD	1536	-12.68	5.583	-23.62	-1.736	-2.271	0.0233
13	13:62180645:A:G	62180645	G	ADD	1536	-12.68	5.583	-23.62	-1.736	-2.271	0.0233
13	13:62180814:A:G	62180814	G	ADD	1536	-12.68	5.583	-23.62	-1.736	-2.271	0.0233
13	13:62181620:G:A	62181620	A	ADD	1536	-12.68	5.583	-23.62	-1.736	-2.271	0.0233
13	13:62181947:G:A	62181947	A	ADD	1536	-12.68	5.583	-23.62	-1.736	-2.271	0.0233
13	13:62182363:T:C	62182363	C	ADD	1536	-12.68	5.583	-23.62	-1.736	-2.271	0.0233
13	13:62183538:G:A	62183538	A	ADD	1536	-12.68	5.583	-23.62	-1.736	-2.271	0.0233
13	13:62183951:G:A	62183951	A	ADD	1536	-12.68	5.583	-23.62	-1.736	-2.271	0.0233
13	13:62184764:A:G	62184764	G	ADD	1536	-12.68	5.583	-23.62	-1.736	-2.271	0.0233
13	13:62185225:T:C	62185225	C	ADD	1536	-12.68	5.583	-23.62	-1.736	-2.271	0.0233
13	13:62186129:T:C	62186129	C	ADD	1536	-12.68	5.583	-23.62	-1.736	-2.271	0.0233
13	13:62187076:G:A	62187076	A	ADD	1536	-12.68	5.583	-23.62	-1.736	-2.271	0.0233
13	13:62187447:G:T	62187447	T	ADD	1536	-12.68	5.583	-23.62	-1.736	-2.271	0.0233
13	13:62187579:G:A	62187579	A	ADD	1536	-12.68	5.583	-23.62	-1.736	-2.271	0.0233
14	14:32504197:G:A	32504197	G	ADD	1536	10.01	4.41	1.371	18.66	2.271	0.0233
1	1:66715728:T:G	66715728	G	ADD	1536	-10.88	4.793	-20.28	-1.489	-2.271	0.02331
3	3:64512229:A:G	64512229	G	ADD	1536	10.59	4.665	1.449	19.74	2.271	0.02331
10	10:36722357:T:C	36722357	C	ADD	1536	11.44	5.037	1.565	21.31	2.271	0.02331
10	10:37280354:G:A	37280354	A	ADD	1536	16.59	7.307	2.27	30.91	2.271	0.02331
1	1:242358443:C:T	242358443	T	ADD	1536	20.82	9.169	2.847	38.79	2.271	0.02332
6	6:29747606:T:C	29747606	C	ADD	1536	13.98	6.159	1.912	26.06	2.27	0.02332
8	8:95063112:G:A	95063112	A	ADD	1536	-17.84	7.856	-33.23	-2.439	-2.27	0.02332
8	8:95065264:G:T	95065264	T	ADD	1536	-17.84	7.856	-33.23	-2.439	-2.27	0.02332
8	8:95066057:G:A	95066057	A	ADD	1536	-17.84	7.856	-33.23	-2.439	-2.27	0.02332
8	8:95067627:A:T	95067627	T	ADD	1536	-17.84	7.856	-33.23	-2.439	-2.27	0.02332
8	8:95067894:G:A	95067894	A	ADD	1536	-17.84	7.856	-33.23	-2.439	-2.27	0.02332
8	8:95070915:C:T	95070915	T	ADD	1536	-17.84	7.856	-33.23	-2.439	-2.27	0.02332
8	8:95071011:A:C	95071011	C	ADD	1536	-17.84	7.856	-33.23	-2.439	-2.27	0.02332
8	8:95071293:G:A	95071293	A	ADD	1536	-17.84	7.856	-33.23	-2.439	-2.27	0.02332
9	9:1707304:A:C	1707304	C	ADD	1536	14.41	6.349	1.971	26.86	2.27	0.02332
9	9:1707892:G:C	1707892	C	ADD	1536	14.41	6.349	1.971	26.86	2.27	0.02332
12	12:61459835:T:C	61459835	T	ADD	1536	9.763	4.3	1.335	18.19	2.27	0.02332
12	12:61461969:G:A	61461969	G	ADD	1536	9.763	4.3	1.335	18.19	2.27	0.02332
12	12:61465541:T:C	61465541	T	ADD	1536	9.763	4.3	1.335	18.19	2.27	0.02332
13	13:69759676:G:A	69759676	G	ADD	1536	-10.34	4.554	-19.27	-1.414	-2.27	0.02332
13	13:104146021:C:T	104146021	T	ADD	1536	-15.79	6.955	-29.42	-2.159	-2.27	0.02332
4	4:136910907:G:A	136910907	G	ADD	1536	-11.19	4.928	-20.85	-1.529	-2.27	0.02333
8	8:87118690:G:T	87118690	G	ADD	1536	-9.553	4.208	-17.8	-1.306	-2.27	0.02333
8	8:87118809:T:C	87118809	T	ADD	1536	-9.553	4.208	-17.8	-1.306	-2.27	0.02333
16	16:6651251:A:G	6651251	G	ADD	1536	-12.38	5.451	-23.06	-1.692	-2.27	0.02333
1	1:198650006:G:A	198650006	A	ADD	1536	14.22	6.264	1.943	26.5	2.27	0.02334
1	1:198650597:A:C	198650597	C	ADD	1536	14.22	6.264	1.943	26.5	2.27	0.02334
1	1:198651191:C:G	198651191	G	ADD	1536	14.22	6.264	1.943	26.5	2.27	0.02334
1	1:198658539:T:C	198658539	C	ADD	1536	14.22	6.264	1.943	26.5	2.27	0.02334
2	2:233726304:A:G	233726304	G	ADD	1536	11.82	5.207	1.615	22.03	2.27	0.02334
6	6:32781554:G:A	32781554	A	ADD	1536	-17.13	7.546	-31.92	-2.34	-2.27	0.02334
9	9:18173688:T:A	18173688	A	ADD	1536	-11.53	5.08	-21.49	-1.575	-2.27	0.02334
21	21:46227364:G:A	46227364	A	ADD	1536	-19.26	8.484	-35.89	-2.631	-2.27	0.02334
6	6:25840946:A:G	25840946	A	ADD	1536	-13.21	5.822	-24.63	-1.803	-2.27	0.02336
6	6:25842605:T:G	25842605	T	ADD	1536	-13.21	5.822	-24.63	-1.803	-2.27	0.02336
9	9:118411320:A:G	118411320	G	ADD	1536	9.401	4.142	1.283	17.52	2.27	0.02336
9	9:118412001:T:C	118412001	C	ADD	1536	9.401	4.142	1.283	17.52	2.27	0.02336
10	10:115429124:A:C	115429124	C	ADD	1536	10.9	4.804	1.488	20.32	2.27	0.02336
11	11:43170455:A:G	43170455	G	ADD	1536	-11.32	4.985	-21.09	-1.544	-2.27	0.02336
11	11:43170611:C:T	43170611	T	ADD	1536	-11.32	4.985	-21.09	-1.544	-2.27	0.02336
11	11:43171586:T:G	43171586	G	ADD	1536	-11.32	4.985	-21.09	-1.544	-2.27	0.02336
11	11:43171818:G:A	43171818	A	ADD	1536	-11.32	4.985	-21.09	-1.544	-2.27	0.02336
11	11:43171848:C:T	43171848	T	ADD	1536	-11.32	4.985	-21.09	-1.544	-2.27	0.02336
11	11:43171930:T:C	43171930	C	ADD	1536	-11.32	4.985	-21.09	-1.544	-2.27	0.02336
11	11:43172109:G:A	43172109	A	ADD	1536	-11.32	4.985	-21.09	-1.544	-2.27	0.02336
11	11:43172410:A:C	43172410	C	ADD	1536	-11.32	4.985	-21.09	-1.544	-2.27	0.02336
11	11:43172554:G:T	43172554	T	ADD	1536	-11.32	4.985	-21.09	-1.544	-2.27	0.02336
11	11:43172671:A:G	43172671	G	ADD	1536	-11.32	4.985	-21.09	-1.544	-2.27	0.02336
11	11:43172973:C:G	43172973	G	ADD	1536	-11.32	4.985	-21.09	-1.544	-2.27	0.02336
11	11:43173007:C:T	43173007	T	ADD	1536	-11.32	4.985	-21.09	-1.544	-2.27	0.02336
11	11:43173152:T:G	43173152	G	ADD	1536	-11.32	4.985	-21.09	-1.544	-2.27	0.02336
11	11:43173378:A:G	43173378	G	ADD	1536	-11.32	4.985	-21.09	-1.544	-2.27	0.02336
11	11:43173465:C:T	43173465	T	ADD	1536	-11.32	4.985	-21.09	-1.544	-2.27	0.02336
11	11:43173813:T:C	43173813	C	ADD	1536	-11.32	4.985	-21.09	-1.544	-2.27	0.02336
11	11:43173944:C:T	43173944	T	ADD	1536	-11.32	4.985	-21.09	-1.544	-2.27	0.02336
11	11:43174283:A:C	43174283	C	ADD	1536	-11.32	4.985	-21.09	-1.544	-2.27	0.02336
11	11:43174314:C:T	43174314	T	ADD	1536	-11.32	4.985	-21.09	-1.544	-2.27	0.02336
11	11:43174330:G:C	43174330	C	ADD	1536	-11.32	4.985	-21.09	-1.544	-2.27	0.02336
11	11:43174369:T:C	43174369	C	ADD	1536	-11.32	4.985	-21.09	-1.544	-2.27	0.02336
11	11:43174686:G:A	43174686	A	ADD	1536	-11.32	4.985	-21.09	-1.544	-2.27	0.02336
11	11:43174768:G:A	43174768	A	ADD	1536	-11.32	4.985	-21.09	-1.544	-2.27	0.02336
11	11:43174985:T:C	43174985	C	ADD	1536	-11.32	4.985	-21.09	-1.544	-2.27	0.02336
11	11:43175582:T:C	43175582	C	ADD	1536	-11.32	4.985	-21.09	-1.544	-2.27	0.02336
11	11:43175733:G:T	43175733	T	ADD	1536	-11.32	4.985	-21.09	-1.544	-2.27	0.02336
11	11:43175758:A:C	43175758	C	ADD	1536	-11.32	4.985	-21.09	-1.544	-2.27	0.02336
11	11:43175892:A:G	43175892	G	ADD	1536	-11.32	4.985	-21.09	-1.544	-2.27	0.02336
11	11:43176020:G:T	43176020	T	ADD	1536	-11.32	4.985	-21.09	-1.544	-2.27	0.02336
11	11:43176167:T:C	43176167	C	ADD	1536	-11.32	4.985	-21.09	-1.544	-2.27	0.02336
11	11:43176364:G:A	43176364	A	ADD	1536	-11.32	4.985	-21.09	-1.544	-2.27	0.02336
11	11:43176605:T:C	43176605	C	ADD	1536	-11.32	4.985	-21.09	-1.544	-2.27	0.02336
11	11:43176621:C:T	43176621	T	ADD	1536	-11.32	4.985	-21.09	-1.544	-2.27	0.02336
11	11:43176771:A:G	43176771	G	ADD	1536	-11.32	4.985	-21.09	-1.544	-2.27	0.02336
11	11:43177174:G:A	43177174	A	ADD	1536	-11.32	4.985	-21.09	-1.544	-2.27	0.02336
11	11:43177181:G:A	43177181	A	ADD	1536	-11.32	4.985	-21.09	-1.544	-2.27	0.02336
1	1:234099392:G:A	234099392	G	ADD	1536	10.28	4.53	1.403	19.16	2.27	0.02337
5	5:150237176:C:A	150237176	A	ADD	1536	12.26	5.403	1.673	22.85	2.27	0.02337
12	12:105140790:T:G	105140790	G	ADD	1536	-13.48	5.941	-25.13	-1.839	-2.27	0.02337
5	5:111641423:C:G	111641423	G	ADD	1536	-13.31	5.866	-24.81	-1.816	-2.27	0.02338
6	6:29650803:T:A	29650803	A	ADD	1536	22.25	9.806	3.035	41.47	2.27	0.02338
8	8:60857620:G:A	60857620	A	ADD	1536	14.75	6.5	2.011	27.49	2.269	0.02338
11	11:117461602:C:T	117461602	T	ADD	1536	9.449	4.164	1.289	17.61	2.269	0.02338
11	11:117461875:G:T	117461875	T	ADD	1536	9.449	4.164	1.289	17.61	2.269	0.02338
18	18:849040:A:G	849040	G	ADD	1536	19.63	8.651	2.677	36.59	2.269	0.02338
18	18:852044:G:A	852044	A	ADD	1536	19.63	8.651	2.677	36.59	2.269	0.02338
8	8:38547435:T:G	38547435	G	ADD	1536	11.11	4.894	1.514	20.7	2.269	0.02339
13	13:67266272:A:C	67266272	A	ADD	1536	-9.668	4.261	-18.02	-1.318	-2.269	0.02339
20	20:58098827:G:A	58098827	G	ADD	1536	-14.45	6.367	-26.93	-1.969	-2.269	0.02339
1	1:92200963:C:T	92200963	C	ADD	1536	-9.524	4.197	-17.75	-1.298	-2.269	0.0234
2	2:34330902:G:A	34330902	A	ADD	1536	9.681	4.267	1.319	18.04	2.269	0.0234
5	5:17734622:A:G	17734622	G	ADD	1536	9.799	4.318	1.335	18.26	2.269	0.0234
6	6:9407381:G:A	9407381	A	ADD	1536	12.39	5.46	1.688	23.09	2.269	0.0234
6	6:33791515:C:T	33791515	T	ADD	1536	13.84	6.1	1.886	25.8	2.269	0.0234
6	6:164120194:G:A	164120194	A	ADD	1536	-20.69	9.118	-38.56	-2.819	-2.269	0.0234
6	6:164128852:A:G	164128852	G	ADD	1536	-20.69	9.118	-38.56	-2.819	-2.269	0.0234
3	3:83596986:T:G	83596986	G	ADD	1536	17.67	7.788	2.406	32.93	2.269	0.02341
6	6:117727056:A:G	117727056	G	ADD	1536	-9.576	4.22	-17.85	-1.304	-2.269	0.02341
13	13:67258794:T:A	67258794	T	ADD	1536	-9.662	4.258	-18.01	-1.316	-2.269	0.02341
13	13:67260443:A:T	67260443	A	ADD	1536	-9.662	4.258	-18.01	-1.316	-2.269	0.02341
13	13:67260624:G:C	67260624	G	ADD	1536	-9.662	4.258	-18.01	-1.316	-2.269	0.02341
13	13:67260716:G:A	67260716	G	ADD	1536	-9.662	4.258	-18.01	-1.316	-2.269	0.02341
13	13:67261948:A:C	67261948	A	ADD	1536	-9.662	4.258	-18.01	-1.316	-2.269	0.02341
13	13:67262175:G:C	67262175	G	ADD	1536	-9.662	4.258	-18.01	-1.316	-2.269	0.02341
13	13:67262279:C:T	67262279	C	ADD	1536	-9.662	4.258	-18.01	-1.316	-2.269	0.02341
13	13:67262455:T:A	67262455	T	ADD	1536	-9.662	4.258	-18.01	-1.316	-2.269	0.02341
13	13:67263295:G:T	67263295	G	ADD	1536	-9.662	4.258	-18.01	-1.316	-2.269	0.02341
13	13:67263878:C:T	67263878	C	ADD	1536	-9.662	4.258	-18.01	-1.316	-2.269	0.02341
13	13:67265080:A:G	67265080	A	ADD	1536	-9.662	4.258	-18.01	-1.316	-2.269	0.02341
13	13:67265101:C:T	67265101	C	ADD	1536	-9.662	4.258	-18.01	-1.316	-2.269	0.02341
13	13:67269475:C:G	67269475	C	ADD	1536	-9.662	4.258	-18.01	-1.316	-2.269	0.02341
13	13:67272418:G:A	67272418	G	ADD	1536	-9.662	4.258	-18.01	-1.316	-2.269	0.02341
13	13:67273087:T:C	67273087	T	ADD	1536	-9.662	4.258	-18.01	-1.316	-2.269	0.02341
13	13:67274416:C:T	67274416	C	ADD	1536	-9.662	4.258	-18.01	-1.316	-2.269	0.02341
13	13:67280510:G:A	67280510	G	ADD	1536	-9.662	4.258	-18.01	-1.316	-2.269	0.02341
13	13:67282774:T:C	67282774	T	ADD	1536	-9.662	4.258	-18.01	-1.316	-2.269	0.02341
13	13:67282910:T:C	67282910	T	ADD	1536	-9.662	4.258	-18.01	-1.316	-2.269	0.02341
13	13:67285091:G:C	67285091	G	ADD	1536	-9.662	4.258	-18.01	-1.316	-2.269	0.02341
3	3:30700441:T:C	30700441	T	ADD	1536	-10.06	4.436	-18.76	-1.37	-2.269	0.02342
6	6:25789189:G:C	25789189	C	ADD	1536	-11.23	4.951	-20.94	-1.529	-2.269	0.02342
12	12:97053491:A:G	97053491	G	ADD	1536	11.46	5.052	1.559	21.36	2.269	0.02343
15	15:31730442:A:G	31730442	G	ADD	1536	-11.58	5.104	-21.58	-1.575	-2.269	0.02343
16	16:78209225:G:A	78209225	A	ADD	1536	15.79	6.959	2.148	29.43	2.269	0.02343
16	16:78209379:T:A	78209379	A	ADD	1536	15.79	6.959	2.148	29.43	2.269	0.02343
17	17:69723441:A:G	69723441	G	ADD	1536	14.1	6.216	1.918	26.28	2.269	0.02343
8	8:14447976:T:A	14447976	A	ADD	1536	15.56	6.86	2.116	29.01	2.268	0.02344
8	8:14448419:C:T	14448419	T	ADD	1536	15.56	6.86	2.116	29.01	2.268	0.02344
12	12:27001955:C:T	27001955	T	ADD	1536	20.15	8.884	2.74	37.56	2.268	0.02344
12	12:27001965:C:T	27001965	T	ADD	1536	20.15	8.884	2.74	37.56	2.268	0.02344
12	12:27002391:C:T	27002391	T	ADD	1536	20.15	8.884	2.74	37.56	2.268	0.02344
12	12:27003358:T:G	27003358	G	ADD	1536	20.15	8.884	2.74	37.56	2.268	0.02344
13	13:104147611:C:T	104147611	T	ADD	1536	-15.82	6.974	-29.49	-2.151	-2.268	0.02344
13	13:104157083:G:A	104157083	A	ADD	1536	-15.82	6.974	-29.49	-2.151	-2.268	0.02344
13	13:104160308:A:C	104160308	C	ADD	1536	-15.82	6.974	-29.49	-2.151	-2.268	0.02344
13	13:104166750:A:G	104166750	G	ADD	1536	-15.82	6.974	-29.49	-2.151	-2.268	0.02344
21	21:34405935:G:A	34405935	A	ADD	1536	13.52	5.961	1.839	25.21	2.268	0.02344
1	1:234104811:G:A	234104811	A	ADD	1536	-14.53	6.404	-27.08	-1.974	-2.268	0.02345
4	4:185713638:A:G	185713638	G	ADD	1536	10.15	4.476	1.38	18.93	2.268	0.02345
8	8:67289903:C:T	67289903	T	ADD	1536	12.14	5.354	1.651	22.64	2.268	0.02345
8	8:67296739:G:A	67296739	A	ADD	1536	12.14	5.354	1.651	22.64	2.268	0.02345
8	8:67309517:C:T	67309517	T	ADD	1536	12.14	5.354	1.651	22.64	2.268	0.02345
9	9:34703461:C:T	34703461	T	ADD	1536	9.713	4.282	1.32	18.11	2.268	0.02345
10	10:28605526:A:G	28605526	G	ADD	1536	18.65	8.221	2.535	34.76	2.268	0.02345
10	10:28606139:T:G	28606139	G	ADD	1536	18.65	8.221	2.535	34.76	2.268	0.02345
10	10:28609554:T:G	28609554	G	ADD	1536	18.65	8.221	2.535	34.76	2.268	0.02345
10	10:28610195:C:T	28610195	T	ADD	1536	18.65	8.221	2.535	34.76	2.268	0.02345
11	11:43175200:C:T	43175200	T	ADD	1536	-11.29	4.975	-21.04	-1.534	-2.268	0.02345
15	15:101958462:G:T	101958462	T	ADD	1536	12.26	5.405	1.666	22.85	2.268	0.02345
18	18:47400583:C:T	47400583	T	ADD	1536	-9.717	4.284	-18.11	-1.321	-2.268	0.02345
2	2:25359254:C:T	25359254	C	ADD	1536	10.09	4.447	1.37	18.8	2.268	0.02346
3	3:73954694:A:G	73954694	A	ADD	1536	-17.06	7.522	-31.8	-2.318	-2.268	0.02346
14	14:92930891:T:G	92930891	G	ADD	1536	-11.76	5.185	-21.92	-1.598	-2.268	0.02346
14	14:92932100:C:T	92932100	T	ADD	1536	-11.76	5.185	-21.92	-1.598	-2.268	0.02346
1	1:90955835:C:T	90955835	C	ADD	1536	11.06	4.877	1.502	20.62	2.268	0.02347
6	6:15544736:A:C	15544736	A	ADD	1536	10.6	4.675	1.44	19.77	2.268	0.02347
6	6:30499127:C:G	30499127	C	ADD	1536	-10.98	4.841	-20.47	-1.491	-2.268	0.02347
8	8:17693493:G:A	17693493	A	ADD	1536	-9.836	4.337	-18.34	-1.336	-2.268	0.02347
2	2:141639468:G:T	141639468	T	ADD	1536	-15.47	6.821	-28.84	-2.1	-2.268	0.02348
2	2:152957411:T:C	152957411	T	ADD	1536	-9.605	4.235	-17.91	-1.304	-2.268	0.02348
5	5:173971659:T:C	173971659	C	ADD	1536	12.22	5.387	1.659	22.78	2.268	0.02348
2	2:50782666:C:T	50782666	T	ADD	1536	9.509	4.194	1.29	17.73	2.268	0.02349
4	4:22462357:T:C	22462357	C	ADD	1536	11.52	5.08	1.563	21.48	2.268	0.02349
4	4:22462619:G:C	22462619	C	ADD	1536	11.52	5.08	1.563	21.48	2.268	0.02349
4	4:22462730:C:T	22462730	T	ADD	1536	11.52	5.08	1.563	21.48	2.268	0.02349
6	6:39699399:A:C	39699399	C	ADD	1536	9.629	4.246	1.307	17.95	2.268	0.02349
10	10:17743227:G:T	17743227	T	ADD	1536	12.03	5.306	1.632	22.43	2.268	0.02349
7	7:27202289:A:G	27202289	A	ADD	1536	10.35	4.565	1.404	19.3	2.267	0.0235
15	15:25933534:G:A	25933534	A	ADD	1536	-15.02	6.625	-28.01	-2.037	-2.267	0.0235
15	15:55167094:A:T	55167094	T	ADD	1536	-20.43	9.011	-38.09	-2.771	-2.268	0.0235
2	2:110254228:A:T	110254228	A	ADD	1536	10.37	4.572	1.405	19.33	2.267	0.02351
2	2:110254258:A:C	110254258	A	ADD	1536	10.37	4.572	1.405	19.33	2.267	0.02351
2	2:110254708:A:G	110254708	A	ADD	1536	10.37	4.572	1.405	19.33	2.267	0.02351
3	3:1549863:G:A	1549863	A	ADD	1536	-20.11	8.871	-37.5	-2.727	-2.267	0.02351
6	6:29913759:A:G	29913759	A	ADD	1536	11.31	4.989	1.534	21.09	2.267	0.02351
6	6:154986664:G:A	154986664	G	ADD	1536	11.86	5.233	1.608	22.12	2.267	0.02351
7	7:125449666:A:G	125449666	G	ADD	1536	9.612	4.239	1.303	17.92	2.267	0.02351
9	9:103338257:G:T	103338257	T	ADD	1536	17.56	7.746	2.381	32.74	2.267	0.02351
10	10:17433551:G:A	17433551	G	ADD	1536	-10.01	4.413	-18.65	-1.356	-2.267	0.02351
11	11:117437442:A:C	117437442	A	ADD	1536	-9.875	4.355	-18.41	-1.338	-2.267	0.02351
20	20:42980415:C:G	42980415	C	ADD	1536	9.333	4.116	1.265	17.4	2.267	0.02351
3	3:33011510:G:A	33011510	A	ADD	1536	10.61	4.679	1.437	19.78	2.267	0.02352
3	3:189901374:G:A	189901374	A	ADD	1536	10.48	4.621	1.42	19.53	2.267	0.02352
7	7:132452427:A:G	132452427	G	ADD	1536	-10.91	4.813	-20.35	-1.478	-2.267	0.02352
7	7:147614835:C:T	147614835	T	ADD	1536	-13.17	5.809	-24.56	-1.784	-2.267	0.02352
1	1:161823821:A:C	161823821	C	ADD	1536	-10.68	4.709	-19.91	-1.446	-2.267	0.02353
1	1:161852353:A:T	161852353	T	ADD	1536	-10.68	4.709	-19.91	-1.446	-2.267	0.02353
1	1:161853988:A:C	161853988	C	ADD	1536	-10.68	4.709	-19.91	-1.446	-2.267	0.02353
3	3:191441507:C:T	191441507	T	ADD	1536	-10.51	4.634	-19.59	-1.423	-2.267	0.02353
3	3:191444893:T:C	191444893	C	ADD	1536	-10.51	4.634	-19.59	-1.423	-2.267	0.02353
6	6:95110133:A:G	95110133	G	ADD	1536	11.62	5.126	1.574	21.67	2.267	0.02353
9	9:403264:A:G	403264	G	ADD	1536	-16.92	7.461	-31.54	-2.291	-2.267	0.02353
21	21:46669830:A:G	46669830	G	ADD	1536	-18.82	8.303	-35.09	-2.549	-2.267	0.02353
5	5:32568370:A:G	32568370	G	ADD	1536	15.83	6.982	2.142	29.51	2.267	0.02354
11	11:4937101:A:G	4937101	G	ADD	1536	11.91	5.254	1.612	22.21	2.267	0.02354
20	20:17461270:G:T	17461270	T	ADD	1536	14.99	6.613	2.03	27.95	2.267	0.02354
20	20:17462063:A:G	17462063	G	ADD	1536	14.99	6.613	2.03	27.95	2.267	0.02354
2	2:182648425:T:C	182648425	C	ADD	1536	12.63	5.573	1.709	23.55	2.267	0.02355
4	4:23975610:G:A	23975610	G	ADD	1536	10.9	4.81	1.475	20.33	2.267	0.02355
4	4:77022854:G:A	77022854	A	ADD	1536	10.35	4.566	1.4	19.3	2.267	0.02355
6	6:31012730:T:C	31012730	C	ADD	1536	11.34	5.004	1.535	21.15	2.267	0.02355
8	8:1085260:G:T	1085260	T	ADD	1536	-13.27	5.854	-24.74	-1.796	-2.267	0.02355
8	8:60794894:G:A	60794894	A	ADD	1536	14.72	6.493	1.991	27.44	2.267	0.02355
9	9:96357739:A:C	96357739	C	ADD	1536	10.74	4.737	1.453	20.02	2.267	0.02355
9	9:96357925:T:C	96357925	C	ADD	1536	10.74	4.737	1.453	20.02	2.267	0.02355
9	9:96358030:C:T	96358030	T	ADD	1536	10.74	4.737	1.453	20.02	2.267	0.02355
13	13:24686077:G:A	24686077	A	ADD	1536	-9.757	4.305	-18.19	-1.32	-2.267	0.02355
6	6:75411861:C:A	75411861	A	ADD	1536	12.18	5.375	1.648	22.72	2.267	0.02356
8	8:5340924:C:T	5340924	T	ADD	1536	-12.44	5.489	-23.2	-1.683	-2.267	0.02356
8	8:5343625:T:C	5343625	C	ADD	1536	-12.44	5.489	-23.2	-1.683	-2.267	0.02356
8	8:5344419:A:G	5344419	G	ADD	1536	-12.44	5.489	-23.2	-1.683	-2.267	0.02356
8	8:5344465:A:T	5344465	T	ADD	1536	-12.44	5.489	-23.2	-1.683	-2.267	0.02356
8	8:5344633:C:T	5344633	T	ADD	1536	-12.44	5.489	-23.2	-1.683	-2.267	0.02356
8	8:118218521:A:G	118218521	A	ADD	1536	15.98	7.05	2.161	29.8	2.267	0.02356
9	9:20300843:A:G	20300843	G	ADD	1536	10.08	4.447	1.364	18.8	2.267	0.02356
12	12:5190623:G:C	5190623	G	ADD	1536	9.444	4.167	1.277	17.61	2.267	0.02356
14	14:94196116:T:G	94196116	T	ADD	1536	-10.05	4.435	-18.74	-1.359	-2.266	0.02356
3	3:75269739:A:G	75269739	G	ADD	1536	20.86	9.205	2.82	38.9	2.266	0.02357
3	3:155398442:A:C	155398442	C	ADD	1536	9.588	4.231	1.296	17.88	2.266	0.02357
2	2:50782023:A:G	50782023	G	ADD	1536	9.461	4.175	1.278	17.64	2.266	0.02358
5	5:110977602:G:A	110977602	A	ADD	1536	-9.98	4.404	-18.61	-1.348	-2.266	0.02358
8	8:3309136:G:T	3309136	G	ADD	1536	9.982	4.405	1.349	18.62	2.266	0.02358
6	6:91183151:A:G	91183151	G	ADD	1536	18.52	8.172	2.501	34.53	2.266	0.02359
9	9:7073506:C:T	7073506	C	ADD	1536	10.55	4.657	1.425	19.68	2.266	0.02359
11	11:71597700:C:A	71597700	A	ADD	1536	17.47	7.71	2.359	32.58	2.266	0.02359
11	11:71598558:G:C	71598558	C	ADD	1536	17.47	7.71	2.359	32.58	2.266	0.02359
14	14:88791872:G:A	88791872	A	ADD	1536	18.42	8.129	2.488	34.35	2.266	0.02359
20	20:744415:G:A	744415	A	ADD	1536	-10.4	4.591	-19.4	-1.406	-2.266	0.02359
1	1:25391629:G:T	25391629	T	ADD	1536	-11.85	5.232	-22.11	-1.6	-2.266	0.0236
1	1:161654948:T:C	161654948	C	ADD	1536	-17.59	7.762	-32.8	-2.375	-2.266	0.0236
1	1:233730505:C:T	233730505	T	ADD	1536	-13.89	6.129	-25.9	-1.875	-2.266	0.0236
2	2:233738971:G:A	233738971	A	ADD	1536	11.83	5.219	1.597	22.06	2.266	0.0236
3	3:32300590:C:T	32300590	T	ADD	1536	9.872	4.357	1.333	18.41	2.266	0.0236
5	5:24012540:A:C	24012540	C	ADD	1536	14.4	6.355	1.944	26.86	2.266	0.0236
6	6:23437254:T:A	23437254	A	ADD	1536	19.97	8.812	2.696	37.24	2.266	0.0236
6	6:164099876:A:G	164099876	A	ADD	1536	9.743	4.3	1.315	18.17	2.266	0.0236
18	18:4750942:G:A	4750942	G	ADD	1536	9.439	4.166	1.274	17.6	2.266	0.0236
4	4:67300802:A:G	67300802	G	ADD	1536	10.51	4.637	1.418	19.6	2.266	0.02361
4	4:157403204:G:C	157403204	G	ADD	1536	-11.24	4.963	-20.97	-1.517	-2.266	0.02361
4	4:157403221:T:C	157403221	T	ADD	1536	-11.24	4.963	-20.97	-1.517	-2.266	0.02361
4	4:160817490:G:A	160817490	A	ADD	1536	12.75	5.627	1.72	23.78	2.266	0.02361
4	4:160819354:C:G	160819354	G	ADD	1536	12.75	5.627	1.72	23.78	2.266	0.02361
10	10:115426407:G:A	115426407	A	ADD	1536	10.89	4.806	1.469	20.31	2.266	0.02361
13	13:54681363:G:A	54681363	A	ADD	1536	11.28	4.979	1.522	21.04	2.266	0.02361
1	1:165460488:G:A	165460488	G	ADD	1536	-10.29	4.541	-19.19	-1.388	-2.266	0.02362
6	6:4402634:A:G	4402634	A	ADD	1536	-12.43	5.484	-23.17	-1.676	-2.266	0.02362
8	8:3946213:T:C	3946213	C	ADD	1536	-9.684	4.274	-18.06	-1.306	-2.266	0.02362
2	2:170877137:T:A	170877137	A	ADD	1536	-14.74	6.506	-27.49	-1.987	-2.265	0.02363
2	2:170880366:G:A	170880366	A	ADD	1536	-14.74	6.506	-27.49	-1.987	-2.265	0.02363
2	2:170880473:A:G	170880473	G	ADD	1536	-14.74	6.506	-27.49	-1.987	-2.265	0.02363
2	2:170885507:A:G	170885507	G	ADD	1536	-14.74	6.506	-27.49	-1.987	-2.265	0.02363
2	2:170885930:C:A	170885930	A	ADD	1536	-14.74	6.506	-27.49	-1.987	-2.265	0.02363
2	2:170893256:C:A	170893256	A	ADD	1536	-14.74	6.506	-27.49	-1.987	-2.265	0.02363
2	2:170898501:A:T	170898501	T	ADD	1536	-14.74	6.506	-27.49	-1.987	-2.265	0.02363
2	2:170898506:A:G	170898506	G	ADD	1536	-14.74	6.506	-27.49	-1.987	-2.265	0.02363
2	2:170898902:G:A	170898902	A	ADD	1536	-14.74	6.506	-27.49	-1.987	-2.265	0.02363
2	2:170906066:T:A	170906066	A	ADD	1536	-14.74	6.506	-27.49	-1.987	-2.265	0.02363
2	2:170907907:G:A	170907907	A	ADD	1536	-14.74	6.506	-27.49	-1.987	-2.265	0.02363
10	10:115427430:T:C	115427430	C	ADD	1536	10.98	4.845	1.48	20.47	2.265	0.02363
19	19:16011006:G:A	16011006	G	ADD	1536	-9.591	4.234	-17.89	-1.293	-2.265	0.02363
22	22:19383964:A:G	19383964	G	ADD	1536	-11.53	5.089	-21.5	-1.554	-2.265	0.02363
1	1:68022387:T:C	68022387	C	ADD	1536	11.15	4.922	1.503	20.8	2.265	0.02364
1	1:68022388:G:A	68022388	A	ADD	1536	11.15	4.922	1.503	20.8	2.265	0.02364
2	2:106054158:A:G	106054158	G	ADD	1536	-15.48	6.836	-28.88	-2.086	-2.265	0.02364
3	3:116736995:A:G	116736995	G	ADD	1536	-15.56	6.869	-29.02	-2.096	-2.265	0.02364
6	6:38793551:C:G	38793551	G	ADD	1536	10.6	4.679	1.428	19.77	2.265	0.02364
6	6:38793603:A:G	38793603	G	ADD	1536	10.6	4.679	1.428	19.77	2.265	0.02364
15	15:70669660:G:A	70669660	A	ADD	1536	10.29	4.543	1.386	19.19	2.265	0.02364
3	3:169148411:G:A	169148411	A	ADD	1536	-9.832	4.341	-18.34	-1.324	-2.265	0.02365
7	7:156013683:C:T	156013683	T	ADD	1536	10.39	4.59	1.399	19.39	2.265	0.02366
13	13:104135958:A:T	104135958	T	ADD	1536	-15.7	6.933	-29.29	-2.115	-2.265	0.02366
13	13:104136625:T:C	104136625	C	ADD	1536	-15.7	6.933	-29.29	-2.115	-2.265	0.02366
14	14:52417707:A:C	52417707	C	ADD	1536	-9.673	4.271	-18.04	-1.302	-2.265	0.02366
14	14:52417780:A:G	52417780	G	ADD	1536	-9.673	4.271	-18.04	-1.302	-2.265	0.02366
15	15:47755532:T:C	47755532	T	ADD	1536	-9.495	4.192	-17.71	-1.278	-2.265	0.02366
20	20:333463:G:A	333463	G	ADD	1536	19.59	8.65	2.638	36.55	2.265	0.02366
1	1:66698743:A:G	66698743	G	ADD	1536	-10.87	4.801	-20.28	-1.463	-2.265	0.02367
8	8:67329108:G:A	67329108	A	ADD	1536	12.13	5.355	1.632	22.62	2.265	0.02367
21	21:24680513:A:C	24680513	C	ADD	1536	13.08	5.774	1.76	24.39	2.265	0.02367
21	21:24680568:A:G	24680568	G	ADD	1536	13.08	5.774	1.76	24.39	2.265	0.02367
3	3:52247110:G:A	52247110	A	ADD	1536	-9.964	4.4	-18.59	-1.34	-2.264	0.02368
3	3:52247314:C:T	52247314	T	ADD	1536	-9.964	4.4	-18.59	-1.34	-2.264	0.02368
3	3:88973311:G:A	88973311	A	ADD	1536	9.655	4.264	1.299	18.01	2.265	0.02368
7	7:52671586:C:T	52671586	T	ADD	1536	-17.98	7.941	-33.55	-2.418	-2.264	0.02368
11	11:68033925:A:G	68033925	A	ADD	1536	10.08	4.449	1.355	18.8	2.265	0.02368
13	13:51565316:G:A	51565316	A	ADD	1536	-9.578	4.23	-17.87	-1.288	-2.265	0.02368
4	4:48253341:C:T	48253341	T	ADD	1536	12.17	5.374	1.636	22.7	2.264	0.02369
2	2:10784491:A:G	10784491	G	ADD	1536	-9.811	4.333	-18.3	-1.318	-2.264	0.0237
6	6:84232697:A:G	84232697	A	ADD	1536	9.956	4.397	1.338	18.57	2.264	0.0237
6	6:84240606:T:C	84240606	T	ADD	1536	9.956	4.397	1.338	18.57	2.264	0.0237
6	6:84240865:T:C	84240865	T	ADD	1536	9.956	4.397	1.338	18.57	2.264	0.0237
6	6:129555396:G:A	129555396	A	ADD	1536	-12.66	5.589	-23.61	-1.701	-2.264	0.0237
15	15:25930629:A:G	25930629	G	ADD	1536	-15.01	6.629	-28	-2.017	-2.264	0.0237
20	20:44384286:C:G	44384286	G	ADD	1536	14.95	6.601	2.008	27.88	2.264	0.0237
20	20:44384725:G:A	44384725	A	ADD	1536	14.95	6.601	2.008	27.88	2.264	0.0237
2	2:59872226:G:C	59872226	C	ADD	1536	-10.57	4.67	-19.72	-1.42	-2.264	0.02371
2	2:59873126:C:T	59873126	T	ADD	1536	-10.57	4.67	-19.72	-1.42	-2.264	0.02371
2	2:59873525:G:C	59873525	C	ADD	1536	-10.57	4.67	-19.72	-1.42	-2.264	0.02371
4	4:7415038:G:A	7415038	G	ADD	1536	10.42	4.603	1.399	19.44	2.264	0.02371
10	10:86315982:G:T	86315982	T	ADD	1536	15.02	6.634	2.018	28.02	2.264	0.02371
10	10:86316458:A:G	86316458	G	ADD	1536	15.02	6.634	2.018	28.02	2.264	0.02371
10	10:86318140:T:G	86318140	G	ADD	1536	15.02	6.634	2.018	28.02	2.264	0.02371
10	10:86323053:A:C	86323053	C	ADD	1536	15.02	6.634	2.018	28.02	2.264	0.02371
10	10:86323157:A:G	86323157	G	ADD	1536	15.02	6.634	2.018	28.02	2.264	0.02371
10	10:133510590:G:C	133510590	G	ADD	1536	-9.844	4.348	-18.37	-1.322	-2.264	0.02371
10	10:133511236:G:A	133511236	G	ADD	1536	-9.844	4.348	-18.37	-1.322	-2.264	0.02371
11	11:105950340:T:C	105950340	C	ADD	1536	21.76	9.612	2.923	40.6	2.264	0.02371
16	16:13717238:T:G	13717238	G	ADD	1536	-18.16	8.021	-33.88	-2.439	-2.264	0.02371
1	1:54770177:A:G	54770177	G	ADD	1536	-18.8	8.306	-35.08	-2.525	-2.264	0.02372
2	2:106223598:C:T	106223598	T	ADD	1536	9.626	4.252	1.292	17.96	2.264	0.02372
2	2:106223743:A:G	106223743	G	ADD	1536	9.626	4.252	1.292	17.96	2.264	0.02372
2	2:106224183:C:T	106224183	T	ADD	1536	9.626	4.252	1.292	17.96	2.264	0.02372
2	2:106225559:A:T	106225559	T	ADD	1536	9.626	4.252	1.292	17.96	2.264	0.02372
2	2:106226899:A:T	106226899	T	ADD	1536	9.626	4.252	1.292	17.96	2.264	0.02372
3	3:155263227:A:C	155263227	A	ADD	1536	9.601	4.241	1.289	17.91	2.264	0.02372
4	4:30292924:A:T	30292924	T	ADD	1536	-14.91	6.586	-27.82	-2.001	-2.264	0.02372
11	11:29710982:A:C	29710982	C	ADD	1536	10.6	4.68	1.423	19.77	2.264	0.02372
11	11:57983771:A:C	57983771	C	ADD	1536	19.15	8.461	2.571	35.74	2.264	0.02372
1	1:234164051:G:A	234164051	A	ADD	1536	10.02	4.428	1.345	18.7	2.264	0.02373
3	3:55337522:A:C	55337522	C	ADD	1536	-11.12	4.914	-20.76	-1.493	-2.264	0.02373
3	3:191216000:A:G	191216000	G	ADD	1536	9.833	4.344	1.319	18.35	2.264	0.02373
9	9:103349428:A:G	103349428	G	ADD	1536	17.52	7.74	2.351	32.69	2.264	0.02373
9	9:108639721:C:T	108639721	C	ADD	1536	9.508	4.2	1.276	17.74	2.264	0.02373
10	10:5196273:A:G	5196273	A	ADD	1536	13.44	5.936	1.804	25.07	2.264	0.02373
10	10:5206185:T:C	5206185	C	ADD	1536	13.44	5.936	1.804	25.07	2.264	0.02373
10	10:5207683:A:G	5207683	G	ADD	1536	13.44	5.936	1.804	25.07	2.264	0.02373
10	10:5213252:G:A	5213252	A	ADD	1536	13.44	5.936	1.804	25.07	2.264	0.02373
10	10:5214467:A:G	5214467	G	ADD	1536	13.44	5.936	1.804	25.07	2.264	0.02373
10	10:5217302:T:A	5217302	A	ADD	1536	13.44	5.936	1.804	25.07	2.264	0.02373
18	18:47408868:C:T	47408868	T	ADD	1536	-9.673	4.273	-18.05	-1.298	-2.264	0.02373
18	18:72879123:G:A	72879123	A	ADD	1536	-11.15	4.927	-20.81	-1.497	-2.264	0.02373
1	1:95399329:G:A	95399329	A	ADD	1536	15.66	6.918	2.101	29.22	2.264	0.02374
1	1:184910915:G:A	184910915	A	ADD	1536	9.538	4.214	1.279	17.8	2.264	0.02374
3	3:68843093:G:A	68843093	A	ADD	1536	-18.43	8.144	-34.4	-2.473	-2.264	0.02374
4	4:137633776:A:G	137633776	G	ADD	1536	18.65	8.241	2.502	34.81	2.264	0.02374
4	4:137633934:T:C	137633934	C	ADD	1536	18.65	8.241	2.502	34.81	2.264	0.02374
8	8:144224593:A:G	144224593	A	ADD	1536	10.91	4.819	1.463	20.35	2.264	0.02374
11	11:90040733:G:A	90040733	A	ADD	1536	12.36	5.458	1.657	23.05	2.264	0.02374
17	17:11226381:A:G	11226381	G	ADD	1536	16.05	7.091	2.153	29.95	2.264	0.02374
17	17:11229733:A:G	11229733	G	ADD	1536	16.05	7.091	2.153	29.95	2.264	0.02374
20	20:50453628:G:A	50453628	A	ADD	1536	11.66	5.15	1.563	21.75	2.264	0.02374
20	20:50453948:G:A	50453948	A	ADD	1536	11.66	5.15	1.563	21.75	2.264	0.02374
20	20:50453984:C:T	50453984	T	ADD	1536	11.66	5.15	1.563	21.75	2.264	0.02374
20	20:50454008:C:T	50454008	T	ADD	1536	11.66	5.15	1.563	21.75	2.264	0.02374
3	3:151626932:T:A	151626932	A	ADD	1536	10.52	4.649	1.411	19.64	2.263	0.02375
6	6:31012050:T:G	31012050	G	ADD	1536	11.31	4.999	1.517	21.11	2.263	0.02375
6	6:31012137:T:C	31012137	C	ADD	1536	11.31	4.999	1.517	21.11	2.263	0.02375
6	6:31012263:G:C	31012263	C	ADD	1536	11.31	4.999	1.517	21.11	2.263	0.02375
7	7:11789825:C:T	11789825	T	ADD	1536	-11.34	5.011	-21.16	-1.52	-2.263	0.02375
13	13:81803970:T:A	81803970	A	ADD	1536	-15.74	6.955	-29.37	-2.11	-2.263	0.02375
4	4:160815010:G:A	160815010	A	ADD	1536	12.72	5.622	1.705	23.74	2.263	0.02376
4	4:185725496:A:G	185725496	G	ADD	1536	10.08	4.452	1.35	18.8	2.263	0.02376
9	9:18166263:G:T	18166263	T	ADD	1536	-11.51	5.085	-21.47	-1.542	-2.263	0.02376
15	15:67047870:G:A	67047870	A	ADD	1536	-20.07	8.867	-37.45	-2.689	-2.263	0.02376
3	3:104972:A:G	104972	A	ADD	1536	9.595	4.24	1.285	17.91	2.263	0.02377
3	3:52039160:C:G	52039160	G	ADD	1536	17.72	7.831	2.374	33.07	2.263	0.02377
3	3:80326961:G:T	80326961	G	ADD	1536	9.654	4.266	1.293	18.01	2.263	0.02377
3	3:80327633:C:T	80327633	C	ADD	1536	9.654	4.266	1.293	18.01	2.263	0.02377
3	3:80327650:C:T	80327650	C	ADD	1536	9.654	4.266	1.293	18.01	2.263	0.02377
3	3:80327820:G:C	80327820	G	ADD	1536	9.654	4.266	1.293	18.01	2.263	0.02377
3	3:80327934:A:C	80327934	A	ADD	1536	9.654	4.266	1.293	18.01	2.263	0.02377
3	3:158279969:C:A	158279969	A	ADD	1536	15.56	6.876	2.084	29.04	2.263	0.02377
3	3:158280068:G:A	158280068	A	ADD	1536	15.56	6.876	2.084	29.04	2.263	0.02377
6	6:104464336:C:T	104464336	T	ADD	1536	-14.58	6.441	-27.2	-1.952	-2.263	0.02377
8	8:15629005:G:A	15629005	G	ADD	1536	-11.27	4.981	-21.03	-1.51	-2.263	0.02377
9	9:21795193:A:G	21795193	G	ADD	1536	11.19	4.946	1.499	20.89	2.263	0.02377
9	9:21795661:A:G	21795661	G	ADD	1536	11.19	4.946	1.499	20.89	2.263	0.02377
15	15:81109594:A:G	81109594	G	ADD	1536	-11.89	5.254	-22.19	-1.592	-2.263	0.02377
1	1:90954936:T:C	90954936	T	ADD	1536	11.04	4.877	1.477	20.59	2.263	0.02378
3	3:21945984:C:T	21945984	T	ADD	1536	12.61	5.57	1.688	23.52	2.263	0.02378
3	3:21947772:G:A	21947772	A	ADD	1536	12.61	5.57	1.688	23.52	2.263	0.02378
3	3:21950592:G:A	21950592	A	ADD	1536	12.61	5.57	1.688	23.52	2.263	0.02378
3	3:21950664:A:C	21950664	C	ADD	1536	12.61	5.57	1.688	23.52	2.263	0.02378
3	3:21951883:T:A	21951883	A	ADD	1536	12.61	5.57	1.688	23.52	2.263	0.02378
6	6:77624386:A:G	77624386	G	ADD	1536	9.66	4.269	1.293	18.03	2.263	0.02378
7	7:93866457:A:G	93866457	G	ADD	1536	14.63	6.464	1.959	27.3	2.263	0.02378
7	7:93867159:G:A	93867159	A	ADD	1536	14.63	6.464	1.959	27.3	2.263	0.02378
7	7:93867573:T:A	93867573	A	ADD	1536	14.63	6.464	1.959	27.3	2.263	0.02378
7	7:93867711:A:G	93867711	G	ADD	1536	14.63	6.464	1.959	27.3	2.263	0.02378
7	7:93868103:G:T	93868103	T	ADD	1536	14.63	6.464	1.959	27.3	2.263	0.02378
7	7:93869082:T:G	93869082	G	ADD	1536	14.63	6.464	1.959	27.3	2.263	0.02378
7	7:93869453:T:C	93869453	C	ADD	1536	14.63	6.464	1.959	27.3	2.263	0.02378
7	7:93870104:C:A	93870104	A	ADD	1536	14.63	6.464	1.959	27.3	2.263	0.02378
7	7:93870447:G:A	93870447	A	ADD	1536	14.63	6.464	1.959	27.3	2.263	0.02378
7	7:93871132:A:G	93871132	G	ADD	1536	14.63	6.464	1.959	27.3	2.263	0.02378
7	7:93871426:G:A	93871426	A	ADD	1536	14.63	6.464	1.959	27.3	2.263	0.02378
7	7:93872233:A:G	93872233	G	ADD	1536	14.63	6.464	1.959	27.3	2.263	0.02378
8	8:111159079:A:G	111159079	G	ADD	1536	18.8	8.31	2.517	35.09	2.263	0.02378
10	10:109459645:A:G	109459645	G	ADD	1536	-15.48	6.841	-28.89	-2.073	-2.263	0.02378
1	1:22732518:T:C	22732518	C	ADD	1536	11.31	4.998	1.514	21.11	2.263	0.02379
1	1:22732653:A:T	22732653	T	ADD	1536	11.31	4.998	1.514	21.11	2.263	0.02379
1	1:22733158:C:T	22733158	T	ADD	1536	11.31	4.998	1.514	21.11	2.263	0.02379
1	1:42559739:C:T	42559739	T	ADD	1536	9.685	4.28	1.296	18.07	2.263	0.02379
3	3:186575392:G:C	186575392	G	ADD	1536	10.9	4.816	1.459	20.34	2.263	0.02379
5	5:165693253:G:A	165693253	A	ADD	1536	-12.67	5.601	-23.65	-1.696	-2.263	0.02379
6	6:38798206:C:T	38798206	T	ADD	1536	10.57	4.673	1.415	19.73	2.263	0.02379
6	6:38798303:T:C	38798303	C	ADD	1536	10.57	4.673	1.415	19.73	2.263	0.02379
9	9:118414508:G:A	118414508	A	ADD	1536	9.379	4.145	1.255	17.5	2.263	0.02379
9	9:118414577:C:T	118414577	T	ADD	1536	9.379	4.145	1.255	17.5	2.263	0.02379
9	9:118417179:T:G	118417179	G	ADD	1536	9.379	4.145	1.255	17.5	2.263	0.02379
9	9:118418579:T:A	118418579	A	ADD	1536	9.379	4.145	1.255	17.5	2.263	0.02379
9	9:118419382:T:C	118419382	C	ADD	1536	9.379	4.145	1.255	17.5	2.263	0.02379
9	9:118421093:C:A	118421093	A	ADD	1536	9.379	4.145	1.255	17.5	2.263	0.02379
9	9:118425237:C:A	118425237	A	ADD	1536	9.379	4.145	1.255	17.5	2.263	0.02379
12	12:23233171:T:G	23233171	G	ADD	1536	19.63	8.675	2.627	36.63	2.263	0.02379
12	12:23244438:A:G	23244438	G	ADD	1536	19.63	8.675	2.627	36.63	2.263	0.02379
13	13:22908162:G:A	22908162	A	ADD	1536	-18.32	8.098	-34.2	-2.452	-2.263	0.02379
15	15:33019013:G:A	33019013	A	ADD	1536	11.66	5.152	1.56	21.76	2.263	0.02379
15	15:33020078:C:T	33020078	T	ADD	1536	11.66	5.152	1.56	21.76	2.263	0.02379
1	1:161463019:A:G	161463019	G	ADD	1536	-10.28	4.543	-19.18	-1.375	-2.263	0.0238
1	1:161463498:G:A	161463498	A	ADD	1536	-10.28	4.543	-19.18	-1.375	-2.263	0.0238
1	1:161463814:T:C	161463814	C	ADD	1536	-10.28	4.543	-19.18	-1.375	-2.263	0.0238
1	1:161464412:C:T	161464412	T	ADD	1536	-10.28	4.543	-19.18	-1.375	-2.263	0.0238
1	1:161464493:C:T	161464493	T	ADD	1536	-10.28	4.543	-19.18	-1.375	-2.263	0.0238
3	3:155266867:G:T	155266867	G	ADD	1536	9.656	4.268	1.292	18.02	2.263	0.0238
9	9:8712601:C:G	8712601	G	ADD	1536	10.24	4.527	1.37	19.12	2.263	0.0238
12	12:31906672:T:G	31906672	G	ADD	1536	-12.7	5.611	-23.69	-1.699	-2.263	0.0238
12	12:97062077:A:G	97062077	G	ADD	1536	11.53	5.096	1.542	21.52	2.263	0.0238
13	13:57503180:G:A	57503180	A	ADD	1536	12.93	5.714	1.73	24.13	2.263	0.0238
13	13:57504286:A:G	57504286	G	ADD	1536	12.93	5.714	1.73	24.13	2.263	0.0238
13	13:57505173:T:C	57505173	C	ADD	1536	12.93	5.714	1.73	24.13	2.263	0.0238
13	13:57506311:G:C	57506311	C	ADD	1536	12.93	5.714	1.73	24.13	2.263	0.0238
13	13:57508478:T:A	57508478	A	ADD	1536	12.93	5.714	1.73	24.13	2.263	0.0238
14	14:72796845:C:T	72796845	T	ADD	1536	-11.34	5.011	-21.16	-1.517	-2.263	0.0238
18	18:66694057:C:G	66694057	G	ADD	1536	14.27	6.305	1.908	26.62	2.263	0.0238
10	10:2522829:C:A	2522829	A	ADD	1536	10.45	4.62	1.398	19.51	2.263	0.02381
14	14:51337150:G:A	51337150	G	ADD	1536	-9.318	4.119	-17.39	-1.246	-2.262	0.02381
2	2:181449668:G:T	181449668	G	ADD	1536	9.62	4.252	1.286	17.95	2.262	0.02382
2	2:181453291:T:A	181453291	T	ADD	1536	9.62	4.252	1.286	17.95	2.262	0.02382
2	2:181453462:A:T	181453462	A	ADD	1536	9.62	4.252	1.286	17.95	2.262	0.02382
2	2:194755690:C:A	194755690	A	ADD	1536	-18.86	8.338	-35.21	-2.521	-2.262	0.02382
4	4:176370022:C:T	176370022	T	ADD	1536	18.6	8.221	2.486	34.71	2.262	0.02382
4	4:176371722:A:C	176371722	C	ADD	1536	18.6	8.221	2.486	34.71	2.262	0.02382
6	6:15445799:C:A	15445799	A	ADD	1536	12.47	5.513	1.667	23.28	2.262	0.02382
9	9:139298593:A:G	139298593	G	ADD	1536	-12.52	5.534	-23.37	-1.673	-2.262	0.02382
14	14:48023105:G:A	48023105	G	ADD	1536	-9.579	4.234	-17.88	-1.28	-2.262	0.02382
2	2:147492614:A:G	147492614	A	ADD	1536	9.717	4.296	1.298	18.14	2.262	0.02383
2	2:242934268:G:A	242934268	A	ADD	1536	9.983	4.413	1.334	18.63	2.262	0.02383
2	2:242934316:C:T	242934316	T	ADD	1536	9.983	4.413	1.334	18.63	2.262	0.02383
2	2:242934578:C:A	242934578	A	ADD	1536	9.983	4.413	1.334	18.63	2.262	0.02383
4	4:189283841:G:A	189283841	A	ADD	1536	-18.75	8.288	-34.99	-2.504	-2.262	0.02383
4	4:189288367:A:G	189288367	G	ADD	1536	-18.75	8.288	-34.99	-2.504	-2.262	0.02383
5	5:88143749:A:G	88143749	G	ADD	1536	12.13	5.364	1.621	22.65	2.262	0.02383
6	6:32934047:G:A	32934047	A	ADD	1536	-18.99	8.395	-35.45	-2.537	-2.262	0.02383
6	6:32937381:C:A	32937381	A	ADD	1536	-18.99	8.395	-35.45	-2.537	-2.262	0.02383
6	6:32937475:G:T	32937475	T	ADD	1536	-18.99	8.395	-35.45	-2.537	-2.262	0.02383
6	6:32940554:G:C	32940554	C	ADD	1536	-18.99	8.395	-35.45	-2.537	-2.262	0.02383
6	6:32940815:C:T	32940815	T	ADD	1536	-18.99	8.395	-35.45	-2.537	-2.262	0.02383
6	6:32946522:G:A	32946522	A	ADD	1536	-18.99	8.395	-35.45	-2.537	-2.262	0.02383
1	1:164378444:G:A	164378444	G	ADD	1536	-10.43	4.611	-19.47	-1.392	-2.262	0.02384
1	1:237166206:G:A	237166206	A	ADD	1536	10.6	4.687	1.415	19.79	2.262	0.02384
5	5:127249136:A:G	127249136	G	ADD	1536	-10.58	4.677	-19.74	-1.412	-2.262	0.02384
14	14:47992905:C:T	47992905	C	ADD	1536	-9.69	4.284	-18.09	-1.294	-2.262	0.02384
14	14:47996218:C:T	47996218	C	ADD	1536	-9.69	4.284	-18.09	-1.294	-2.262	0.02384
14	14:47996755:C:T	47996755	C	ADD	1536	-9.69	4.284	-18.09	-1.294	-2.262	0.02384
19	19:45924362:G:C	45924362	G	ADD	1536	11.11	4.911	1.483	20.73	2.262	0.02384
2	2:241643000:A:G	241643000	A	ADD	1536	10.44	4.618	1.394	19.49	2.262	0.02385
3	3:66469462:T:C	66469462	C	ADD	1536	10.38	4.588	1.385	19.37	2.262	0.02385
3	3:139549939:A:G	139549939	A	ADD	1536	-14.58	6.446	-27.22	-1.946	-2.262	0.02385
4	4:22452141:A:G	22452141	G	ADD	1536	11.54	5.103	1.54	21.54	2.262	0.02385
4	4:94085133:T:C	94085133	C	ADD	1536	11.96	5.287	1.596	22.32	2.262	0.02385
5	5:129767750:T:G	129767750	G	ADD	1536	12.73	5.63	1.699	23.77	2.262	0.02385
5	5:143629815:C:T	143629815	T	ADD	1536	-12.02	5.316	-22.44	-1.604	-2.262	0.02385
1	1:29766149:A:G	29766149	A	ADD	1536	10.85	4.797	1.447	20.25	2.262	0.02386
2	2:59869419:C:G	59869419	G	ADD	1536	-10.58	4.677	-19.74	-1.411	-2.262	0.02386
2	2:59874170:T:A	59874170	A	ADD	1536	-10.58	4.677	-19.74	-1.411	-2.262	0.02386
2	2:191830499:T:C	191830499	C	ADD	1536	12.34	5.455	1.645	23.03	2.262	0.02386
9	9:78602574:A:G	78602574	G	ADD	1536	-13.48	5.959	-25.16	-1.798	-2.262	0.02386
9	9:110996697:A:G	110996697	G	ADD	1536	9.56	4.227	1.275	17.84	2.262	0.02386
3	3:191441262:T:A	191441262	A	ADD	1536	-10.59	4.683	-19.77	-1.412	-2.261	0.02387
4	4:13166700:G:A	13166700	A	ADD	1536	-14.88	6.578	-27.77	-1.983	-2.261	0.02387
4	4:148764954:T:C	148764954	C	ADD	1536	-12.92	5.715	-24.13	-1.723	-2.261	0.02387
4	4:148765476:C:G	148765476	G	ADD	1536	-12.92	5.715	-24.13	-1.723	-2.261	0.02387
7	7:25836363:G:A	25836363	A	ADD	1536	14.74	6.52	1.966	27.52	2.261	0.02387
9	9:1711307:A:G	1711307	G	ADD	1536	14.33	6.337	1.911	26.75	2.262	0.02387
21	21:36679830:G:A	36679830	G	ADD	1536	9.706	4.292	1.294	18.12	2.261	0.02387
11	11:15643516:G:A	15643516	A	ADD	1536	9.569	4.232	1.275	17.86	2.261	0.02388
11	11:15644901:A:G	15644901	G	ADD	1536	9.569	4.232	1.275	17.86	2.261	0.02388
11	11:15648027:A:G	15648027	G	ADD	1536	9.569	4.232	1.275	17.86	2.261	0.02388
11	11:15648587:A:T	15648587	T	ADD	1536	9.569	4.232	1.275	17.86	2.261	0.02388
14	14:65301978:T:C	65301978	C	ADD	1536	-13.04	5.769	-24.35	-1.738	-2.261	0.02388
2	2:134566428:A:T	134566428	T	ADD	1536	12.68	5.609	1.69	23.68	2.261	0.02389
4	4:77455314:C:G	77455314	C	ADD	1536	-9.546	4.222	-17.82	-1.272	-2.261	0.02389
8	8:73008606:C:A	73008606	C	ADD	1536	-9.83	4.347	-18.35	-1.31	-2.261	0.02389
8	8:73009171:T:C	73009171	T	ADD	1536	-9.83	4.347	-18.35	-1.31	-2.261	0.02389
8	8:73009234:C:T	73009234	C	ADD	1536	-9.83	4.347	-18.35	-1.31	-2.261	0.02389
8	8:73009819:C:T	73009819	C	ADD	1536	-9.83	4.347	-18.35	-1.31	-2.261	0.02389
8	8:73010547:G:C	73010547	G	ADD	1536	-9.83	4.347	-18.35	-1.31	-2.261	0.02389
8	8:73011718:G:A	73011718	G	ADD	1536	-9.83	4.347	-18.35	-1.31	-2.261	0.02389
8	8:73012834:C:T	73012834	C	ADD	1536	-9.83	4.347	-18.35	-1.31	-2.261	0.02389
8	8:73013050:G:C	73013050	G	ADD	1536	-9.83	4.347	-18.35	-1.31	-2.261	0.02389
13	13:107067183:G:A	107067183	A	ADD	1536	13.14	5.811	1.75	24.53	2.261	0.02389
2	2:59952652:G:A	59952652	A	ADD	1536	12.65	5.593	1.684	23.61	2.261	0.0239
2	2:80860683:G:T	80860683	T	ADD	1536	18.25	8.07	2.43	34.07	2.261	0.0239
2	2:80861321:C:G	80861321	G	ADD	1536	18.25	8.07	2.43	34.07	2.261	0.0239
2	2:131594958:A:C	131594958	C	ADD	1536	-13.63	6.029	-25.45	-1.815	-2.261	0.0239
6	6:40292077:G:T	40292077	T	ADD	1536	11.02	4.875	1.467	20.58	2.261	0.0239
13	13:22489972:G:A	22489972	G	ADD	1536	-15.22	6.733	-28.42	-2.027	-2.261	0.0239
17	17:73722108:G:A	73722108	A	ADD	1536	16.45	7.276	2.191	30.71	2.261	0.0239
3	3:169146321:G:A	169146321	A	ADD	1536	-10.22	4.521	-19.08	-1.36	-2.261	0.02391
3	3:169146575:C:G	169146575	G	ADD	1536	-10.22	4.521	-19.08	-1.36	-2.261	0.02391
3	3:169146945:A:G	169146945	G	ADD	1536	-10.22	4.521	-19.08	-1.36	-2.261	0.02391
3	3:169147861:T:C	169147861	C	ADD	1536	-10.22	4.521	-19.08	-1.36	-2.261	0.02391
7	7:39303418:C:T	39303418	T	ADD	1536	10.97	4.854	1.46	20.49	2.261	0.02391
9	9:136461381:G:A	136461381	A	ADD	1536	10.06	4.449	1.338	18.78	2.261	0.02391
9	9:136462124:C:T	136462124	T	ADD	1536	10.06	4.449	1.338	18.78	2.261	0.02391
10	10:20249089:C:A	20249089	A	ADD	1536	11.65	5.151	1.55	21.74	2.261	0.02391
11	11:79987215:C:G	79987215	C	ADD	1536	-9.499	4.202	-17.73	-1.264	-2.261	0.02391
12	12:30154165:C:T	30154165	T	ADD	1536	9.373	4.146	1.248	17.5	2.261	0.02391
16	16:59579103:A:G	59579103	G	ADD	1536	13.11	5.8	1.745	24.48	2.261	0.02391
22	22:20300738:A:C	20300738	C	ADD	1536	-20.82	9.21	-38.87	-2.771	-2.261	0.02391
2	2:50782859:T:C	50782859	C	ADD	1536	9.477	4.192	1.26	17.69	2.261	0.02392
3	3:32190455:T:A	32190455	A	ADD	1536	13.55	5.992	1.802	25.29	2.261	0.02392
4	4:102538661:C:T	102538661	T	ADD	1536	13.31	5.888	1.771	24.85	2.261	0.02392
4	4:133518680:A:G	133518680	G	ADD	1536	-15.38	6.805	-28.72	-2.047	-2.261	0.02392
6	6:75342432:T:A	75342432	A	ADD	1536	9.496	4.2	1.263	17.73	2.261	0.02392
10	10:76821219:C:T	76821219	C	ADD	1536	10.48	4.638	1.395	19.57	2.261	0.02392
11	11:56084444:G:T	56084444	G	ADD	1536	-9.979	4.414	-18.63	-1.327	-2.261	0.02392
3	3:55340773:C:G	55340773	G	ADD	1536	-11.09	4.905	-20.7	-1.474	-2.26	0.02393
5	5:24063516:C:T	24063516	T	ADD	1536	11.39	5.041	1.515	21.27	2.26	0.02393
5	5:24066008:G:C	24066008	C	ADD	1536	11.39	5.041	1.515	21.27	2.26	0.02393
5	5:24066976:G:A	24066976	A	ADD	1536	11.39	5.041	1.515	21.27	2.26	0.02393
5	5:24067521:T:C	24067521	C	ADD	1536	11.39	5.041	1.515	21.27	2.26	0.02393
5	5:24067717:C:A	24067717	A	ADD	1536	11.39	5.041	1.515	21.27	2.26	0.02393
5	5:24067819:C:T	24067819	T	ADD	1536	11.39	5.041	1.515	21.27	2.26	0.02393
5	5:24068469:T:C	24068469	C	ADD	1536	11.39	5.041	1.515	21.27	2.26	0.02393
5	5:24069566:A:C	24069566	C	ADD	1536	11.39	5.041	1.515	21.27	2.26	0.02393
8	8:3299702:C:G	3299702	C	ADD	1536	9.513	4.208	1.265	17.76	2.261	0.02393
16	16:71305579:A:C	71305579	A	ADD	1536	10.3	4.556	1.369	19.23	2.261	0.02393
18	18:39662735:C:G	39662735	G	ADD	1536	21.49	9.504	2.857	40.11	2.261	0.02393
3	3:149179:T:G	149179	T	ADD	1536	9.518	4.211	1.265	17.77	2.26	0.02394
8	8:3911899:G:C	3911899	C	ADD	1536	-12.48	5.522	-23.31	-1.659	-2.26	0.02394
11	11:23000971:C:A	23000971	A	ADD	1536	-12.1	5.352	-22.59	-1.608	-2.26	0.02394
14	14:42572173:T:A	42572173	A	ADD	1536	-12.44	5.504	-23.23	-1.653	-2.26	0.02394
21	21:45869359:A:G	45869359	G	ADD	1536	-14.18	6.275	-26.48	-1.885	-2.26	0.02394
2	2:69234911:G:A	69234911	A	ADD	1536	14.49	6.411	1.924	27.05	2.26	0.02395
9	9:22862833:G:T	22862833	T	ADD	1536	-11.02	4.875	-20.57	-1.464	-2.26	0.02395
13	13:111396484:T:C	111396484	C	ADD	1536	-14.44	6.388	-26.96	-1.918	-2.26	0.02395
15	15:87128643:A:C	87128643	C	ADD	1536	10.7	4.733	1.421	19.97	2.26	0.02395
17	17:69720999:C:G	69720999	G	ADD	1536	13.98	6.186	1.857	26.11	2.26	0.02395
7	7:11031319:G:A	11031319	A	ADD	1536	10.62	4.699	1.41	19.83	2.26	0.02396
11	11:20326881:G:C	20326881	G	ADD	1536	10.44	4.618	1.385	19.49	2.26	0.02396
13	13:44836317:C:A	44836317	C	ADD	1536	-10.9	4.823	-20.35	-1.447	-2.26	0.02396
1	1:237997976:A:G	237997976	A	ADD	1536	12.19	5.395	1.618	22.77	2.26	0.02397
4	4:94122677:T:C	94122677	C	ADD	1536	12.05	5.334	1.599	22.51	2.26	0.02397
8	8:17740815:T:C	17740815	C	ADD	1536	-9.821	4.346	-18.34	-1.303	-2.26	0.02397
8	8:105416803:G:A	105416803	A	ADD	1536	-15.32	6.779	-28.6	-2.033	-2.26	0.02397
8	8:105421668:G:A	105421668	A	ADD	1536	-15.32	6.779	-28.6	-2.033	-2.26	0.02397
10	10:44590428:C:T	44590428	T	ADD	1536	-11.38	5.035	-21.25	-1.51	-2.26	0.02397
16	16:77997115:A:G	77997115	G	ADD	1536	-9.971	4.412	-18.62	-1.323	-2.26	0.02397
1	1:16277647:C:T	16277647	T	ADD	1536	11.23	4.971	1.49	20.98	2.26	0.02398
3	3:155389749:G:A	155389749	A	ADD	1536	9.564	4.233	1.268	17.86	2.26	0.02398
5	5:115850398:G:A	115850398	A	ADD	1536	-10.9	4.825	-20.36	-1.446	-2.26	0.02398
6	6:129556090:G:A	129556090	A	ADD	1536	-12.66	5.604	-23.64	-1.679	-2.26	0.02398
8	8:38541539:A:G	38541539	G	ADD	1536	11.02	4.875	1.462	20.57	2.26	0.02398
8	8:38543148:C:G	38543148	G	ADD	1536	11.02	4.875	1.462	20.57	2.26	0.02398
8	8:38546543:A:G	38546543	G	ADD	1536	11.02	4.875	1.462	20.57	2.26	0.02398
11	11:96236703:G:A	96236703	A	ADD	1536	12.26	5.425	1.627	22.89	2.26	0.02398
4	4:148814995:G:A	148814995	A	ADD	1536	-17.19	7.609	-32.1	-2.279	-2.259	0.02399
7	7:16504363:T:A	16504363	A	ADD	1536	10.54	4.666	1.398	19.69	2.26	0.02399
8	8:87113516:C:T	87113516	C	ADD	1536	-9.518	4.212	-17.77	-1.262	-2.26	0.02399
8	8:87113533:T:A	87113533	T	ADD	1536	-9.518	4.212	-17.77	-1.262	-2.26	0.02399
8	8:87113830:G:A	87113830	G	ADD	1536	-9.518	4.212	-17.77	-1.262	-2.26	0.02399
3	3:23026821:T:G	23026821	G	ADD	1536	9.675	4.282	1.282	18.07	2.259	0.024
3	3:147416400:A:C	147416400	C	ADD	1536	-11.08	4.903	-20.69	-1.468	-2.259	0.024
4	4:77455032:C:G	77455032	C	ADD	1536	-9.566	4.234	-17.86	-1.268	-2.259	0.024
10	10:98242457:A:G	98242457	G	ADD	1536	-14.34	6.345	-26.77	-1.9	-2.259	0.024
2	2:43104601:C:A	43104601	A	ADD	1536	-9.944	4.401	-18.57	-1.317	-2.259	0.02401
7	7:68047178:A:G	68047178	G	ADD	1536	-19.03	8.421	-35.53	-2.52	-2.259	0.02401
7	7:104054491:G:T	104054491	T	ADD	1536	11.22	4.966	1.486	20.95	2.259	0.02401
7	7:123305444:A:C	123305444	C	ADD	1536	-10.95	4.845	-20.44	-1.45	-2.259	0.02401
9	9:108951841:C:G	108951841	G	ADD	1536	9.586	4.243	1.27	17.9	2.259	0.02401
9	9:108968220:G:C	108968220	C	ADD	1536	9.586	4.243	1.27	17.9	2.259	0.02401
12	12:129877148:G:T	129877148	T	ADD	1536	-9.897	4.381	-18.48	-1.311	-2.259	0.02401
12	12:129877441:C:T	129877441	T	ADD	1536	-9.897	4.381	-18.48	-1.311	-2.259	0.02401
12	12:129877505:C:T	129877505	T	ADD	1536	-9.897	4.381	-18.48	-1.311	-2.259	0.02401
14	14:20943910:G:C	20943910	C	ADD	1536	14.92	6.603	1.976	27.86	2.259	0.02401
16	16:89917775:C:T	89917775	T	ADD	1536	12.16	5.382	1.611	22.71	2.259	0.02401
16	16:89919081:C:A	89919081	A	ADD	1536	12.16	5.382	1.611	22.71	2.259	0.02401
3	3:139736502:T:C	139736502	C	ADD	1536	-10.18	4.504	-19	-1.347	-2.259	0.02402
4	4:189334466:A:G	189334466	A	ADD	1536	9.931	4.396	1.315	18.55	2.259	0.02402
14	14:52570719:C:T	52570719	T	ADD	1536	9.362	4.145	1.239	17.49	2.259	0.02402
4	4:25534140:A:G	25534140	G	ADD	1536	14.67	6.496	1.941	27.4	2.259	0.02403
4	4:25536386:A:G	25536386	G	ADD	1536	14.67	6.496	1.941	27.4	2.259	0.02403
13	13:50208946:A:G	50208946	A	ADD	1536	-16.47	7.293	-30.77	-2.18	-2.259	0.02403
14	14:47975586:C:T	47975586	T	ADD	1536	-9.653	4.273	-18.03	-1.277	-2.259	0.02403
15	15:86786973:G:C	86786973	C	ADD	1536	11	4.871	1.456	20.55	2.259	0.02403
3	3:30699782:T:C	30699782	T	ADD	1536	-10.02	4.436	-18.71	-1.326	-2.259	0.02404
6	6:32988695:T:G	32988695	G	ADD	1536	9.724	4.305	1.286	18.16	2.259	0.02404
8	8:3906969:G:A	3906969	A	ADD	1536	-12.47	5.519	-23.28	-1.649	-2.259	0.02404
10	10:44602984:G:A	44602984	A	ADD	1536	-11.4	5.046	-21.29	-1.508	-2.259	0.02404
13	13:62162591:C:T	62162591	T	ADD	1536	-12.55	5.555	-23.44	-1.66	-2.259	0.02404
18	18:47404917:G:C	47404917	C	ADD	1536	-9.617	4.258	-17.96	-1.272	-2.259	0.02404
1	1:86761043:A:G	86761043	A	ADD	1536	11.03	4.881	1.458	20.59	2.259	0.02405
1	1:189779891:C:T	189779891	T	ADD	1536	-10.47	4.635	-19.55	-1.384	-2.259	0.02405
1	1:189780438:T:G	189780438	G	ADD	1536	-10.47	4.635	-19.55	-1.384	-2.259	0.02405
1	1:189784106:A:G	189784106	G	ADD	1536	-10.47	4.635	-19.55	-1.384	-2.259	0.02405
1	1:189785333:A:G	189785333	G	ADD	1536	-10.47	4.635	-19.55	-1.384	-2.259	0.02405
1	1:189792204:T:A	189792204	A	ADD	1536	-10.47	4.635	-19.55	-1.384	-2.259	0.02405
1	1:189792831:G:A	189792831	A	ADD	1536	-10.47	4.635	-19.55	-1.384	-2.259	0.02405
1	1:189805799:G:T	189805799	T	ADD	1536	-10.47	4.635	-19.55	-1.384	-2.259	0.02405
2	2:69317085:T:C	69317085	C	ADD	1536	-12.06	5.339	-22.52	-1.595	-2.259	0.02405
7	7:50424981:G:A	50424981	A	ADD	1536	-15.16	6.713	-28.32	-2.005	-2.259	0.02405
9	9:97304883:C:G	97304883	G	ADD	1536	-13.06	5.78	-24.39	-1.726	-2.259	0.02405
14	14:42600724:G:A	42600724	G	ADD	1536	-9.566	4.235	-17.87	-1.265	-2.259	0.02405
1	1:23271675:C:T	23271675	C	ADD	1536	9.504	4.208	1.256	17.75	2.258	0.02406
2	2:142565707:A:G	142565707	G	ADD	1536	13.06	5.781	1.725	24.39	2.258	0.02406
5	5:127226644:T:A	127226644	A	ADD	1536	-10.41	4.609	-19.44	-1.376	-2.258	0.02406
7	7:78336855:A:G	78336855	G	ADD	1536	11.17	4.948	1.477	20.87	2.258	0.02406
7	7:78336934:T:G	78336934	G	ADD	1536	11.17	4.948	1.477	20.87	2.258	0.02406
7	7:78338731:A:T	78338731	T	ADD	1536	11.17	4.948	1.477	20.87	2.258	0.02406
1	1:47329186:G:A	47329186	A	ADD	1536	19.25	8.526	2.543	35.96	2.258	0.02407
1	1:47331370:T:C	47331370	C	ADD	1536	19.25	8.526	2.543	35.96	2.258	0.02407
1	1:47334891:C:T	47334891	T	ADD	1536	19.25	8.526	2.543	35.96	2.258	0.02407
1	1:47335658:C:T	47335658	T	ADD	1536	19.25	8.526	2.543	35.96	2.258	0.02407
1	1:47336068:C:A	47336068	A	ADD	1536	19.25	8.526	2.543	35.96	2.258	0.02407
1	1:47337066:C:G	47337066	G	ADD	1536	19.25	8.526	2.543	35.96	2.258	0.02407
2	2:122565422:C:G	122565422	G	ADD	1536	-12.62	5.59	-23.58	-1.668	-2.258	0.02407
10	10:124043184:A:C	124043184	C	ADD	1536	-9.386	4.156	-17.53	-1.24	-2.258	0.02407
10	10:124043629:T:C	124043629	C	ADD	1536	-9.386	4.156	-17.53	-1.24	-2.258	0.02407
10	10:124046119:A:G	124046119	G	ADD	1536	-9.386	4.156	-17.53	-1.24	-2.258	0.02407
16	16:90038369:A:G	90038369	G	ADD	1536	11.45	5.069	1.512	21.38	2.258	0.02407
16	16:90038647:A:G	90038647	G	ADD	1536	11.45	5.069	1.512	21.38	2.258	0.02407
19	19:13696842:A:G	13696842	G	ADD	1536	-16.1	7.127	-30.07	-2.126	-2.258	0.02407
1	1:159248341:G:T	159248341	G	ADD	1536	9.682	4.288	1.278	18.09	2.258	0.02408
4	4:81773675:T:C	81773675	C	ADD	1536	16.41	7.267	2.167	30.65	2.258	0.02408
4	4:81774211:G:C	81774211	C	ADD	1536	16.41	7.267	2.167	30.65	2.258	0.02408
4	4:81774278:G:A	81774278	A	ADD	1536	16.41	7.267	2.167	30.65	2.258	0.02408
4	4:81774338:T:C	81774338	C	ADD	1536	16.41	7.267	2.167	30.65	2.258	0.02408
4	4:81775121:G:C	81775121	C	ADD	1536	16.41	7.267	2.167	30.65	2.258	0.02408
4	4:81775262:A:T	81775262	T	ADD	1536	16.41	7.267	2.167	30.65	2.258	0.02408
4	4:81775702:A:C	81775702	C	ADD	1536	16.41	7.267	2.167	30.65	2.258	0.02408
4	4:81775935:T:C	81775935	C	ADD	1536	16.41	7.267	2.167	30.65	2.258	0.02408
4	4:81775993:A:G	81775993	G	ADD	1536	16.41	7.267	2.167	30.65	2.258	0.02408
4	4:81775996:A:G	81775996	G	ADD	1536	16.41	7.267	2.167	30.65	2.258	0.02408
4	4:81776186:A:G	81776186	G	ADD	1536	16.41	7.267	2.167	30.65	2.258	0.02408
4	4:81776392:G:A	81776392	A	ADD	1536	16.41	7.267	2.167	30.65	2.258	0.02408
4	4:81776591:T:G	81776591	G	ADD	1536	16.41	7.267	2.167	30.65	2.258	0.02408
4	4:81776869:G:A	81776869	A	ADD	1536	16.41	7.267	2.167	30.65	2.258	0.02408
4	4:81778064:G:C	81778064	C	ADD	1536	16.41	7.267	2.167	30.65	2.258	0.02408
4	4:81778255:T:C	81778255	C	ADD	1536	16.41	7.267	2.167	30.65	2.258	0.02408
4	4:81778440:A:C	81778440	C	ADD	1536	16.41	7.267	2.167	30.65	2.258	0.02408
4	4:81779003:A:T	81779003	T	ADD	1536	16.41	7.267	2.167	30.65	2.258	0.02408
4	4:81779601:T:C	81779601	C	ADD	1536	16.41	7.267	2.167	30.65	2.258	0.02408
4	4:81779720:A:C	81779720	C	ADD	1536	16.41	7.267	2.167	30.65	2.258	0.02408
4	4:81779725:C:T	81779725	T	ADD	1536	16.41	7.267	2.167	30.65	2.258	0.02408
4	4:81780851:C:T	81780851	T	ADD	1536	16.41	7.267	2.167	30.65	2.258	0.02408
4	4:81780910:G:T	81780910	T	ADD	1536	16.41	7.267	2.167	30.65	2.258	0.02408
4	4:81780933:G:A	81780933	A	ADD	1536	16.41	7.267	2.167	30.65	2.258	0.02408
4	4:81781076:A:G	81781076	G	ADD	1536	16.41	7.267	2.167	30.65	2.258	0.02408
4	4:81781212:T:C	81781212	C	ADD	1536	16.41	7.267	2.167	30.65	2.258	0.02408
4	4:81782414:A:G	81782414	G	ADD	1536	16.41	7.267	2.167	30.65	2.258	0.02408
4	4:81782460:T:C	81782460	C	ADD	1536	16.41	7.267	2.167	30.65	2.258	0.02408
4	4:81782830:C:T	81782830	T	ADD	1536	16.41	7.267	2.167	30.65	2.258	0.02408
4	4:81783157:C:T	81783157	T	ADD	1536	16.41	7.267	2.167	30.65	2.258	0.02408
4	4:81783255:G:T	81783255	T	ADD	1536	16.41	7.267	2.167	30.65	2.258	0.02408
4	4:81783473:A:G	81783473	G	ADD	1536	16.41	7.267	2.167	30.65	2.258	0.02408
4	4:81783479:G:A	81783479	A	ADD	1536	16.41	7.267	2.167	30.65	2.258	0.02408
4	4:81783957:A:G	81783957	G	ADD	1536	16.41	7.267	2.167	30.65	2.258	0.02408
4	4:81784100:G:A	81784100	A	ADD	1536	16.41	7.267	2.167	30.65	2.258	0.02408
4	4:81784409:C:T	81784409	T	ADD	1536	16.41	7.267	2.167	30.65	2.258	0.02408
4	4:81784771:A:G	81784771	G	ADD	1536	16.41	7.267	2.167	30.65	2.258	0.02408
4	4:81785611:A:T	81785611	T	ADD	1536	16.41	7.267	2.167	30.65	2.258	0.02408
4	4:81785628:G:A	81785628	A	ADD	1536	16.41	7.267	2.167	30.65	2.258	0.02408
4	4:81785641:T:C	81785641	C	ADD	1536	16.41	7.267	2.167	30.65	2.258	0.02408
4	4:81788101:G:A	81788101	A	ADD	1536	16.41	7.267	2.167	30.65	2.258	0.02408
4	4:81788198:A:T	81788198	T	ADD	1536	16.41	7.267	2.167	30.65	2.258	0.02408
4	4:81788228:G:A	81788228	A	ADD	1536	16.41	7.267	2.167	30.65	2.258	0.02408
4	4:81790266:G:T	81790266	T	ADD	1536	16.41	7.267	2.167	30.65	2.258	0.02408
4	4:81790749:C:T	81790749	T	ADD	1536	16.41	7.267	2.167	30.65	2.258	0.02408
4	4:81791591:C:T	81791591	T	ADD	1536	16.41	7.267	2.167	30.65	2.258	0.02408
4	4:81792249:C:G	81792249	G	ADD	1536	16.41	7.267	2.167	30.65	2.258	0.02408
4	4:81792341:G:A	81792341	A	ADD	1536	16.41	7.267	2.167	30.65	2.258	0.02408
4	4:81793034:T:A	81793034	A	ADD	1536	16.41	7.267	2.167	30.65	2.258	0.02408
4	4:81793825:G:A	81793825	A	ADD	1536	16.41	7.267	2.167	30.65	2.258	0.02408
4	4:81794256:A:G	81794256	G	ADD	1536	16.41	7.267	2.167	30.65	2.258	0.02408
4	4:81794590:T:C	81794590	C	ADD	1536	16.41	7.267	2.167	30.65	2.258	0.02408
4	4:81794667:A:G	81794667	G	ADD	1536	16.41	7.267	2.167	30.65	2.258	0.02408
9	9:1711352:A:T	1711352	T	ADD	1536	14.32	6.342	1.891	26.75	2.258	0.02408
1	1:13859570:A:G	13859570	G	ADD	1536	14.06	6.227	1.856	26.26	2.258	0.02409
3	3:52230475:A:T	52230475	T	ADD	1536	-9.899	4.384	-18.49	-1.306	-2.258	0.02409
3	3:52238677:C:T	52238677	T	ADD	1536	-9.899	4.384	-18.49	-1.306	-2.258	0.02409
3	3:52242902:A:G	52242902	G	ADD	1536	-9.899	4.384	-18.49	-1.306	-2.258	0.02409
5	5:65886300:C:T	65886300	C	ADD	1536	10.48	4.64	1.383	19.57	2.258	0.02409
5	5:65888285:G:A	65888285	G	ADD	1536	10.48	4.64	1.383	19.57	2.258	0.02409
5	5:65889329:A:C	65889329	A	ADD	1536	10.48	4.64	1.383	19.57	2.258	0.02409
5	5:65889330:T:A	65889330	T	ADD	1536	10.48	4.64	1.383	19.57	2.258	0.02409
5	5:65891232:C:T	65891232	C	ADD	1536	10.48	4.64	1.383	19.57	2.258	0.02409
7	7:99240179:A:G	99240179	G	ADD	1536	-10.44	4.622	-19.5	-1.378	-2.258	0.02409
7	7:99245080:A:C	99245080	C	ADD	1536	-10.44	4.622	-19.5	-1.378	-2.258	0.02409
7	7:99245914:A:G	99245914	G	ADD	1536	-10.44	4.622	-19.5	-1.378	-2.258	0.02409
8	8:73011230:T:C	73011230	T	ADD	1536	-9.821	4.349	-18.35	-1.296	-2.258	0.02409
12	12:50309850:A:G	50309850	G	ADD	1536	9.594	4.249	1.266	17.92	2.258	0.02409
2	2:239665710:G:A	239665710	A	ADD	1536	-10.79	4.78	-20.16	-1.424	-2.258	0.0241
3	3:155383148:A:G	155383148	G	ADD	1536	9.561	4.235	1.261	17.86	2.258	0.0241
4	4:99566292:G:T	99566292	T	ADD	1536	11.4	5.049	1.503	21.29	2.258	0.0241
4	4:111509740:A:G	111509740	A	ADD	1536	13.35	5.911	1.761	24.93	2.258	0.0241
8	8:139365553:C:T	139365553	T	ADD	1536	-12.3	5.449	-22.98	-1.622	-2.258	0.0241
8	8:139366723:C:A	139366723	A	ADD	1536	-12.3	5.449	-22.98	-1.622	-2.258	0.0241
8	8:139368582:G:A	139368582	A	ADD	1536	-12.3	5.449	-22.98	-1.622	-2.258	0.0241
8	8:139368886:T:C	139368886	C	ADD	1536	-12.3	5.449	-22.98	-1.622	-2.258	0.0241
8	8:139369546:A:G	139369546	G	ADD	1536	-12.3	5.449	-22.98	-1.622	-2.258	0.0241
12	12:129875747:G:A	129875747	A	ADD	1536	-9.951	4.407	-18.59	-1.313	-2.258	0.0241
12	12:129876119:G:A	129876119	A	ADD	1536	-9.951	4.407	-18.59	-1.313	-2.258	0.0241
13	13:47259619:A:G	47259619	A	ADD	1536	-16.79	7.438	-31.37	-2.215	-2.258	0.0241
13	13:67246531:A:G	67246531	A	ADD	1536	-9.576	4.241	-17.89	-1.263	-2.258	0.0241
14	14:42694015:C:T	42694015	C	ADD	1536	-9.549	4.229	-17.84	-1.26	-2.258	0.0241
19	19:41531212:T:C	41531212	C	ADD	1536	9.884	4.378	1.304	18.46	2.258	0.0241
3	3:136804211:G:A	136804211	A	ADD	1536	12.79	5.666	1.686	23.9	2.258	0.02411
4	4:23487489:A:G	23487489	G	ADD	1536	15.16	6.715	1.999	28.32	2.258	0.02411
15	15:80611355:G:A	80611355	G	ADD	1536	9.743	4.316	1.284	18.2	2.258	0.02411
2	2:228819272:A:G	228819272	G	ADD	1536	9.555	4.233	1.259	17.85	2.258	0.02412
5	5:110458351:G:A	110458351	A	ADD	1536	9.684	4.29	1.276	18.09	2.257	0.02413
10	10:5646999:C:T	5646999	T	ADD	1536	-10.5	4.652	-19.62	-1.384	-2.257	0.02413
10	10:115418719:A:G	115418719	G	ADD	1536	12	5.315	1.58	22.41	2.257	0.02413
10	10:115420447:C:G	115420447	G	ADD	1536	12	5.315	1.58	22.41	2.257	0.02413
10	10:115421908:C:T	115421908	T	ADD	1536	12	5.315	1.58	22.41	2.257	0.02413
10	10:115423391:C:T	115423391	T	ADD	1536	12	5.315	1.58	22.41	2.257	0.02413
10	10:115423695:A:C	115423695	C	ADD	1536	12	5.315	1.58	22.41	2.257	0.02413
11	11:96034979:C:T	96034979	T	ADD	1536	10.6	4.696	1.396	19.8	2.257	0.02413
12	12:95452854:G:A	95452854	A	ADD	1536	14.29	6.333	1.883	26.71	2.257	0.02413
19	19:7759030:A:G	7759030	G	ADD	1536	-10.75	4.764	-20.09	-1.416	-2.257	0.02413
20	20:44733314:G:A	44733314	A	ADD	1536	10.25	4.54	1.35	19.15	2.257	0.02413
21	21:36368659:G:A	36368659	A	ADD	1536	9.351	4.142	1.232	17.47	2.257	0.02413
4	4:185286768:G:A	185286768	A	ADD	1536	9.687	4.292	1.276	18.1	2.257	0.02414
7	7:39046768:A:G	39046768	G	ADD	1536	11.05	4.896	1.455	20.65	2.257	0.02414
7	7:39047136:C:A	39047136	A	ADD	1536	11.05	4.896	1.455	20.65	2.257	0.02414
7	7:39047283:A:G	39047283	G	ADD	1536	11.05	4.896	1.455	20.65	2.257	0.02414
14	14:86687789:G:A	86687789	A	ADD	1536	10.48	4.642	1.38	19.58	2.257	0.02414
22	22:19431049:C:T	19431049	T	ADD	1536	-19.04	8.436	-35.57	-2.506	-2.257	0.02414
3	3:30700498:A:G	30700498	A	ADD	1536	-10.02	4.441	-18.73	-1.319	-2.257	0.02415
6	6:24028461:C:T	24028461	T	ADD	1536	-15.61	6.914	-29.16	-2.054	-2.257	0.02415
8	8:21273637:A:G	21273637	A	ADD	1536	13.16	5.831	1.732	24.59	2.257	0.02415
8	8:131654547:G:A	131654547	A	ADD	1536	-9.608	4.257	-17.95	-1.264	-2.257	0.02415
12	12:1238733:G:A	1238733	A	ADD	1536	19.89	8.814	2.618	37.17	2.257	0.02415
12	12:104086040:A:G	104086040	A	ADD	1536	12.48	5.53	1.642	23.32	2.257	0.02415
2	2:2135309:C:A	2135309	A	ADD	1536	14.51	6.428	1.909	27.11	2.257	0.02416
4	4:207018:A:C	207018	C	ADD	1536	14.69	6.509	1.932	27.45	2.257	0.02416
4	4:207020:G:A	207020	A	ADD	1536	14.69	6.509	1.932	27.45	2.257	0.02416
4	4:207023:T:A	207023	A	ADD	1536	14.69	6.509	1.932	27.45	2.257	0.02416
4	4:207030:A:G	207030	G	ADD	1536	14.69	6.509	1.932	27.45	2.257	0.02416
5	5:29619266:G:A	29619266	A	ADD	1536	-9.711	4.303	-18.15	-1.277	-2.257	0.02416
5	5:29634509:A:C	29634509	C	ADD	1536	-9.711	4.303	-18.15	-1.277	-2.257	0.02416
6	6:117733717:G:A	117733717	A	ADD	1536	-9.561	4.236	-17.86	-1.258	-2.257	0.02416
9	9:75754381:G:C	75754381	C	ADD	1536	-21.24	9.411	-39.68	-2.793	-2.257	0.02416
9	9:75757016:C:T	75757016	T	ADD	1536	-21.24	9.411	-39.68	-2.793	-2.257	0.02416
9	9:75761244:A:G	75761244	G	ADD	1536	-21.24	9.411	-39.68	-2.793	-2.257	0.02416
9	9:75769917:C:A	75769917	A	ADD	1536	-21.24	9.411	-39.68	-2.793	-2.257	0.02416
9	9:75788320:T:C	75788320	C	ADD	1536	-21.24	9.411	-39.68	-2.793	-2.257	0.02416
15	15:39616189:T:C	39616189	C	ADD	1536	-21.77	9.647	-40.68	-2.864	-2.257	0.02416
15	15:39616715:T:G	39616715	G	ADD	1536	-21.77	9.647	-40.68	-2.864	-2.257	0.02416
15	15:39617262:A:G	39617262	G	ADD	1536	-21.77	9.647	-40.68	-2.864	-2.257	0.02416
20	20:39087105:C:T	39087105	T	ADD	1536	17.25	7.643	2.268	32.23	2.257	0.02416
20	20:49085786:C:A	49085786	A	ADD	1536	19.62	8.695	2.581	36.66	2.257	0.02416
4	4:91901597:T:G	91901597	G	ADD	1536	-9.433	4.18	-17.63	-1.24	-2.257	0.02417
10	10:14291542:G:A	14291542	A	ADD	1536	-9.782	4.335	-18.28	-1.286	-2.257	0.02417
12	12:13853579:A:G	13853579	G	ADD	1536	-12.85	5.692	-24	-1.689	-2.257	0.02417
2	2:152911430:G:A	152911430	A	ADD	1536	-10.52	4.662	-19.66	-1.382	-2.256	0.02418
3	3:7125372:A:G	7125372	G	ADD	1536	16.01	7.095	2.104	29.92	2.257	0.02418
3	3:7128002:C:T	7128002	T	ADD	1536	16.01	7.095	2.104	29.92	2.257	0.02418
5	5:90024735:G:A	90024735	G	ADD	1536	-11.44	5.068	-21.37	-1.503	-2.257	0.02418
6	6:114040947:A:G	114040947	G	ADD	1536	9.596	4.252	1.261	17.93	2.256	0.02418
8	8:3294889:A:C	3294889	C	ADD	1536	-20.42	9.051	-38.16	-2.684	-2.257	0.02418
10	10:95683452:A:G	95683452	A	ADD	1536	21.13	9.364	2.777	39.49	2.257	0.02418
11	11:117423538:A:C	117423538	C	ADD	1536	11.3	5.008	1.486	21.12	2.257	0.02418
5	5:22792532:A:G	22792532	G	ADD	1536	-17.85	7.911	-33.35	-2.345	-2.256	0.02419
7	7:13901492:C:T	13901492	C	ADD	1536	-9.978	4.422	-18.64	-1.311	-2.256	0.02419
13	13:62187140:T:C	62187140	C	ADD	1536	-12.63	5.598	-23.6	-1.659	-2.256	0.02419
13	13:62191068:T:G	62191068	G	ADD	1536	-12.63	5.598	-23.6	-1.659	-2.256	0.02419
13	13:62194283:C:G	62194283	G	ADD	1536	-12.63	5.598	-23.6	-1.659	-2.256	0.02419
13	13:62194355:T:C	62194355	C	ADD	1536	-12.63	5.598	-23.6	-1.659	-2.256	0.02419
13	13:62197124:A:G	62197124	G	ADD	1536	-12.63	5.598	-23.6	-1.659	-2.256	0.02419
13	13:62197706:C:T	62197706	T	ADD	1536	-12.63	5.598	-23.6	-1.659	-2.256	0.02419
13	13:62198884:A:G	62198884	G	ADD	1536	-12.63	5.598	-23.6	-1.659	-2.256	0.02419
13	13:62207121:G:A	62207121	A	ADD	1536	-12.63	5.598	-23.6	-1.659	-2.256	0.02419
6	6:28234597:C:T	28234597	T	ADD	1536	13.45	5.96	1.766	25.13	2.256	0.0242
6	6:28235176:A:C	28235176	C	ADD	1536	13.45	5.96	1.766	25.13	2.256	0.0242
6	6:28239915:G:A	28239915	A	ADD	1536	13.45	5.96	1.766	25.13	2.256	0.0242
6	6:28241081:G:A	28241081	A	ADD	1536	13.45	5.96	1.766	25.13	2.256	0.0242
6	6:28242794:A:C	28242794	C	ADD	1536	13.45	5.96	1.766	25.13	2.256	0.0242
6	6:29817244:G:A	29817244	A	ADD	1536	-11.18	4.955	-20.89	-1.468	-2.256	0.0242
14	14:47936893:C:T	47936893	C	ADD	1536	-9.636	4.271	-18.01	-1.265	-2.256	0.0242
4	4:164348546:T:C	164348546	C	ADD	1536	-18.92	8.388	-35.36	-2.483	-2.256	0.02421
2	2:86236875:T:G	86236875	G	ADD	1536	-12.34	5.469	-23.05	-1.618	-2.256	0.02422
12	12:16606857:C:A	16606857	A	ADD	1536	10	4.433	1.312	18.69	2.256	0.02422
16	16:78200967:A:G	78200967	G	ADD	1536	15.95	7.072	2.093	29.81	2.256	0.02422
2	2:200612130:T:C	200612130	C	ADD	1536	-13.65	6.051	-25.51	-1.789	-2.256	0.02423
2	2:200612621:T:C	200612621	C	ADD	1536	-13.65	6.051	-25.51	-1.789	-2.256	0.02423
2	2:200612910:T:A	200612910	A	ADD	1536	-13.65	6.051	-25.51	-1.789	-2.256	0.02423
2	2:200613244:A:G	200613244	G	ADD	1536	-13.65	6.051	-25.51	-1.789	-2.256	0.02423
2	2:200614125:A:T	200614125	T	ADD	1536	-13.65	6.051	-25.51	-1.789	-2.256	0.02423
2	2:200614747:A:C	200614747	C	ADD	1536	-13.65	6.051	-25.51	-1.789	-2.256	0.02423
7	7:104494163:A:G	104494163	A	ADD	1536	-9.639	4.273	-18.01	-1.264	-2.256	0.02423
10	10:133476776:A:G	133476776	G	ADD	1536	9.583	4.248	1.257	17.91	2.256	0.02423
10	10:133477375:T:G	133477375	G	ADD	1536	9.583	4.248	1.257	17.91	2.256	0.02423
12	12:43579008:G:A	43579008	A	ADD	1536	12.01	5.322	1.574	22.44	2.256	0.02423
16	16:89940536:G:A	89940536	A	ADD	1536	11.53	5.114	1.512	21.56	2.256	0.02423
1	1:18699243:G:A	18699243	A	ADD	1536	9.909	4.393	1.298	18.52	2.255	0.02425
1	1:219660535:A:G	219660535	G	ADD	1536	-10.24	4.54	-19.14	-1.341	-2.255	0.02425
2	2:114119809:A:G	114119809	G	ADD	1536	-9.817	4.352	-18.35	-1.286	-2.255	0.02425
18	18:72879832:T:A	72879832	A	ADD	1536	-11.09	4.918	-20.73	-1.453	-2.255	0.02425
4	4:74269645:G:A	74269645	A	ADD	1536	9.863	4.373	1.291	18.43	2.255	0.02426
6	6:100221810:T:C	100221810	C	ADD	1536	11.12	4.93	1.456	20.78	2.255	0.02426
7	7:26405353:A:G	26405353	A	ADD	1536	-9.569	4.243	-17.89	-1.253	-2.255	0.02426
5	5:169184792:G:T	169184792	T	ADD	1536	-20.98	9.304	-39.22	-2.746	-2.255	0.02427
13	13:58252801:G:A	58252801	G	ADD	1536	-15.09	6.69	-28.2	-1.974	-2.255	0.02427
1	1:159218266:A:C	159218266	A	ADD	1536	9.598	4.256	1.255	17.94	2.255	0.02428
1	1:159219794:C:T	159219794	C	ADD	1536	9.598	4.256	1.255	17.94	2.255	0.02428
1	1:159221138:G:A	159221138	G	ADD	1536	9.598	4.256	1.255	17.94	2.255	0.02428
1	1:159221267:A:G	159221267	A	ADD	1536	9.598	4.256	1.255	17.94	2.255	0.02428
2	2:73790633:A:T	73790633	T	ADD	1536	-11.4	5.056	-21.31	-1.491	-2.255	0.02428
7	7:22401035:C:G	22401035	G	ADD	1536	16.24	7.202	2.125	30.36	2.255	0.02428
7	7:118654666:G:A	118654666	A	ADD	1536	11.89	5.274	1.556	22.23	2.255	0.02428
8	8:17695505:C:T	17695505	T	ADD	1536	-9.805	4.348	-18.33	-1.283	-2.255	0.02428
8	8:17697451:T:G	17697451	G	ADD	1536	-9.805	4.348	-18.33	-1.283	-2.255	0.02428
8	8:17698608:G:A	17698608	A	ADD	1536	-9.805	4.348	-18.33	-1.283	-2.255	0.02428
8	8:17698971:A:C	17698971	C	ADD	1536	-9.805	4.348	-18.33	-1.283	-2.255	0.02428
12	12:50299308:G:A	50299308	A	ADD	1536	9.582	4.25	1.253	17.91	2.255	0.02428
12	12:50302293:G:A	50302293	A	ADD	1536	9.582	4.25	1.253	17.91	2.255	0.02428
14	14:47975761:T:C	47975761	T	ADD	1536	-9.636	4.274	-18.01	-1.26	-2.255	0.02428
14	14:47988946:T:C	47988946	T	ADD	1536	-9.636	4.274	-18.01	-1.26	-2.255	0.02428
14	14:47998010:T:G	47998010	T	ADD	1536	-9.636	4.274	-18.01	-1.26	-2.255	0.02428
1	1:13861990:G:C	13861990	C	ADD	1536	14.02	6.22	1.834	26.22	2.255	0.02429
8	8:18816234:T:G	18816234	T	ADD	1536	-9.649	4.279	-18.04	-1.262	-2.255	0.02429
13	13:94372612:G:T	94372612	T	ADD	1536	10.28	4.56	1.344	19.22	2.255	0.02429
14	14:65369329:C:T	65369329	T	ADD	1536	-17.84	7.911	-33.34	-2.332	-2.255	0.02429
14	14:65370321:T:G	65370321	G	ADD	1536	-17.84	7.911	-33.34	-2.332	-2.255	0.02429
15	15:41207060:C:G	41207060	G	ADD	1536	11.63	5.157	1.521	21.74	2.255	0.02429
2	2:80900986:G:A	80900986	A	ADD	1536	10.76	4.774	1.407	20.12	2.255	0.0243
16	16:90103659:G:A	90103659	A	ADD	1536	15.64	6.938	2.044	29.24	2.255	0.0243
2	2:233616699:T:C	233616699	C	ADD	1536	11.72	5.197	1.53	21.9	2.254	0.02431
2	2:233627466:C:T	233627466	T	ADD	1536	11.72	5.197	1.53	21.9	2.254	0.02431
5	5:65602803:A:G	65602803	A	ADD	1536	-9.579	4.249	-17.91	-1.251	-2.254	0.02431
6	6:11470114:G:A	11470114	A	ADD	1536	13.33	5.914	1.741	24.93	2.254	0.02431
6	6:11470141:T:G	11470141	G	ADD	1536	13.33	5.914	1.741	24.93	2.254	0.02431
8	8:62945023:T:C	62945023	C	ADD	1536	9.47	4.201	1.237	17.7	2.254	0.02431
9	9:114438676:A:G	114438676	G	ADD	1536	-9.729	4.316	-18.19	-1.271	-2.254	0.02431
20	20:18765007:T:C	18765007	C	ADD	1536	12.68	5.623	1.656	23.7	2.255	0.02431
20	20:52564250:C:T	52564250	T	ADD	1536	-10.05	4.458	-18.79	-1.313	-2.254	0.02431
2	2:3650407:A:G	3650407	A	ADD	1536	10.25	4.545	1.337	19.16	2.254	0.02432
6	6:16061453:G:C	16061453	C	ADD	1536	11.62	5.153	1.517	21.72	2.254	0.02432
10	10:17442166:T:C	17442166	T	ADD	1536	-9.944	4.411	-18.59	-1.298	-2.254	0.02432
11	11:68025850:G:A	68025850	A	ADD	1536	-15.07	6.684	-28.17	-1.967	-2.254	0.02432
19	19:41529677:T:C	41529677	C	ADD	1536	9.855	4.372	1.287	18.42	2.254	0.02432
19	19:41529781:A:T	41529781	T	ADD	1536	9.855	4.372	1.287	18.42	2.254	0.02432
7	7:89283323:G:A	89283323	A	ADD	1536	9.609	4.263	1.254	17.96	2.254	0.02433
14	14:47912062:G:T	47912062	G	ADD	1536	-9.491	4.21	-17.74	-1.239	-2.254	0.02433
15	15:31790821:A:G	31790821	G	ADD	1536	-10.99	4.876	-20.55	-1.435	-2.254	0.02433
15	15:90452882:A:G	90452882	A	ADD	1536	11.84	5.253	1.545	22.14	2.254	0.02433
22	22:48822441:G:A	48822441	A	ADD	1536	10.96	4.863	1.431	20.49	2.254	0.02433
1	1:198637582:A:G	198637582	G	ADD	1536	13.85	6.145	1.807	25.89	2.254	0.02434
9	9:139261933:C:T	139261933	T	ADD	1536	-13.21	5.863	-24.71	-1.723	-2.254	0.02434
14	14:47921905:A:T	47921905	T	ADD	1536	9.576	4.248	1.249	17.9	2.254	0.02434
14	14:47925920:G:A	47925920	A	ADD	1536	9.576	4.248	1.249	17.9	2.254	0.02434
6	6:117694389:G:A	117694389	A	ADD	1536	-12.69	5.632	-23.73	-1.655	-2.254	0.02435
10	10:134010649:C:T	134010649	T	ADD	1536	16.56	7.347	2.159	30.96	2.254	0.02435
18	18:47403603:C:T	47403603	T	ADD	1536	-9.619	4.268	-17.98	-1.254	-2.254	0.02435
18	18:47404811:T:C	47404811	C	ADD	1536	-9.619	4.268	-17.98	-1.254	-2.254	0.02435
18	18:47406076:C:G	47406076	G	ADD	1536	-9.619	4.268	-17.98	-1.254	-2.254	0.02435
18	18:47406943:T:G	47406943	G	ADD	1536	-9.619	4.268	-17.98	-1.254	-2.254	0.02435
18	18:47410756:T:C	47410756	C	ADD	1536	-9.619	4.268	-17.98	-1.254	-2.254	0.02435
20	20:54061852:G:A	54061852	A	ADD	1536	-20.28	8.997	-37.91	-2.643	-2.254	0.02435
2	2:104725065:G:T	104725065	T	ADD	1536	16.04	7.116	2.089	29.98	2.254	0.02436
6	6:41639575:G:A	41639575	A	ADD	1536	-10.21	4.531	-19.09	-1.331	-2.254	0.02436
9	9:98291853:A:T	98291853	T	ADD	1536	-16.23	7.202	-30.35	-2.116	-2.254	0.02436
16	16:78215909:C:T	78215909	T	ADD	1536	15.5	6.878	2.02	28.98	2.254	0.02436
4	4:148761714:G:A	148761714	A	ADD	1536	-12.76	5.663	-23.86	-1.662	-2.253	0.02437
9	9:125221224:A:C	125221224	A	ADD	1536	14.58	6.469	1.899	27.26	2.254	0.02437
16	16:50013967:G:A	50013967	A	ADD	1536	-9.512	4.221	-17.78	-1.239	-2.254	0.02437
1	1:47381644:G:A	47381644	A	ADD	1536	19.25	8.544	2.507	36	2.253	0.02438
1	1:47383128:C:T	47383128	T	ADD	1536	19.25	8.544	2.507	36	2.253	0.02438
1	1:47385039:G:A	47385039	A	ADD	1536	19.25	8.544	2.507	36	2.253	0.02438
1	1:47385618:T:C	47385618	C	ADD	1536	19.25	8.544	2.507	36	2.253	0.02438
1	1:47385671:A:G	47385671	G	ADD	1536	19.25	8.544	2.507	36	2.253	0.02438
1	1:47388255:A:C	47388255	C	ADD	1536	19.25	8.544	2.507	36	2.253	0.02438
1	1:47390163:G:A	47390163	A	ADD	1536	19.25	8.544	2.507	36	2.253	0.02438
1	1:47391425:T:C	47391425	C	ADD	1536	19.25	8.544	2.507	36	2.253	0.02438
3	3:157754227:C:G	157754227	G	ADD	1536	16.24	7.209	2.115	30.37	2.253	0.02438
3	3:157773369:G:C	157773369	C	ADD	1536	16.24	7.209	2.115	30.37	2.253	0.02438
8	8:26916251:T:C	26916251	C	ADD	1536	12.59	5.585	1.639	23.53	2.253	0.02438
9	9:21085205:G:C	21085205	C	ADD	1536	-10.88	4.827	-20.34	-1.416	-2.253	0.02438
16	16:89785235:C:T	89785235	T	ADD	1536	12.61	5.595	1.641	23.57	2.253	0.02438
16	16:89785603:A:C	89785603	C	ADD	1536	12.61	5.595	1.641	23.57	2.253	0.02438
16	16:89786349:A:T	89786349	T	ADD	1536	12.61	5.595	1.641	23.57	2.253	0.02438
2	2:115911711:G:A	115911711	A	ADD	1536	12.44	5.521	1.618	23.26	2.253	0.02439
3	3:155245725:T:A	155245725	T	ADD	1536	9.602	4.261	1.25	17.95	2.253	0.02439
3	3:155245846:G:A	155245846	G	ADD	1536	9.602	4.261	1.25	17.95	2.253	0.02439
3	3:155245961:T:C	155245961	T	ADD	1536	9.602	4.261	1.25	17.95	2.253	0.02439
3	3:155249300:G:C	155249300	G	ADD	1536	9.602	4.261	1.25	17.95	2.253	0.02439
7	7:30759705:T:C	30759705	T	ADD	1536	9.492	4.213	1.235	17.75	2.253	0.02439
7	7:78328602:T:C	78328602	C	ADD	1536	10.67	4.736	1.388	19.95	2.253	0.02439
1	1:22732749:G:A	22732749	A	ADD	1536	11.26	4.998	1.465	21.06	2.253	0.0244
1	1:92197677:G:A	92197677	G	ADD	1536	-9.45	4.194	-17.67	-1.229	-2.253	0.0244
1	1:92198162:A:G	92198162	G	ADD	1536	-9.45	4.194	-17.67	-1.229	-2.253	0.0244
1	1:92198814:G:A	92198814	G	ADD	1536	-9.45	4.194	-17.67	-1.229	-2.253	0.0244
1	1:92199295:T:C	92199295	T	ADD	1536	-9.45	4.194	-17.67	-1.229	-2.253	0.0244
1	1:92199509:T:C	92199509	T	ADD	1536	-9.45	4.194	-17.67	-1.229	-2.253	0.0244
3	3:111720223:C:G	111720223	C	ADD	1536	-9.782	4.342	-18.29	-1.273	-2.253	0.0244
10	10:67081839:A:G	67081839	A	ADD	1536	-9.52	4.225	-17.8	-1.238	-2.253	0.0244
10	10:67081930:C:T	67081930	C	ADD	1536	-9.52	4.225	-17.8	-1.238	-2.253	0.0244
10	10:67082144:A:G	67082144	A	ADD	1536	-9.52	4.225	-17.8	-1.238	-2.253	0.0244
13	13:30705501:T:C	30705501	C	ADD	1536	-10.49	4.655	-19.61	-1.364	-2.253	0.0244
1	1:18446816:C:T	18446816	T	ADD	1536	-18.55	8.235	-34.69	-2.412	-2.253	0.02441
1	1:18447694:T:C	18447694	C	ADD	1536	-18.55	8.235	-34.69	-2.412	-2.253	0.02441
2	2:41908670:T:C	41908670	C	ADD	1536	16.49	7.32	2.144	30.84	2.253	0.02441
2	2:41914840:C:T	41914840	T	ADD	1536	16.49	7.32	2.144	30.84	2.253	0.02441
2	2:50785589:G:T	50785589	G	ADD	1536	-9.695	4.303	-18.13	-1.261	-2.253	0.02441
2	2:141653893:T:C	141653893	C	ADD	1536	-15.42	6.844	-28.83	-2.004	-2.253	0.02441
7	7:41245268:G:A	41245268	A	ADD	1536	-10.62	4.712	-19.85	-1.38	-2.253	0.02441
13	13:106586062:G:A	106586062	A	ADD	1536	18.09	8.032	2.352	33.84	2.253	0.02441
16	16:73367703:C:A	73367703	A	ADD	1536	-9.904	4.396	-18.52	-1.288	-2.253	0.02441
6	6:11241595:A:T	11241595	T	ADD	1536	-19.35	8.59	-36.19	-2.515	-2.253	0.02442
7	7:124370973:C:G	124370973	G	ADD	1536	-10.17	4.516	-19.03	-1.322	-2.253	0.02442
11	11:99049109:A:C	99049109	C	ADD	1536	-9.633	4.276	-18.01	-1.252	-2.253	0.02442
13	13:93190640:G:A	93190640	A	ADD	1536	-11.04	4.902	-20.65	-1.435	-2.253	0.02442
14	14:47980294:A:C	47980294	C	ADD	1536	-9.625	4.273	-18	-1.251	-2.253	0.02442
3	3:184449009:G:A	184449009	A	ADD	1536	15.99	7.098	2.076	29.9	2.253	0.02443
5	5:173297899:T:C	173297899	C	ADD	1536	9.873	4.383	1.282	18.46	2.253	0.02443
5	5:173298462:G:T	173298462	T	ADD	1536	9.873	4.383	1.282	18.46	2.253	0.02443
5	5:173300687:T:C	173300687	C	ADD	1536	9.873	4.383	1.282	18.46	2.253	0.02443
13	13:39455266:G:A	39455266	A	ADD	1536	-9.605	4.264	-17.96	-1.248	-2.253	0.02443
3	3:40558150:G:C	40558150	C	ADD	1536	-17.72	7.869	-33.15	-2.301	-2.252	0.02444
6	6:30073195:A:C	30073195	A	ADD	1536	-11.69	5.191	-21.87	-1.518	-2.252	0.02444
15	15:68211550:G:A	68211550	A	ADD	1536	17.93	7.959	2.328	33.53	2.252	0.02444
1	1:91198676:A:C	91198676	C	ADD	1536	9.629	4.275	1.249	18.01	2.252	0.02445
1	1:120483921:G:C	120483921	C	ADD	1536	16.14	7.165	2.095	30.18	2.252	0.02445
2	2:182878379:A:G	182878379	G	ADD	1536	10.02	4.45	1.301	18.74	2.252	0.02445
2	2:182878388:T:G	182878388	G	ADD	1536	10.02	4.45	1.301	18.74	2.252	0.02445
3	3:158441514:C:T	158441514	T	ADD	1536	19.37	8.6	2.513	36.22	2.252	0.02445
17	17:2940759:A:G	2940759	A	ADD	1536	-13.06	5.8	-24.43	-1.696	-2.252	0.02445
20	20:18757933:C:T	18757933	T	ADD	1536	12.72	5.646	1.65	23.78	2.252	0.02445
6	6:32406530:G:A	32406530	G	ADD	1536	-10.46	4.644	-19.56	-1.357	-2.252	0.02446
6	6:164141498:A:G	164141498	G	ADD	1536	-20.74	9.211	-38.8	-2.691	-2.252	0.02446
13	13:23850905:G:T	23850905	T	ADD	1536	-9.693	4.304	-18.13	-1.257	-2.252	0.02446
13	13:23853952:T:C	23853952	C	ADD	1536	-9.693	4.304	-18.13	-1.257	-2.252	0.02446
13	13:23853970:A:G	23853970	G	ADD	1536	-9.693	4.304	-18.13	-1.257	-2.252	0.02446
13	13:23854012:A:G	23854012	G	ADD	1536	-9.693	4.304	-18.13	-1.257	-2.252	0.02446
2	2:179197056:G:A	179197056	A	ADD	1536	11.63	5.165	1.508	21.75	2.252	0.02447
4	4:16026458:A:G	16026458	A	ADD	1536	-10.14	4.501	-18.96	-1.314	-2.252	0.02447
5	5:33634560:A:G	33634560	A	ADD	1536	10.27	4.56	1.331	19.21	2.252	0.02447
5	5:33634622:C:T	33634622	C	ADD	1536	10.27	4.56	1.331	19.21	2.252	0.02447
17	17:26089164:G:A	26089164	A	ADD	1536	-13.28	5.895	-24.83	-1.721	-2.252	0.02447
17	17:54696232:G:A	54696232	G	ADD	1536	-14.83	6.586	-27.74	-1.923	-2.252	0.02447
20	20:17468971:C:T	17468971	T	ADD	1536	14.31	6.356	1.856	26.77	2.252	0.02447
20	20:18755611:G:A	18755611	A	ADD	1536	12.72	5.648	1.649	23.79	2.252	0.02447
2	2:234743021:T:A	234743021	A	ADD	1536	16.01	7.109	2.074	29.94	2.252	0.02448
7	7:10979396:A:G	10979396	A	ADD	1536	-10.72	4.761	-20.05	-1.389	-2.252	0.02448
17	17:5275916:C:G	5275916	G	ADD	1536	13.45	5.973	1.743	25.16	2.252	0.02448
2	2:163307606:A:T	163307606	T	ADD	1536	-16.95	7.53	-31.71	-2.196	-2.252	0.02449
2	2:163308202:T:C	163308202	C	ADD	1536	-16.95	7.53	-31.71	-2.196	-2.252	0.02449
2	2:163308668:G:A	163308668	A	ADD	1536	-16.95	7.53	-31.71	-2.196	-2.252	0.02449
4	4:165430861:A:G	165430861	G	ADD	1536	-20.6	9.15	-38.54	-2.668	-2.252	0.02449
7	7:82562340:G:A	82562340	G	ADD	1536	20.58	9.141	2.665	38.5	2.252	0.02449
18	18:36936526:G:A	36936526	A	ADD	1536	11.14	4.946	1.442	20.83	2.252	0.02449
18	18:36937694:C:T	36937694	T	ADD	1536	11.14	4.946	1.442	20.83	2.252	0.02449
5	5:124050437:G:A	124050437	A	ADD	1536	9.834	4.368	1.273	18.39	2.251	0.0245
10	10:54725850:G:A	54725850	A	ADD	1536	9.896	4.396	1.281	18.51	2.251	0.0245
13	13:30885223:A:G	30885223	G	ADD	1536	13.41	5.956	1.736	25.08	2.251	0.0245
3	3:61983459:A:G	61983459	G	ADD	1536	12.87	5.717	1.666	24.07	2.251	0.02451
9	9:7094860:G:A	7094860	A	ADD	1536	11.73	5.212	1.518	21.95	2.251	0.02451
15	15:55176945:C:G	55176945	G	ADD	1536	-20.54	9.124	-38.42	-2.658	-2.251	0.02451
15	15:55178648:G:A	55178648	A	ADD	1536	-20.54	9.124	-38.42	-2.658	-2.251	0.02451
15	15:55180608:T:A	55180608	A	ADD	1536	-20.54	9.124	-38.42	-2.658	-2.251	0.02451
17	17:69704684:T:C	69704684	C	ADD	1536	15.8	7.018	2.044	29.55	2.251	0.02451
4	4:99582480:T:C	99582480	C	ADD	1536	11.49	5.102	1.485	21.49	2.251	0.02452
5	5:5925426:C:G	5925426	G	ADD	1536	-15.31	6.802	-28.64	-1.98	-2.251	0.02452
5	5:5927956:G:A	5927956	A	ADD	1536	-15.31	6.802	-28.64	-1.98	-2.251	0.02452
5	5:140873738:G:A	140873738	A	ADD	1536	-20.39	9.06	-38.15	-2.638	-2.251	0.02452
8	8:4228961:G:A	4228961	A	ADD	1536	-21.51	9.555	-40.24	-2.782	-2.251	0.02452
8	8:14881701:T:C	14881701	C	ADD	1536	-10.62	4.717	-19.86	-1.373	-2.251	0.02452
14	14:47916503:G:A	47916503	A	ADD	1536	-9.612	4.27	-17.98	-1.243	-2.251	0.02452
15	15:33985818:A:G	33985818	A	ADD	1536	-10.12	4.496	-18.93	-1.309	-2.251	0.02452
17	17:4885982:G:A	4885982	A	ADD	1536	-9.957	4.423	-18.63	-1.288	-2.251	0.02452
20	20:42765865:G:C	42765865	C	ADD	1536	17.03	7.567	2.203	31.87	2.251	0.02452
3	3:104019180:T:C	104019180	C	ADD	1536	-9.665	4.294	-18.08	-1.25	-2.251	0.02453
3	3:104022366:T:C	104022366	T	ADD	1536	-9.665	4.294	-18.08	-1.25	-2.251	0.02453
3	3:104023554:G:A	104023554	G	ADD	1536	-9.665	4.294	-18.08	-1.25	-2.251	0.02453
3	3:104026354:A:G	104026354	A	ADD	1536	-9.665	4.294	-18.08	-1.25	-2.251	0.02453
3	3:104026640:G:A	104026640	G	ADD	1536	-9.665	4.294	-18.08	-1.25	-2.251	0.02453
7	7:132449216:A:G	132449216	G	ADD	1536	-10.85	4.821	-20.3	-1.403	-2.251	0.02453
13	13:54124634:A:G	54124634	G	ADD	1536	15.38	6.834	1.989	28.78	2.251	0.02453
1	1:161954255:G:A	161954255	A	ADD	1536	17.82	7.918	2.303	33.34	2.251	0.02454
3	3:103016226:G:A	103016226	G	ADD	1536	12.1	5.375	1.563	22.63	2.251	0.02454
3	3:125870798:A:G	125870798	G	ADD	1536	-9.794	4.352	-18.32	-1.265	-2.251	0.02454
10	10:43219601:C:T	43219601	T	ADD	1536	11.86	5.27	1.533	22.19	2.251	0.02454
10	10:43220539:C:A	43220539	A	ADD	1536	11.86	5.27	1.533	22.19	2.251	0.02454
13	13:32768797:G:A	32768797	A	ADD	1536	9.515	4.227	1.23	17.8	2.251	0.02454
13	13:32768843:C:T	32768843	T	ADD	1536	9.515	4.227	1.23	17.8	2.251	0.02454
13	13:32771573:G:C	32771573	C	ADD	1536	9.515	4.227	1.23	17.8	2.251	0.02454
13	13:32773559:G:A	32773559	A	ADD	1536	9.515	4.227	1.23	17.8	2.251	0.02454
13	13:32775150:C:T	32775150	T	ADD	1536	9.515	4.227	1.23	17.8	2.251	0.02454
17	17:11236157:G:A	11236157	A	ADD	1536	16.43	7.3	2.123	30.74	2.251	0.02454
17	17:69711678:A:G	69711678	G	ADD	1536	12.47	5.542	1.612	23.34	2.251	0.02454
2	2:25357047:T:A	25357047	T	ADD	1536	10.03	4.458	1.296	18.77	2.251	0.02455
8	8:5317517:C:T	5317517	T	ADD	1536	-12.28	5.454	-22.97	-1.586	-2.251	0.02455
10	10:80687569:A:G	80687569	A	ADD	1536	-9.582	4.258	-17.93	-1.237	-2.251	0.02455
3	3:66866536:G:A	66866536	A	ADD	1536	-14.16	6.293	-26.49	-1.828	-2.251	0.02456
10	10:36688424:A:T	36688424	T	ADD	1536	9.839	4.372	1.27	18.41	2.25	0.02456
13	13:62167832:G:A	62167832	A	ADD	1536	-12.56	5.582	-23.5	-1.622	-2.251	0.02456
13	13:62167986:T:C	62167986	C	ADD	1536	-12.56	5.582	-23.5	-1.622	-2.251	0.02456
13	13:62168532:T:C	62168532	C	ADD	1536	-12.56	5.582	-23.5	-1.622	-2.251	0.02456
13	13:62170998:C:G	62170998	G	ADD	1536	-12.56	5.582	-23.5	-1.622	-2.251	0.02456
13	13:62173030:A:G	62173030	G	ADD	1536	-12.56	5.582	-23.5	-1.622	-2.251	0.02456
13	13:62173284:G:C	62173284	C	ADD	1536	-12.56	5.582	-23.5	-1.622	-2.251	0.02456
13	13:62176588:A:T	62176588	T	ADD	1536	-12.56	5.582	-23.5	-1.622	-2.251	0.02456
2	2:200588572:T:A	200588572	A	ADD	1536	-12.08	5.369	-22.61	-1.559	-2.25	0.02457
2	2:200592159:G:T	200592159	T	ADD	1536	-12.08	5.369	-22.61	-1.559	-2.25	0.02457
4	4:23712830:C:T	23712830	C	ADD	1536	9.761	4.338	1.26	18.26	2.25	0.02457
4	4:23712927:G:A	23712927	G	ADD	1536	9.761	4.338	1.26	18.26	2.25	0.02457
4	4:23712946:T:C	23712946	T	ADD	1536	9.761	4.338	1.26	18.26	2.25	0.02457
4	4:23713014:T:G	23713014	T	ADD	1536	9.761	4.338	1.26	18.26	2.25	0.02457
4	4:23713473:A:T	23713473	A	ADD	1536	9.761	4.338	1.26	18.26	2.25	0.02457
4	4:23713674:T:C	23713674	T	ADD	1536	9.761	4.338	1.26	18.26	2.25	0.02457
4	4:23713940:A:G	23713940	A	ADD	1536	9.761	4.338	1.26	18.26	2.25	0.02457
4	4:23714375:G:A	23714375	G	ADD	1536	9.761	4.338	1.26	18.26	2.25	0.02457
4	4:23714895:G:A	23714895	G	ADD	1536	9.761	4.338	1.26	18.26	2.25	0.02457
4	4:23714982:T:C	23714982	T	ADD	1536	9.761	4.338	1.26	18.26	2.25	0.02457
4	4:23715430:C:G	23715430	C	ADD	1536	9.761	4.338	1.26	18.26	2.25	0.02457
4	4:23715843:A:G	23715843	A	ADD	1536	9.761	4.338	1.26	18.26	2.25	0.02457
4	4:23716399:C:T	23716399	C	ADD	1536	9.761	4.338	1.26	18.26	2.25	0.02457
4	4:23716720:A:G	23716720	A	ADD	1536	9.761	4.338	1.26	18.26	2.25	0.02457
4	4:23717026:G:A	23717026	G	ADD	1536	9.761	4.338	1.26	18.26	2.25	0.02457
4	4:23718253:T:C	23718253	T	ADD	1536	9.761	4.338	1.26	18.26	2.25	0.02457
8	8:15613191:C:G	15613191	C	ADD	1536	-11.77	5.232	-22.03	-1.519	-2.25	0.02457
10	10:2308321:A:T	2308321	A	ADD	1536	9.367	4.162	1.209	17.52	2.25	0.02457
11	11:114282158:G:A	114282158	A	ADD	1536	-9.478	4.212	-17.73	-1.223	-2.25	0.02457
13	13:57530062:C:A	57530062	A	ADD	1536	-10.91	4.847	-20.4	-1.406	-2.25	0.02458
1	1:164371632:C:G	164371632	C	ADD	1536	-10.38	4.612	-19.42	-1.338	-2.25	0.02459
15	15:54374406:T:C	54374406	C	ADD	1536	9.826	4.367	1.267	18.39	2.25	0.02459
15	15:54906315:C:G	54906315	G	ADD	1536	17.74	7.886	2.287	33.2	2.25	0.02459
2	2:163124901:T:C	163124901	C	ADD	1536	-14.38	6.394	-26.92	-1.854	-2.25	0.0246
2	2:163128725:A:G	163128725	G	ADD	1536	-14.38	6.394	-26.92	-1.854	-2.25	0.0246
3	3:169198340:C:T	169198340	T	ADD	1536	10.8	4.801	1.392	20.21	2.25	0.0246
3	3:169199104:G:A	169199104	A	ADD	1536	10.8	4.801	1.392	20.21	2.25	0.0246
3	3:169199746:G:A	169199746	A	ADD	1536	10.8	4.801	1.392	20.21	2.25	0.0246
3	3:169199959:A:C	169199959	C	ADD	1536	10.8	4.801	1.392	20.21	2.25	0.0246
3	3:169200220:A:C	169200220	C	ADD	1536	10.8	4.801	1.392	20.21	2.25	0.0246
6	6:132100610:G:A	132100610	A	ADD	1536	10.65	4.735	1.373	19.93	2.25	0.0246
17	17:37387413:A:G	37387413	A	ADD	1536	10.06	4.471	1.296	18.82	2.25	0.0246
4	4:1269367:C:T	1269367	T	ADD	1536	11.3	5.022	1.455	21.14	2.25	0.02461
4	4:1271652:G:A	1271652	A	ADD	1536	11.3	5.022	1.455	21.14	2.25	0.02461
4	4:1271653:G:A	1271653	A	ADD	1536	11.3	5.022	1.455	21.14	2.25	0.02461
5	5:165723304:G:T	165723304	G	ADD	1536	9.625	4.278	1.24	18.01	2.25	0.02461
2	2:163272461:T:C	163272461	C	ADD	1536	-16.93	7.526	-31.68	-2.179	-2.25	0.02462
2	2:163276924:C:G	163276924	G	ADD	1536	-16.93	7.526	-31.68	-2.179	-2.25	0.02462
2	2:163278728:C:A	163278728	A	ADD	1536	-16.93	7.526	-31.68	-2.179	-2.25	0.02462
2	2:163279073:C:A	163279073	A	ADD	1536	-16.93	7.526	-31.68	-2.179	-2.25	0.02462
2	2:163279080:G:A	163279080	A	ADD	1536	-16.93	7.526	-31.68	-2.179	-2.25	0.02462
2	2:163279325:T:C	163279325	C	ADD	1536	-16.93	7.526	-31.68	-2.179	-2.25	0.02462
2	2:163286392:T:G	163286392	G	ADD	1536	-16.93	7.526	-31.68	-2.179	-2.25	0.02462
8	8:26980572:G:A	26980572	A	ADD	1536	-10.46	4.651	-19.58	-1.347	-2.25	0.02462
18	18:47861856:G:A	47861856	A	ADD	1536	-15.78	7.015	-29.53	-2.032	-2.25	0.02462
3	3:10301300:A:G	10301300	G	ADD	1536	-11.1	4.933	-20.77	-1.428	-2.249	0.02463
3	3:147829462:C:A	147829462	A	ADD	1536	-10.73	4.77	-20.08	-1.38	-2.249	0.02463
3	3:147829477:G:A	147829477	A	ADD	1536	-10.73	4.77	-20.08	-1.38	-2.249	0.02463
3	3:170409426:C:T	170409426	T	ADD	1536	-13.03	5.793	-24.39	-1.677	-2.249	0.02463
20	20:37490445:G:A	37490445	A	ADD	1536	-18.19	8.085	-34.03	-2.34	-2.249	0.02463
22	22:48823628:G:A	48823628	A	ADD	1536	10.94	4.862	1.407	20.47	2.249	0.02463
2	2:69275318:C:T	69275318	T	ADD	1536	10.03	4.46	1.29	18.77	2.249	0.02464
2	2:163005158:G:A	163005158	A	ADD	1536	-12.04	5.352	-22.53	-1.548	-2.249	0.02464
2	2:163007420:G:A	163007420	A	ADD	1536	-12.04	5.352	-22.53	-1.548	-2.249	0.02464
2	2:163010011:G:C	163010011	C	ADD	1536	-12.04	5.352	-22.53	-1.548	-2.249	0.02464
2	2:163012551:A:G	163012551	G	ADD	1536	-12.04	5.352	-22.53	-1.548	-2.249	0.02464
2	2:163012730:T:G	163012730	G	ADD	1536	-12.04	5.352	-22.53	-1.548	-2.249	0.02464
6	6:30766211:T:C	30766211	C	ADD	1536	-9.989	4.441	-18.69	-1.285	-2.249	0.02464
6	6:43396856:A:C	43396856	A	ADD	1536	10.23	4.548	1.316	19.14	2.249	0.02464
6	6:38816038:T:C	38816038	C	ADD	1536	10.71	4.763	1.377	20.05	2.249	0.02465
7	7:151658412:C:T	151658412	T	ADD	1536	10.07	4.477	1.295	18.84	2.249	0.02465
8	8:140978255:G:A	140978255	A	ADD	1536	-18.51	8.232	-34.65	-2.38	-2.249	0.02465
8	8:140978330:G:A	140978330	A	ADD	1536	-18.51	8.232	-34.65	-2.38	-2.249	0.02465
18	18:70738696:G:A	70738696	A	ADD	1536	16.91	7.518	2.173	31.65	2.249	0.02465
18	18:70739011:G:A	70739011	A	ADD	1536	16.91	7.518	2.173	31.65	2.249	0.02465
18	18:70739014:C:T	70739014	T	ADD	1536	16.91	7.518	2.173	31.65	2.249	0.02465
1	1:47015260:T:C	47015260	T	ADD	1536	10.37	4.611	1.333	19.41	2.249	0.02466
3	3:29553539:G:A	29553539	A	ADD	1536	10.12	4.501	1.301	18.95	2.249	0.02466
3	3:29553635:T:C	29553635	C	ADD	1536	10.12	4.501	1.301	18.95	2.249	0.02466
3	3:29553705:C:T	29553705	T	ADD	1536	10.12	4.501	1.301	18.95	2.249	0.02466
3	3:169004819:T:C	169004819	C	ADD	1536	10.91	4.852	1.402	20.42	2.249	0.02466
5	5:60522186:T:C	60522186	C	ADD	1536	17.58	7.819	2.259	32.91	2.249	0.02466
5	5:60525122:T:C	60525122	C	ADD	1536	17.58	7.819	2.259	32.91	2.249	0.02466
5	5:60540329:A:G	60540329	G	ADD	1536	17.58	7.819	2.259	32.91	2.249	0.02466
5	5:147766897:T:C	147766897	C	ADD	1536	11.04	4.908	1.418	20.66	2.249	0.02466
5	5:147769548:C:T	147769548	T	ADD	1536	11.04	4.908	1.418	20.66	2.249	0.02466
8	8:108839220:C:T	108839220	T	ADD	1536	-21.09	9.377	-39.47	-2.709	-2.249	0.02466
10	10:12701326:G:C	12701326	C	ADD	1536	-18.13	8.064	-33.94	-2.33	-2.249	0.02466
10	10:12704407:C:A	12704407	A	ADD	1536	-18.13	8.064	-33.94	-2.33	-2.249	0.02466
10	10:12704461:C:T	12704461	T	ADD	1536	-18.13	8.064	-33.94	-2.33	-2.249	0.02466
10	10:12704965:C:T	12704965	T	ADD	1536	-18.13	8.064	-33.94	-2.33	-2.249	0.02466
17	17:7498271:A:G	7498271	G	ADD	1536	-12.77	5.679	-23.9	-1.641	-2.249	0.02466
17	17:7503319:G:A	7503319	A	ADD	1536	-12.77	5.679	-23.9	-1.641	-2.249	0.02466
9	9:90235142:G:A	90235142	A	ADD	1536	9.757	4.339	1.253	18.26	2.249	0.02467
11	11:501841:G:A	501841	A	ADD	1536	13.08	5.816	1.679	24.48	2.249	0.02467
3	3:149247639:A:G	149247639	A	ADD	1536	10.35	4.604	1.329	19.38	2.249	0.02468
3	3:169037143:G:A	169037143	A	ADD	1536	12.18	5.415	1.563	22.79	2.249	0.02468
6	6:33876434:A:G	33876434	G	ADD	1536	-12.02	5.347	-22.5	-1.544	-2.249	0.02468
6	6:95093299:A:G	95093299	G	ADD	1536	11.51	5.12	1.478	21.55	2.249	0.02468
8	8:67144813:C:T	67144813	T	ADD	1536	14.78	6.571	1.897	27.65	2.249	0.02468
22	22:39798127:A:G	39798127	G	ADD	1536	-19.83	8.821	-37.12	-2.546	-2.249	0.02468
4	4:157402725:C:T	157402725	C	ADD	1536	-11.16	4.962	-20.88	-1.431	-2.248	0.02469
6	6:30755607:T:A	30755607	A	ADD	1536	-10.13	4.504	-18.95	-1.299	-2.248	0.02469
7	7:21241599:C:G	21241599	C	ADD	1536	-10.08	4.481	-18.86	-1.292	-2.248	0.02469
7	7:147658099:T:C	147658099	C	ADD	1536	-9.708	4.318	-18.17	-1.246	-2.248	0.02469
12	12:105252728:G:T	105252728	T	ADD	1536	-16.13	7.175	-30.2	-2.07	-2.248	0.02469
1	1:22731520:G:A	22731520	A	ADD	1536	11.24	4.998	1.441	21.03	2.248	0.0247
1	1:34944310:G:A	34944310	A	ADD	1536	-12.6	5.605	-23.59	-1.616	-2.248	0.0247
1	1:34944316:C:G	34944316	G	ADD	1536	-12.6	5.605	-23.59	-1.616	-2.248	0.0247
8	8:140933740:T:C	140933740	C	ADD	1536	-9.586	4.264	-17.94	-1.23	-2.248	0.0247
9	9:128922682:G:A	128922682	G	ADD	1536	9.995	4.446	1.282	18.71	2.248	0.0247
14	14:52567967:T:A	52567967	A	ADD	1536	9.298	4.135	1.192	17.4	2.248	0.0247
1	1:232089740:A:G	232089740	G	ADD	1536	10.17	4.522	1.303	19.03	2.248	0.02471
5	5:129937572:A:T	129937572	T	ADD	1536	12.77	5.682	1.637	23.91	2.248	0.02471
6	6:75182496:C:A	75182496	A	ADD	1536	10.77	4.792	1.381	20.16	2.248	0.02471
6	6:75183056:G:A	75183056	A	ADD	1536	10.77	4.792	1.381	20.16	2.248	0.02471
6	6:75183293:A:T	75183293	T	ADD	1536	10.77	4.792	1.381	20.16	2.248	0.02471
7	7:2601019:T:C	2601019	C	ADD	1536	-9.734	4.33	-18.22	-1.248	-2.248	0.02471
7	7:2603768:G:C	2603768	C	ADD	1536	-9.734	4.33	-18.22	-1.248	-2.248	0.02471
16	16:53550898:G:A	53550898	A	ADD	1536	-14.68	6.53	-27.48	-1.881	-2.248	0.02471
16	16:53551310:A:G	53551310	G	ADD	1536	-14.68	6.53	-27.48	-1.881	-2.248	0.02471
17	17:1325297:A:G	1325297	G	ADD	1536	17.11	7.609	2.192	32.02	2.248	0.02471
1	1:161644955:G:A	161644955	A	ADD	1536	11.76	5.232	1.507	22.02	2.248	0.02472
2	2:220632013:G:A	220632013	A	ADD	1536	9.272	4.125	1.188	17.36	2.248	0.02472
12	12:81190928:T:A	81190928	A	ADD	1536	12.57	5.59	1.61	23.52	2.248	0.02472
16	16:5781710:A:G	5781710	G	ADD	1536	13.34	5.933	1.709	24.97	2.248	0.02472
20	20:52923657:A:G	52923657	G	ADD	1536	18.4	8.184	2.357	34.44	2.248	0.02472
3	3:52039509:G:T	52039509	T	ADD	1536	17.49	7.78	2.239	32.73	2.248	0.02473
3	3:52040440:A:G	52040440	G	ADD	1536	17.49	7.78	2.239	32.73	2.248	0.02473
10	10:71714537:A:G	71714537	A	ADD	1536	-9.995	4.447	-18.71	-1.28	-2.248	0.02473
19	19:45045963:T:C	45045963	C	ADD	1536	14.17	6.302	1.814	26.52	2.248	0.02473
3	3:88978718:A:T	88978718	T	ADD	1536	9.526	4.238	1.219	17.83	2.248	0.02474
8	8:105160350:A:G	105160350	G	ADD	1536	-9.552	4.25	-17.88	-1.223	-2.248	0.02474
15	15:48762293:G:A	48762293	A	ADD	1536	-16.38	7.285	-30.65	-2.096	-2.248	0.02474
15	15:66890274:T:A	66890274	A	ADD	1536	19.01	8.457	2.433	35.58	2.248	0.02474
3	3:52063781:G:A	52063781	A	ADD	1536	16.71	7.435	2.137	31.28	2.247	0.02475
7	7:11025635:T:G	11025635	T	ADD	1536	-9.428	4.195	-17.65	-1.206	-2.247	0.02475
7	7:11026815:T:C	11026815	T	ADD	1536	-9.428	4.195	-17.65	-1.206	-2.247	0.02475
7	7:11027754:A:G	11027754	A	ADD	1536	-9.428	4.195	-17.65	-1.206	-2.247	0.02475
9	9:29006047:C:G	29006047	G	ADD	1536	9.458	4.208	1.21	17.71	2.248	0.02475
16	16:25774781:A:G	25774781	G	ADD	1536	16.87	7.506	2.159	31.58	2.248	0.02475
2	2:4499533:G:A	4499533	A	ADD	1536	9.786	4.354	1.251	18.32	2.247	0.02476
3	3:87486975:T:C	87486975	C	ADD	1536	16.35	7.275	2.091	30.61	2.247	0.02476
7	7:25836122:C:T	25836122	T	ADD	1536	14.71	6.547	1.882	27.54	2.247	0.02476
15	15:29935374:G:A	29935374	A	ADD	1536	-19.94	8.874	-37.33	-2.55	-2.247	0.02476
15	15:33017831:G:C	33017831	C	ADD	1536	11.65	5.182	1.489	21.8	2.247	0.02476
15	15:33017858:A:T	33017858	T	ADD	1536	11.65	5.182	1.489	21.8	2.247	0.02476
7	7:78338472:A:G	78338472	A	ADD	1536	9.801	4.361	1.253	18.35	2.247	0.02477
12	12:5605785:A:G	5605785	A	ADD	1536	-9.529	4.24	-17.84	-1.218	-2.247	0.02477
12	12:5608023:G:T	5608023	G	ADD	1536	-9.529	4.24	-17.84	-1.218	-2.247	0.02477
17	17:7457864:C:T	7457864	T	ADD	1536	-12.55	5.583	-23.49	-1.603	-2.247	0.02477
18	18:9676859:T:C	9676859	C	ADD	1536	-10.33	4.598	-19.35	-1.321	-2.247	0.02477
3	3:28848712:C:T	28848712	T	ADD	1536	15.71	6.991	2.007	29.41	2.247	0.02478
11	11:110400689:C:G	110400689	G	ADD	1536	10.53	4.684	1.345	19.71	2.247	0.02478
11	11:110402763:A:G	110402763	G	ADD	1536	10.53	4.684	1.345	19.71	2.247	0.02478
11	11:110403349:C:T	110403349	T	ADD	1536	10.53	4.684	1.345	19.71	2.247	0.02478
11	11:110404820:A:C	110404820	C	ADD	1536	10.53	4.684	1.345	19.71	2.247	0.02478
11	11:110404960:G:T	110404960	T	ADD	1536	10.53	4.684	1.345	19.71	2.247	0.02478
11	11:110405418:G:A	110405418	A	ADD	1536	10.53	4.684	1.345	19.71	2.247	0.02478
11	11:110406006:C:A	110406006	A	ADD	1536	10.53	4.684	1.345	19.71	2.247	0.02478
13	13:57535422:G:A	57535422	A	ADD	1536	-10.91	4.854	-20.42	-1.394	-2.247	0.02478
2	2:179187691:C:T	179187691	T	ADD	1536	11.68	5.2	1.492	21.88	2.247	0.02479
3	3:16177592:C:T	16177592	T	ADD	1536	-19.78	8.803	-37.03	-2.525	-2.247	0.02479
7	7:68053455:C:T	68053455	T	ADD	1536	-19.01	8.462	-35.6	-2.428	-2.247	0.02479
9	9:18187787:C:T	18187787	T	ADD	1536	-11.39	5.069	-21.32	-1.454	-2.247	0.02479
9	9:112981815:G:C	112981815	C	ADD	1536	14.75	6.564	1.883	27.61	2.247	0.02479
13	13:36359126:T:C	36359126	T	ADD	1536	9.347	4.16	1.194	17.5	2.247	0.02479
3	3:88967479:T:C	88967479	C	ADD	1536	9.531	4.242	1.217	17.85	2.247	0.0248
3	3:88976725:T:C	88976725	C	ADD	1536	9.531	4.242	1.217	17.85	2.247	0.0248
3	3:88979861:A:T	88979861	T	ADD	1536	9.531	4.242	1.217	17.85	2.247	0.0248
3	3:88984045:G:A	88984045	A	ADD	1536	9.531	4.242	1.217	17.85	2.247	0.0248
3	3:189901117:A:C	189901117	C	ADD	1536	10.39	4.623	1.326	19.45	2.247	0.0248
3	3:189902494:T:A	189902494	A	ADD	1536	10.39	4.623	1.326	19.45	2.247	0.0248
4	4:187209559:A:G	187209559	G	ADD	1536	18.42	8.198	2.351	34.49	2.247	0.0248
4	4:187209702:G:T	187209702	T	ADD	1536	18.42	8.198	2.351	34.49	2.247	0.0248
4	4:187210090:G:A	187210090	A	ADD	1536	18.42	8.198	2.351	34.49	2.247	0.0248
4	4:187213296:C:T	187213296	T	ADD	1536	18.42	8.198	2.351	34.49	2.247	0.0248
8	8:6392186:A:G	6392186	G	ADD	1536	9.647	4.294	1.231	18.06	2.247	0.0248
8	8:24107465:C:A	24107465	A	ADD	1536	-10.51	4.678	-19.68	-1.341	-2.247	0.0248
13	13:97992939:T:C	97992939	C	ADD	1536	-9.473	4.216	-17.74	-1.209	-2.247	0.0248
14	14:57620026:A:C	57620026	C	ADD	1536	-12.83	5.709	-24.02	-1.637	-2.247	0.0248
15	15:39521446:G:T	39521446	T	ADD	1536	-13.83	6.156	-25.9	-1.766	-2.247	0.0248
6	6:54599801:T:C	54599801	C	ADD	1536	10.24	4.556	1.306	19.17	2.247	0.02481
10	10:76625657:A:G	76625657	G	ADD	1536	14.53	6.467	1.854	27.2	2.247	0.02481
10	10:76625719:T:C	76625719	C	ADD	1536	14.53	6.467	1.854	27.2	2.247	0.02481
10	10:76628711:C:A	76628711	A	ADD	1536	14.53	6.467	1.854	27.2	2.247	0.02481
10	10:76633664:G:A	76633664	A	ADD	1536	14.53	6.467	1.854	27.2	2.247	0.02481
10	10:76635384:C:T	76635384	T	ADD	1536	14.53	6.467	1.854	27.2	2.247	0.02481
15	15:31538542:G:A	31538542	A	ADD	1536	21.51	9.573	2.743	40.27	2.247	0.02481
6	6:132437476:C:T	132437476	T	ADD	1536	-9.802	4.363	-18.35	-1.25	-2.246	0.02482
6	6:132437492:G:T	132437492	T	ADD	1536	-9.802	4.363	-18.35	-1.25	-2.246	0.02482
8	8:5314562:A:G	5314562	G	ADD	1536	-12.21	5.435	-22.86	-1.557	-2.246	0.02482
8	8:60838383:A:C	60838383	C	ADD	1536	14.6	6.499	1.862	27.34	2.246	0.02482
8	8:60838859:C:T	60838859	T	ADD	1536	14.6	6.499	1.862	27.34	2.246	0.02482
8	8:60839349:G:T	60839349	T	ADD	1536	14.6	6.499	1.862	27.34	2.246	0.02482
8	8:60839575:A:G	60839575	G	ADD	1536	14.6	6.499	1.862	27.34	2.246	0.02482
8	8:60839671:A:G	60839671	G	ADD	1536	14.6	6.499	1.862	27.34	2.246	0.02482
8	8:60839718:G:A	60839718	A	ADD	1536	14.6	6.499	1.862	27.34	2.246	0.02482
8	8:60839829:A:G	60839829	G	ADD	1536	14.6	6.499	1.862	27.34	2.246	0.02482
8	8:60839906:C:G	60839906	G	ADD	1536	14.6	6.499	1.862	27.34	2.246	0.02482
8	8:60840314:C:T	60840314	T	ADD	1536	14.6	6.499	1.862	27.34	2.246	0.02482
8	8:60840444:C:T	60840444	T	ADD	1536	14.6	6.499	1.862	27.34	2.246	0.02482
8	8:60840542:C:T	60840542	T	ADD	1536	14.6	6.499	1.862	27.34	2.246	0.02482
8	8:60840740:G:A	60840740	A	ADD	1536	14.6	6.499	1.862	27.34	2.246	0.02482
8	8:60841061:T:C	60841061	C	ADD	1536	14.6	6.499	1.862	27.34	2.246	0.02482
8	8:60841097:G:T	60841097	T	ADD	1536	14.6	6.499	1.862	27.34	2.246	0.02482
8	8:60841188:A:C	60841188	C	ADD	1536	14.6	6.499	1.862	27.34	2.246	0.02482
8	8:60841632:A:G	60841632	G	ADD	1536	14.6	6.499	1.862	27.34	2.246	0.02482
8	8:60841715:C:T	60841715	T	ADD	1536	14.6	6.499	1.862	27.34	2.246	0.02482
8	8:60844322:T:C	60844322	C	ADD	1536	14.6	6.499	1.862	27.34	2.246	0.02482
8	8:60844367:T:C	60844367	C	ADD	1536	14.6	6.499	1.862	27.34	2.246	0.02482
13	13:23855597:G:A	23855597	A	ADD	1536	-9.674	4.306	-18.11	-1.234	-2.246	0.02482
14	14:52414428:T:A	52414428	A	ADD	1536	-9.664	4.302	-18.1	-1.232	-2.246	0.02482
15	15:29854737:G:A	29854737	A	ADD	1536	-9.697	4.317	-18.16	-1.236	-2.246	0.02482
20	20:45633217:G:A	45633217	A	ADD	1536	14.69	6.541	1.873	27.51	2.246	0.02482
1	1:18700256:C:A	18700256	A	ADD	1536	9.885	4.401	1.26	18.51	2.246	0.02483
1	1:53924164:C:T	53924164	T	ADD	1536	-10.36	4.612	-19.4	-1.32	-2.246	0.02483
1	1:53930864:C:T	53930864	T	ADD	1536	-10.36	4.612	-19.4	-1.32	-2.246	0.02483
1	1:53931929:T:G	53931929	G	ADD	1536	-10.36	4.612	-19.4	-1.32	-2.246	0.02483
2	2:9989442:A:G	9989442	G	ADD	1536	10.2	4.541	1.3	19.1	2.246	0.02483
5	5:171249710:A:G	171249710	A	ADD	1536	-9.665	4.302	-18.1	-1.232	-2.246	0.02483
6	6:82135732:C:T	82135732	T	ADD	1536	-12.21	5.438	-22.87	-1.557	-2.246	0.02483
6	6:82135747:C:T	82135747	T	ADD	1536	-12.21	5.438	-22.87	-1.557	-2.246	0.02483
7	7:154427998:A:G	154427998	G	ADD	1536	11.97	5.33	1.525	22.42	2.246	0.02484
12	12:102311812:G:T	102311812	T	ADD	1536	16.71	7.438	2.128	31.28	2.246	0.02484
12	12:102312658:C:T	102312658	T	ADD	1536	16.71	7.438	2.128	31.28	2.246	0.02484
12	12:102312857:A:G	102312857	G	ADD	1536	16.71	7.438	2.128	31.28	2.246	0.02484
12	12:102313083:C:T	102313083	T	ADD	1536	16.71	7.438	2.128	31.28	2.246	0.02484
12	12:102313104:C:G	102313104	G	ADD	1536	16.71	7.438	2.128	31.28	2.246	0.02484
12	12:102313365:G:A	102313365	A	ADD	1536	16.71	7.438	2.128	31.28	2.246	0.02484
1	1:16252670:C:A	16252670	A	ADD	1536	11.16	4.971	1.421	20.91	2.246	0.02485
5	5:143673282:A:G	143673282	G	ADD	1536	-11.94	5.316	-22.36	-1.52	-2.246	0.02485
5	5:143673530:G:A	143673530	A	ADD	1536	-11.94	5.316	-22.36	-1.52	-2.246	0.02485
5	5:143675723:C:T	143675723	T	ADD	1536	-11.94	5.316	-22.36	-1.52	-2.246	0.02485
5	5:143684396:G:A	143684396	A	ADD	1536	-11.94	5.316	-22.36	-1.52	-2.246	0.02485
5	5:143684898:T:G	143684898	G	ADD	1536	-11.94	5.316	-22.36	-1.52	-2.246	0.02485
5	5:143690148:T:A	143690148	A	ADD	1536	-11.94	5.316	-22.36	-1.52	-2.246	0.02485
5	5:143694706:C:T	143694706	T	ADD	1536	-11.94	5.316	-22.36	-1.52	-2.246	0.02485
5	5:143700424:C:T	143700424	T	ADD	1536	-11.94	5.316	-22.36	-1.52	-2.246	0.02485
5	5:143703311:T:C	143703311	C	ADD	1536	-11.94	5.316	-22.36	-1.52	-2.246	0.02485
5	5:143703515:C:G	143703515	G	ADD	1536	-11.94	5.316	-22.36	-1.52	-2.246	0.02485
5	5:143704813:A:G	143704813	G	ADD	1536	-11.94	5.316	-22.36	-1.52	-2.246	0.02485
8	8:27142647:G:A	27142647	A	ADD	1536	16.01	7.13	2.039	29.99	2.246	0.02485
2	2:80896828:G:T	80896828	T	ADD	1536	10.74	4.782	1.367	20.11	2.246	0.02486
2	2:80900441:G:A	80900441	A	ADD	1536	10.74	4.782	1.367	20.11	2.246	0.02486
8	8:67343210:G:T	67343210	T	ADD	1536	12.02	5.354	1.53	22.52	2.246	0.02486
13	13:57524762:A:G	57524762	G	ADD	1536	-10.88	4.846	-20.38	-1.385	-2.246	0.02486
13	13:57712800:C:A	57712800	A	ADD	1536	-10.99	4.894	-20.58	-1.399	-2.246	0.02486
13	13:57713128:T:G	57713128	G	ADD	1536	-10.99	4.894	-20.58	-1.399	-2.246	0.02486
14	14:47943261:A:T	47943261	A	ADD	1536	-9.598	4.273	-17.97	-1.222	-2.246	0.02486
14	14:47943539:A:G	47943539	A	ADD	1536	-9.598	4.273	-17.97	-1.222	-2.246	0.02486
14	14:47943673:A:T	47943673	A	ADD	1536	-9.598	4.273	-17.97	-1.222	-2.246	0.02486
14	14:47945579:A:C	47945579	A	ADD	1536	-9.598	4.273	-17.97	-1.222	-2.246	0.02486
14	14:47947006:A:T	47947006	A	ADD	1536	-9.598	4.273	-17.97	-1.222	-2.246	0.02486
14	14:47947471:A:G	47947471	A	ADD	1536	-9.598	4.273	-17.97	-1.222	-2.246	0.02486
14	14:47947877:T:C	47947877	T	ADD	1536	-9.598	4.273	-17.97	-1.222	-2.246	0.02486
14	14:47954595:A:G	47954595	A	ADD	1536	-9.598	4.273	-17.97	-1.222	-2.246	0.02486
14	14:47963066:T:G	47963066	T	ADD	1536	-9.598	4.273	-17.97	-1.222	-2.246	0.02486
14	14:47963112:T:C	47963112	T	ADD	1536	-9.598	4.273	-17.97	-1.222	-2.246	0.02486
14	14:47964138:A:G	47964138	A	ADD	1536	-9.598	4.273	-17.97	-1.222	-2.246	0.02486
14	14:47964977:A:C	47964977	A	ADD	1536	-9.598	4.273	-17.97	-1.222	-2.246	0.02486
14	14:47968853:A:T	47968853	A	ADD	1536	-9.598	4.273	-17.97	-1.222	-2.246	0.02486
18	18:47398254:A:G	47398254	G	ADD	1536	-9.574	4.263	-17.93	-1.219	-2.246	0.02486
18	18:47398504:T:C	47398504	C	ADD	1536	-9.574	4.263	-17.93	-1.219	-2.246	0.02486
18	18:47398549:G:A	47398549	A	ADD	1536	-9.574	4.263	-17.93	-1.219	-2.246	0.02486
1	1:228579613:T:C	228579613	C	ADD	1536	-9.879	4.399	-18.5	-1.257	-2.246	0.02487
1	1:228587435:C:T	228587435	T	ADD	1536	-9.879	4.399	-18.5	-1.257	-2.246	0.02487
1	1:228588680:A:C	228588680	C	ADD	1536	-9.879	4.399	-18.5	-1.257	-2.246	0.02487
5	5:23732768:T:C	23732768	C	ADD	1536	14.1	6.278	1.794	26.4	2.246	0.02487
5	5:23739639:G:A	23739639	A	ADD	1536	14.1	6.278	1.794	26.4	2.246	0.02487
5	5:23746763:C:T	23746763	T	ADD	1536	14.1	6.278	1.794	26.4	2.246	0.02487
5	5:23753676:G:A	23753676	A	ADD	1536	14.1	6.278	1.794	26.4	2.246	0.02487
5	5:23755327:A:C	23755327	C	ADD	1536	14.1	6.278	1.794	26.4	2.246	0.02487
5	5:23755918:G:C	23755918	C	ADD	1536	14.1	6.278	1.794	26.4	2.246	0.02487
6	6:133309717:G:A	133309717	G	ADD	1536	9.896	4.407	1.259	18.53	2.246	0.02487
13	13:76553862:A:C	76553862	C	ADD	1536	12.66	5.638	1.61	23.71	2.246	0.02487
20	20:52905277:G:A	52905277	A	ADD	1536	18.46	8.221	2.349	34.57	2.246	0.02487
1	1:33134774:A:C	33134774	A	ADD	1536	-10.73	4.78	-20.1	-1.365	-2.246	0.02488
3	3:21047477:T:C	21047477	C	ADD	1536	9.55	4.253	1.214	17.89	2.245	0.02488
6	6:163665396:G:T	163665396	T	ADD	1536	11.91	5.306	1.515	22.31	2.246	0.02488
9	9:6939804:G:A	6939804	A	ADD	1536	14.11	6.283	1.794	26.42	2.245	0.02488
12	12:69364908:T:C	69364908	C	ADD	1536	17.28	7.694	2.197	32.36	2.246	0.02488
12	12:69366207:T:C	69366207	C	ADD	1536	17.28	7.694	2.197	32.36	2.246	0.02488
7	7:99535357:A:C	99535357	C	ADD	1536	-12.6	5.611	-23.6	-1.601	-2.245	0.02489
7	7:99540317:G:A	99540317	A	ADD	1536	-12.6	5.611	-23.6	-1.601	-2.245	0.02489
13	13:32944098:G:A	32944098	A	ADD	1536	18.08	8.054	2.298	33.87	2.245	0.02489
3	3:104023416:C:T	104023416	T	ADD	1536	-9.645	4.296	-18.06	-1.225	-2.245	0.0249
6	6:31219902:C:A	31219902	C	ADD	1536	10.79	4.807	1.371	20.21	2.245	0.0249
15	15:87698088:G:A	87698088	A	ADD	1536	9.754	4.344	1.239	18.27	2.245	0.02491
16	16:58197599:A:G	58197599	G	ADD	1536	13.75	6.124	1.746	25.75	2.245	0.02491
22	22:42538618:A:G	42538618	G	ADD	1536	-10	4.454	-18.73	-1.27	-2.245	0.02491
6	6:81646671:T:C	81646671	T	ADD	1536	9.563	4.26	1.214	17.91	2.245	0.02492
8	8:95059786:C:T	95059786	T	ADD	1536	-17.61	7.844	-32.98	-2.235	-2.245	0.02492
8	8:95060038:A:G	95060038	G	ADD	1536	-17.61	7.844	-32.98	-2.235	-2.245	0.02492
8	8:95060350:A:C	95060350	C	ADD	1536	-17.61	7.844	-32.98	-2.235	-2.245	0.02492
8	8:95064977:A:T	95064977	T	ADD	1536	-17.61	7.844	-32.98	-2.235	-2.245	0.02492
8	8:95065747:T:C	95065747	C	ADD	1536	-17.61	7.844	-32.98	-2.235	-2.245	0.02492
8	8:95066106:A:G	95066106	G	ADD	1536	-17.61	7.844	-32.98	-2.235	-2.245	0.02492
8	8:95066269:A:T	95066269	T	ADD	1536	-17.61	7.844	-32.98	-2.235	-2.245	0.02492
9	9:91934787:A:G	91934787	A	ADD	1536	-10.19	4.538	-19.08	-1.293	-2.245	0.02492
13	13:93995542:C:A	93995542	A	ADD	1536	9.552	4.255	1.212	17.89	2.245	0.02492
13	13:110440463:A:G	110440463	G	ADD	1536	-11.31	5.038	-21.18	-1.436	-2.245	0.02492
13	13:110441483:G:A	110441483	A	ADD	1536	-11.31	5.038	-21.18	-1.436	-2.245	0.02492
13	13:110441759:T:G	110441759	G	ADD	1536	-11.31	5.038	-21.18	-1.436	-2.245	0.02492
13	13:110449337:C:G	110449337	G	ADD	1536	-11.31	5.038	-21.18	-1.436	-2.245	0.02492
13	13:110449649:G:A	110449649	A	ADD	1536	-11.31	5.038	-21.18	-1.436	-2.245	0.02492
13	13:110450778:A:G	110450778	G	ADD	1536	-11.31	5.038	-21.18	-1.436	-2.245	0.02492
16	16:1782964:C:A	1782964	A	ADD	1536	-14.05	6.261	-26.32	-1.784	-2.245	0.02492
16	16:1784037:T:C	1784037	C	ADD	1536	-14.05	6.261	-26.32	-1.784	-2.245	0.02492
16	16:1786305:G:A	1786305	A	ADD	1536	-14.05	6.261	-26.32	-1.784	-2.245	0.02492
1	1:44316387:C:G	44316387	G	ADD	1536	14.03	6.252	1.78	26.29	2.245	0.02493
1	1:44317485:A:C	44317485	C	ADD	1536	14.03	6.252	1.78	26.29	2.245	0.02493
1	1:44317838:C:G	44317838	G	ADD	1536	14.03	6.252	1.78	26.29	2.245	0.02493
1	1:44320249:G:C	44320249	C	ADD	1536	14.03	6.252	1.78	26.29	2.245	0.02493
1	1:44320412:A:G	44320412	G	ADD	1536	14.03	6.252	1.78	26.29	2.245	0.02493
1	1:68010612:A:G	68010612	G	ADD	1536	10.76	4.792	1.364	20.15	2.245	0.02493
2	2:21237786:T:G	21237786	G	ADD	1536	-15.53	6.919	-29.09	-1.97	-2.245	0.02493
2	2:80874623:A:T	80874623	T	ADD	1536	17.79	7.926	2.257	33.33	2.245	0.02493
2	2:80877585:G:C	80877585	C	ADD	1536	17.79	7.926	2.257	33.33	2.245	0.02493
3	3:197246898:A:G	197246898	G	ADD	1536	-10	4.456	-18.73	-1.269	-2.245	0.02493
8	8:64145959:C:A	64145959	A	ADD	1536	-12.35	5.502	-23.14	-1.567	-2.245	0.02493
8	8:95073083:C:T	95073083	T	ADD	1536	-17.8	7.931	-33.35	-2.258	-2.245	0.02493
10	10:104724264:T:A	104724264	A	ADD	1536	-14.72	6.557	-27.57	-1.867	-2.245	0.02493
10	10:104727304:C:T	104727304	T	ADD	1536	-14.72	6.557	-27.57	-1.867	-2.245	0.02493
1	1:18694376:A:G	18694376	G	ADD	1536	9.739	4.339	1.235	18.24	2.245	0.02494
1	1:18694771:G:A	18694771	A	ADD	1536	9.739	4.339	1.235	18.24	2.245	0.02494
1	1:18695010:G:A	18695010	A	ADD	1536	9.739	4.339	1.235	18.24	2.245	0.02494
1	1:219664030:A:G	219664030	G	ADD	1536	-10.18	4.535	-19.07	-1.291	-2.245	0.02494
2	2:23084863:T:C	23084863	C	ADD	1536	-20.3	9.046	-38.03	-2.574	-2.244	0.02494
2	2:69314667:G:A	69314667	A	ADD	1536	-11.71	5.217	-21.94	-1.484	-2.244	0.02494
8	8:64148357:A:G	64148357	G	ADD	1536	-12.36	5.506	-23.15	-1.567	-2.245	0.02494
9	9:136925744:G:A	136925744	A	ADD	1536	-9.625	4.288	-18.03	-1.221	-2.245	0.02494
3	3:55065735:A:G	55065735	G	ADD	1536	9.657	4.303	1.224	18.09	2.244	0.02495
3	3:55065756:C:T	55065756	T	ADD	1536	9.657	4.303	1.224	18.09	2.244	0.02495
3	3:55065767:A:G	55065767	G	ADD	1536	9.657	4.303	1.224	18.09	2.244	0.02495
3	3:69235454:T:C	69235454	C	ADD	1536	-10.64	4.74	-19.93	-1.348	-2.244	0.02495
4	4:157264625:C:A	157264625	C	ADD	1536	13.43	5.983	1.702	25.15	2.244	0.02495
5	5:33635395:C:T	33635395	C	ADD	1536	9.555	4.257	1.211	17.9	2.244	0.02495
5	5:175217148:A:G	175217148	G	ADD	1536	-13.34	5.942	-24.98	-1.69	-2.244	0.02495
8	8:56095447:G:A	56095447	A	ADD	1536	-15.97	7.114	-29.91	-2.024	-2.244	0.02495
16	16:79344063:G:A	79344063	A	ADD	1536	20.29	9.041	2.571	38.01	2.244	0.02495
18	18:66871466:A:G	66871466	G	ADD	1536	10.67	4.752	1.351	19.98	2.244	0.02495
18	18:66872376:G:C	66872376	C	ADD	1536	10.67	4.752	1.351	19.98	2.244	0.02495
6	6:37069885:A:G	37069885	A	ADD	1536	-12.81	5.706	-23.99	-1.622	-2.244	0.02496
9	9:29004773:C:A	29004773	A	ADD	1536	9.452	4.212	1.197	17.71	2.244	0.02496
9	9:29008088:C:G	29008088	G	ADD	1536	9.452	4.212	1.197	17.71	2.244	0.02496
9	9:29008736:T:C	29008736	C	ADD	1536	9.452	4.212	1.197	17.71	2.244	0.02496
9	9:29010568:C:G	29010568	G	ADD	1536	9.452	4.212	1.197	17.71	2.244	0.02496
9	9:29017258:A:G	29017258	G	ADD	1536	9.452	4.212	1.197	17.71	2.244	0.02496
9	9:29017568:G:T	29017568	T	ADD	1536	9.452	4.212	1.197	17.71	2.244	0.02496
9	9:29018839:A:G	29018839	G	ADD	1536	9.452	4.212	1.197	17.71	2.244	0.02496
11	11:126912797:T:C	126912797	C	ADD	1536	9.902	4.412	1.254	18.55	2.244	0.02496
11	11:126913352:A:G	126913352	G	ADD	1536	9.902	4.412	1.254	18.55	2.244	0.02496
11	11:126914109:C:T	126914109	T	ADD	1536	9.902	4.412	1.254	18.55	2.244	0.02496
11	11:126914191:T:G	126914191	G	ADD	1536	9.902	4.412	1.254	18.55	2.244	0.02496
11	11:126914307:T:C	126914307	C	ADD	1536	9.902	4.412	1.254	18.55	2.244	0.02496
11	11:126915046:G:T	126915046	T	ADD	1536	9.902	4.412	1.254	18.55	2.244	0.02496
11	11:126915084:A:G	126915084	G	ADD	1536	9.902	4.412	1.254	18.55	2.244	0.02496
11	11:126915109:G:A	126915109	A	ADD	1536	9.902	4.412	1.254	18.55	2.244	0.02496
11	11:126915245:G:A	126915245	A	ADD	1536	9.902	4.412	1.254	18.55	2.244	0.02496
11	11:126915632:A:G	126915632	G	ADD	1536	9.902	4.412	1.254	18.55	2.244	0.02496
11	11:126915929:C:T	126915929	T	ADD	1536	9.902	4.412	1.254	18.55	2.244	0.02496
11	11:126915978:A:C	126915978	C	ADD	1536	9.902	4.412	1.254	18.55	2.244	0.02496
11	11:126916228:G:A	126916228	A	ADD	1536	9.902	4.412	1.254	18.55	2.244	0.02496
11	11:126916486:C:T	126916486	T	ADD	1536	9.902	4.412	1.254	18.55	2.244	0.02496
11	11:126916517:T:G	126916517	G	ADD	1536	9.902	4.412	1.254	18.55	2.244	0.02496
11	11:126917136:A:G	126917136	G	ADD	1536	9.902	4.412	1.254	18.55	2.244	0.02496
12	12:50312802:C:T	50312802	T	ADD	1536	9.573	4.266	1.212	17.93	2.244	0.02496
12	12:104338435:A:G	104338435	G	ADD	1536	-13.47	6.003	-25.24	-1.707	-2.244	0.02496
3	3:66773024:T:C	66773024	C	ADD	1536	-12.15	5.413	-22.76	-1.538	-2.244	0.02497
11	11:8130176:T:C	8130176	T	ADD	1536	-9.241	4.118	-17.31	-1.17	-2.244	0.02497
19	19:14305101:A:G	14305101	G	ADD	1536	-9.752	4.346	-18.27	-1.234	-2.244	0.02497
2	2:25384833:T:C	25384833	T	ADD	1536	9.95	4.434	1.259	18.64	2.244	0.02498
2	2:119898769:G:A	119898769	A	ADD	1536	11.53	5.137	1.458	21.59	2.244	0.02498
2	2:119899429:A:G	119899429	G	ADD	1536	11.53	5.137	1.458	21.59	2.244	0.02498
2	2:119900897:C:T	119900897	T	ADD	1536	11.53	5.137	1.458	21.59	2.244	0.02498
5	5:52351413:G:A	52351413	A	ADD	1536	10.07	4.487	1.274	18.86	2.244	0.02498
9	9:1800028:G:A	1800028	A	ADD	1536	-9.843	4.386	-18.44	-1.246	-2.244	0.02498
13	13:59622137:C:A	59622137	A	ADD	1536	10.99	4.899	1.391	20.59	2.244	0.02498
12	12:2160825:G:A	2160825	A	ADD	1536	-9.341	4.163	-17.5	-1.181	-2.244	0.02499
22	22:29889201:G:A	29889201	A	ADD	1536	9.788	4.362	1.238	18.34	2.244	0.02499
2	2:165804659:C:A	165804659	A	ADD	1536	10.11	4.504	1.278	18.93	2.244	0.025
3	3:80318412:T:C	80318412	T	ADD	1536	9.57	4.265	1.21	17.93	2.244	0.025
3	3:80319330:T:C	80319330	T	ADD	1536	9.57	4.265	1.21	17.93	2.244	0.025
6	6:117741495:T:G	117741495	G	ADD	1536	-9.458	4.215	-17.72	-1.196	-2.244	0.025
8	8:18729459:T:C	18729459	C	ADD	1536	10.04	4.476	1.27	18.82	2.244	0.025
12	12:42893132:A:G	42893132	G	ADD	1536	-11.21	4.995	-21	-1.417	-2.244	0.025
19	19:14532748:G:A	14532748	G	ADD	1536	-13.82	6.158	-25.89	-1.747	-2.244	0.025
20	20:16225495:C:A	16225495	A	ADD	1536	12.68	5.651	1.603	23.75	2.244	0.025
20	20:16225969:C:T	16225969	T	ADD	1536	12.68	5.651	1.603	23.75	2.244	0.025
21	21:35644305:C:A	35644305	A	ADD	1536	-17.25	7.69	-32.32	-2.181	-2.244	0.025
4	4:48342682:C:T	48342682	T	ADD	1536	14.5	6.465	1.833	27.17	2.244	0.02501
5	5:23823932:A:G	23823932	G	ADD	1536	14.05	6.262	1.775	26.32	2.243	0.02501
8	8:17705372:G:C	17705372	C	ADD	1536	-9.748	4.345	-18.26	-1.232	-2.243	0.02501
8	8:17706434:A:G	17706434	G	ADD	1536	-9.748	4.345	-18.26	-1.232	-2.243	0.02501
12	12:62399834:A:G	62399834	G	ADD	1536	-9.685	4.317	-18.15	-1.224	-2.244	0.02501
14	14:73017609:G:A	73017609	A	ADD	1536	15.81	7.047	1.998	29.62	2.244	0.02501
14	14:73018713:G:A	73018713	A	ADD	1536	15.81	7.047	1.998	29.62	2.244	0.02501
1	1:161664583:A:T	161664583	T	ADD	1536	-17.34	7.729	-32.49	-2.19	-2.243	0.02502
1	1:161665414:C:A	161665414	A	ADD	1536	-17.34	7.729	-32.49	-2.19	-2.243	0.02502
2	2:86306251:T:C	86306251	C	ADD	1536	-10.21	4.552	-19.13	-1.29	-2.243	0.02502
6	6:21009888:A:G	21009888	G	ADD	1536	-12.26	5.466	-22.97	-1.548	-2.243	0.02502
7	7:77723345:A:G	77723345	G	ADD	1536	19.95	8.894	2.52	37.39	2.243	0.02502
12	12:31912063:A:G	31912063	G	ADD	1536	-9.555	4.259	-17.9	-1.207	-2.243	0.02502
12	12:69368617:A:T	69368617	T	ADD	1536	17.28	7.705	2.183	32.39	2.243	0.02502
1	1:175546593:A:G	175546593	G	ADD	1536	-13.14	5.86	-24.63	-1.659	-2.243	0.02503
1	1:175547099:A:G	175547099	G	ADD	1536	-13.14	5.86	-24.63	-1.659	-2.243	0.02503
1	1:175547682:C:A	175547682	A	ADD	1536	-13.14	5.86	-24.63	-1.659	-2.243	0.02503
1	1:175548838:A:C	175548838	C	ADD	1536	-13.14	5.86	-24.63	-1.659	-2.243	0.02503
1	1:175549139:G:A	175549139	A	ADD	1536	-13.14	5.86	-24.63	-1.659	-2.243	0.02503
1	1:175550126:C:T	175550126	T	ADD	1536	-13.14	5.86	-24.63	-1.659	-2.243	0.02503
1	1:175550398:T:C	175550398	C	ADD	1536	-13.14	5.86	-24.63	-1.659	-2.243	0.02503
1	1:175551440:C:T	175551440	T	ADD	1536	-13.14	5.86	-24.63	-1.659	-2.243	0.02503
1	1:175551498:A:G	175551498	G	ADD	1536	-13.14	5.86	-24.63	-1.659	-2.243	0.02503
1	1:175552365:A:G	175552365	G	ADD	1536	-13.14	5.86	-24.63	-1.659	-2.243	0.02503
1	1:175552758:G:A	175552758	A	ADD	1536	-13.14	5.86	-24.63	-1.659	-2.243	0.02503
1	1:175553284:C:T	175553284	T	ADD	1536	-13.14	5.86	-24.63	-1.659	-2.243	0.02503
1	1:175553393:T:C	175553393	C	ADD	1536	-13.14	5.86	-24.63	-1.659	-2.243	0.02503
1	1:175553600:C:T	175553600	T	ADD	1536	-13.14	5.86	-24.63	-1.659	-2.243	0.02503
1	1:175555638:C:T	175555638	T	ADD	1536	-13.14	5.86	-24.63	-1.659	-2.243	0.02503
1	1:175555714:C:T	175555714	T	ADD	1536	-13.14	5.86	-24.63	-1.659	-2.243	0.02503
3	3:116339366:A:G	116339366	G	ADD	1536	10.64	4.745	1.343	19.94	2.243	0.02503
5	5:134342720:C:A	134342720	A	ADD	1536	9.481	4.226	1.197	17.76	2.243	0.02503
13	13:23844422:G:A	23844422	A	ADD	1536	-9.607	4.283	-18	-1.213	-2.243	0.02503
13	13:23845120:A:G	23845120	G	ADD	1536	-9.607	4.283	-18	-1.213	-2.243	0.02503
13	13:23845227:C:T	23845227	T	ADD	1536	-9.607	4.283	-18	-1.213	-2.243	0.02503
13	13:23847469:A:G	23847469	G	ADD	1536	-9.607	4.283	-18	-1.213	-2.243	0.02503
16	16:71362051:T:C	71362051	C	ADD	1536	-9.63	4.293	-18.05	-1.216	-2.243	0.02503
16	16:89784942:G:C	89784942	C	ADD	1536	12.51	5.576	1.579	23.44	2.243	0.02503
3	3:25276394:G:A	25276394	A	ADD	1536	13.67	6.094	1.725	25.61	2.243	0.02504
3	3:25279173:A:G	25279173	G	ADD	1536	13.67	6.094	1.725	25.61	2.243	0.02504
3	3:25281216:C:A	25281216	A	ADD	1536	13.67	6.094	1.725	25.61	2.243	0.02504
8	8:3406989:C:G	3406989	G	ADD	1536	15.03	6.701	1.897	28.17	2.243	0.02504
10	10:7138634:G:A	7138634	G	ADD	1536	-9.544	4.255	-17.88	-1.204	-2.243	0.02504
10	10:20249154:G:A	20249154	A	ADD	1536	11.53	5.142	1.455	21.61	2.243	0.02504
14	14:65296541:C:T	65296541	T	ADD	1536	-16.8	7.49	-31.48	-2.12	-2.243	0.02504
20	20:5899525:T:C	5899525	C	ADD	1536	-11.27	5.025	-21.12	-1.423	-2.243	0.02504
20	20:50451144:A:T	50451144	T	ADD	1536	11.56	5.155	1.459	21.67	2.243	0.02504
21	21:43162200:T:C	43162200	T	ADD	1536	9.691	4.32	1.223	18.16	2.243	0.02504
1	1:175553155:A:C	175553155	C	ADD	1536	-13.1	5.84	-24.55	-1.652	-2.243	0.02505
2	2:144679902:C:T	144679902	T	ADD	1536	-15.23	6.792	-28.54	-1.921	-2.243	0.02505
2	2:163005674:G:A	163005674	A	ADD	1536	-12.03	5.365	-22.55	-1.518	-2.243	0.02505
2	2:163007575:G:C	163007575	C	ADD	1536	-12.03	5.365	-22.55	-1.518	-2.243	0.02505
2	2:163010111:T:A	163010111	A	ADD	1536	-12.03	5.365	-22.55	-1.518	-2.243	0.02505
3	3:116329952:A:G	116329952	G	ADD	1536	-11.93	5.321	-22.36	-1.505	-2.243	0.02505
5	5:98621470:C:T	98621470	T	ADD	1536	17.02	7.587	2.146	31.89	2.243	0.02505
6	6:15543227:G:A	15543227	G	ADD	1536	10.08	4.495	1.272	18.89	2.243	0.02505
6	6:15543633:T:C	15543633	T	ADD	1536	10.08	4.495	1.272	18.89	2.243	0.02505
8	8:37396693:G:A	37396693	A	ADD	1536	9.572	4.268	1.207	17.94	2.243	0.02505
17	17:7469607:G:A	7469607	A	ADD	1536	-12.3	5.485	-23.05	-1.552	-2.243	0.02505
17	17:7470560:G:A	7470560	A	ADD	1536	-12.3	5.485	-23.05	-1.552	-2.243	0.02505
18	18:47179516:G:A	47179516	G	ADD	1536	13.3	5.929	1.677	24.92	2.243	0.02505
19	19:31503278:G:A	31503278	A	ADD	1536	10.46	4.662	1.319	19.59	2.243	0.02505
3	3:105365:T:C	105365	T	ADD	1536	9.528	4.249	1.201	17.86	2.243	0.02506
5	5:173242579:G:A	173242579	A	ADD	1536	11.47	5.114	1.446	21.49	2.243	0.02506
5	5:173243019:G:A	173243019	A	ADD	1536	11.47	5.114	1.446	21.49	2.243	0.02506
5	5:173243090:G:T	173243090	T	ADD	1536	11.47	5.114	1.446	21.49	2.243	0.02506
5	5:173243356:A:G	173243356	G	ADD	1536	11.47	5.114	1.446	21.49	2.243	0.02506
5	5:173243365:A:G	173243365	G	ADD	1536	11.47	5.114	1.446	21.49	2.243	0.02506
5	5:173243577:A:C	173243577	C	ADD	1536	11.47	5.114	1.446	21.49	2.243	0.02506
5	5:173244268:T:A	173244268	A	ADD	1536	11.47	5.114	1.446	21.49	2.243	0.02506
5	5:173244401:T:A	173244401	A	ADD	1536	11.47	5.114	1.446	21.49	2.243	0.02506
5	5:173245207:A:G	173245207	G	ADD	1536	11.47	5.114	1.446	21.49	2.243	0.02506
6	6:149612235:T:G	149612235	G	ADD	1536	9.457	4.217	1.192	17.72	2.243	0.02506
10	10:112184268:A:G	112184268	A	ADD	1536	9.779	4.36	1.233	18.33	2.243	0.02506
11	11:71593434:C:A	71593434	A	ADD	1536	17.24	7.689	2.174	32.32	2.243	0.02506
11	11:71593873:A:G	71593873	G	ADD	1536	17.24	7.689	2.174	32.32	2.243	0.02506
11	11:71594600:C:T	71594600	T	ADD	1536	17.24	7.689	2.174	32.32	2.243	0.02506
11	11:71595194:G:A	71595194	A	ADD	1536	17.24	7.689	2.174	32.32	2.243	0.02506
11	11:71595964:A:G	71595964	G	ADD	1536	17.24	7.689	2.174	32.32	2.243	0.02506
11	11:71596228:A:C	71596228	C	ADD	1536	17.24	7.689	2.174	32.32	2.243	0.02506
11	11:71596309:T:C	71596309	C	ADD	1536	17.24	7.689	2.174	32.32	2.243	0.02506
11	11:71596640:C:T	71596640	T	ADD	1536	17.24	7.689	2.174	32.32	2.243	0.02506
11	11:71596952:T:C	71596952	C	ADD	1536	17.24	7.689	2.174	32.32	2.243	0.02506
11	11:71597497:T:G	71597497	G	ADD	1536	17.24	7.689	2.174	32.32	2.243	0.02506
11	11:71598876:C:T	71598876	T	ADD	1536	17.24	7.689	2.174	32.32	2.243	0.02506
11	11:71599083:C:G	71599083	G	ADD	1536	17.24	7.689	2.174	32.32	2.243	0.02506
11	11:71599773:T:A	71599773	A	ADD	1536	17.24	7.689	2.174	32.32	2.243	0.02506
11	11:71599778:C:T	71599778	T	ADD	1536	17.24	7.689	2.174	32.32	2.243	0.02506
11	11:71599845:C:T	71599845	T	ADD	1536	17.24	7.689	2.174	32.32	2.243	0.02506
11	11:71599848:C:G	71599848	G	ADD	1536	17.24	7.689	2.174	32.32	2.243	0.02506
11	11:71600077:G:C	71600077	C	ADD	1536	17.24	7.689	2.174	32.32	2.243	0.02506
11	11:71600249:T:G	71600249	G	ADD	1536	17.24	7.689	2.174	32.32	2.243	0.02506
11	11:71600342:T:C	71600342	C	ADD	1536	17.24	7.689	2.174	32.32	2.243	0.02506
11	11:71600440:A:C	71600440	C	ADD	1536	17.24	7.689	2.174	32.32	2.243	0.02506
11	11:71600512:C:T	71600512	T	ADD	1536	17.24	7.689	2.174	32.32	2.243	0.02506
11	11:71601273:T:G	71601273	G	ADD	1536	17.24	7.689	2.174	32.32	2.243	0.02506
11	11:71601877:T:C	71601877	C	ADD	1536	17.24	7.689	2.174	32.32	2.243	0.02506
11	11:71601912:C:G	71601912	G	ADD	1536	17.24	7.689	2.174	32.32	2.243	0.02506
11	11:71601959:T:G	71601959	G	ADD	1536	17.24	7.689	2.174	32.32	2.243	0.02506
11	11:71602411:C:T	71602411	T	ADD	1536	17.24	7.689	2.174	32.32	2.243	0.02506
11	11:71602412:C:G	71602412	G	ADD	1536	17.24	7.689	2.174	32.32	2.243	0.02506
11	11:71602853:G:A	71602853	A	ADD	1536	17.24	7.689	2.174	32.32	2.243	0.02506
11	11:71603489:A:T	71603489	T	ADD	1536	17.24	7.689	2.174	32.32	2.243	0.02506
11	11:71603818:C:T	71603818	T	ADD	1536	17.24	7.689	2.174	32.32	2.243	0.02506
11	11:71603822:C:T	71603822	T	ADD	1536	17.24	7.689	2.174	32.32	2.243	0.02506
11	11:71604185:C:T	71604185	T	ADD	1536	17.24	7.689	2.174	32.32	2.243	0.02506
11	11:71605071:A:C	71605071	C	ADD	1536	17.24	7.689	2.174	32.32	2.243	0.02506
11	11:71605906:C:A	71605906	A	ADD	1536	17.24	7.689	2.174	32.32	2.243	0.02506
11	11:71606194:G:T	71606194	T	ADD	1536	17.24	7.689	2.174	32.32	2.243	0.02506
11	11:71606438:T:C	71606438	C	ADD	1536	17.24	7.689	2.174	32.32	2.243	0.02506
11	11:71607194:C:G	71607194	G	ADD	1536	17.24	7.689	2.174	32.32	2.243	0.02506
11	11:71607640:A:G	71607640	G	ADD	1536	17.24	7.689	2.174	32.32	2.243	0.02506
11	11:71607669:G:A	71607669	A	ADD	1536	17.24	7.689	2.174	32.32	2.243	0.02506
11	11:71608314:A:T	71608314	T	ADD	1536	17.24	7.689	2.174	32.32	2.243	0.02506
11	11:71608335:C:G	71608335	G	ADD	1536	17.24	7.689	2.174	32.32	2.243	0.02506
11	11:71608520:G:A	71608520	A	ADD	1536	17.24	7.689	2.174	32.32	2.243	0.02506
11	11:71608625:G:C	71608625	C	ADD	1536	17.24	7.689	2.174	32.32	2.243	0.02506
11	11:71608752:G:A	71608752	A	ADD	1536	17.24	7.689	2.174	32.32	2.243	0.02506
11	11:71609478:G:A	71609478	A	ADD	1536	17.24	7.689	2.174	32.32	2.243	0.02506
11	11:71609609:C:A	71609609	A	ADD	1536	17.24	7.689	2.174	32.32	2.243	0.02506
11	11:71610099:C:G	71610099	G	ADD	1536	17.24	7.689	2.174	32.32	2.243	0.02506
11	11:71610282:T:A	71610282	A	ADD	1536	17.24	7.689	2.174	32.32	2.243	0.02506
11	11:71610397:G:T	71610397	T	ADD	1536	17.24	7.689	2.174	32.32	2.243	0.02506
11	11:71610474:A:G	71610474	G	ADD	1536	17.24	7.689	2.174	32.32	2.243	0.02506
11	11:71610828:G:A	71610828	A	ADD	1536	17.24	7.689	2.174	32.32	2.243	0.02506
11	11:71612002:C:A	71612002	A	ADD	1536	17.24	7.689	2.174	32.32	2.243	0.02506
11	11:71612332:C:A	71612332	A	ADD	1536	17.24	7.689	2.174	32.32	2.243	0.02506
11	11:71612612:T:G	71612612	G	ADD	1536	17.24	7.689	2.174	32.32	2.243	0.02506
11	11:71613073:A:G	71613073	G	ADD	1536	17.24	7.689	2.174	32.32	2.243	0.02506
11	11:71613333:G:T	71613333	T	ADD	1536	17.24	7.689	2.174	32.32	2.243	0.02506
11	11:71613695:C:T	71613695	T	ADD	1536	17.24	7.689	2.174	32.32	2.243	0.02506
11	11:71614018:A:G	71614018	G	ADD	1536	17.24	7.689	2.174	32.32	2.243	0.02506
11	11:71614315:G:A	71614315	A	ADD	1536	17.24	7.689	2.174	32.32	2.243	0.02506
11	11:71614717:T:G	71614717	G	ADD	1536	17.24	7.689	2.174	32.32	2.243	0.02506
11	11:71615426:T:A	71615426	A	ADD	1536	17.24	7.689	2.174	32.32	2.243	0.02506
11	11:71615475:A:G	71615475	G	ADD	1536	17.24	7.689	2.174	32.32	2.243	0.02506
11	11:71616113:T:G	71616113	G	ADD	1536	17.24	7.689	2.174	32.32	2.243	0.02506
11	11:71617480:A:T	71617480	T	ADD	1536	17.24	7.689	2.174	32.32	2.243	0.02506
11	11:71618077:C:T	71618077	T	ADD	1536	17.24	7.689	2.174	32.32	2.243	0.02506
11	11:71618090:G:T	71618090	T	ADD	1536	17.24	7.689	2.174	32.32	2.243	0.02506
11	11:71618788:T:C	71618788	C	ADD	1536	17.24	7.689	2.174	32.32	2.243	0.02506
11	11:71619803:G:C	71619803	C	ADD	1536	17.24	7.689	2.174	32.32	2.243	0.02506
11	11:71619816:G:A	71619816	A	ADD	1536	17.24	7.689	2.174	32.32	2.243	0.02506
11	11:71619951:G:A	71619951	A	ADD	1536	17.24	7.689	2.174	32.32	2.243	0.02506
11	11:71620101:T:C	71620101	C	ADD	1536	17.24	7.689	2.174	32.32	2.243	0.02506
11	11:71620240:C:A	71620240	A	ADD	1536	17.24	7.689	2.174	32.32	2.243	0.02506
11	11:71620250:G:A	71620250	A	ADD	1536	17.24	7.689	2.174	32.32	2.243	0.02506
11	11:71620319:G:A	71620319	A	ADD	1536	17.24	7.689	2.174	32.32	2.243	0.02506
11	11:71620366:G:C	71620366	C	ADD	1536	17.24	7.689	2.174	32.32	2.243	0.02506
11	11:71620368:G:A	71620368	A	ADD	1536	17.24	7.689	2.174	32.32	2.243	0.02506
11	11:71620369:G:A	71620369	A	ADD	1536	17.24	7.689	2.174	32.32	2.243	0.02506
11	11:71620372:C:T	71620372	T	ADD	1536	17.24	7.689	2.174	32.32	2.243	0.02506
11	11:71620731:G:A	71620731	A	ADD	1536	17.24	7.689	2.174	32.32	2.243	0.02506
11	11:71625682:G:A	71625682	A	ADD	1536	17.24	7.689	2.174	32.32	2.243	0.02506
11	11:71626089:G:T	71626089	T	ADD	1536	17.24	7.689	2.174	32.32	2.243	0.02506
11	11:71626920:A:G	71626920	G	ADD	1536	17.24	7.689	2.174	32.32	2.243	0.02506
11	11:71628055:G:A	71628055	A	ADD	1536	17.24	7.689	2.174	32.32	2.243	0.02506
13	13:54166501:T:G	54166501	G	ADD	1536	15.71	7.007	1.98	29.45	2.243	0.02507
1	1:42566654:A:C	42566654	C	ADD	1536	9.547	4.257	1.202	17.89	2.242	0.02508
1	1:42566656:A:T	42566656	T	ADD	1536	9.547	4.257	1.202	17.89	2.242	0.02508
3	3:83575729:A:G	83575729	G	ADD	1536	17.41	7.764	2.193	32.63	2.242	0.02508
6	6:4703123:C:A	4703123	C	ADD	1536	19.31	8.613	2.432	36.19	2.242	0.02508
6	6:108499945:A:G	108499945	G	ADD	1536	-11.8	5.264	-22.12	-1.487	-2.242	0.02508
6	6:108500741:C:T	108500741	T	ADD	1536	-11.8	5.264	-22.12	-1.487	-2.242	0.02508
18	18:57194037:T:G	57194037	G	ADD	1536	9.873	4.403	1.244	18.5	2.242	0.02508
4	4:186901587:G:A	186901587	G	ADD	1536	-13.84	6.174	-25.95	-1.743	-2.242	0.02509
5	5:32571679:T:C	32571679	C	ADD	1536	16.15	7.203	2.034	30.27	2.242	0.02509
3	3:32325979:A:G	32325979	G	ADD	1536	-15.84	7.067	-29.69	-1.993	-2.242	0.0251
3	3:131824852:G:A	131824852	A	ADD	1536	-11.35	5.065	-21.28	-1.429	-2.242	0.0251
3	3:131824973:A:G	131824973	G	ADD	1536	-11.35	5.065	-21.28	-1.429	-2.242	0.0251
3	3:131825172:T:A	131825172	A	ADD	1536	-11.35	5.065	-21.28	-1.429	-2.242	0.0251
3	3:131828321:A:C	131828321	C	ADD	1536	-11.35	5.065	-21.28	-1.429	-2.242	0.0251
3	3:131829681:G:C	131829681	C	ADD	1536	-11.35	5.065	-21.28	-1.429	-2.242	0.0251
3	3:131830548:T:C	131830548	C	ADD	1536	-11.35	5.065	-21.28	-1.429	-2.242	0.0251
3	3:131831942:C:T	131831942	T	ADD	1536	-11.35	5.065	-21.28	-1.429	-2.242	0.0251
6	6:117312705:C:A	117312705	A	ADD	1536	-13.43	5.991	-25.18	-1.69	-2.242	0.0251
13	13:94321726:C:T	94321726	T	ADD	1536	10.22	4.557	1.286	19.15	2.242	0.0251
19	19:17313833:G:A	17313833	G	ADD	1536	10.93	4.873	1.375	20.48	2.242	0.0251
2	2:59890145:A:G	59890145	G	ADD	1536	-10.47	4.671	-19.63	-1.317	-2.242	0.02511
2	2:119899119:C:A	119899119	A	ADD	1536	11.49	5.125	1.445	21.53	2.242	0.02511
7	7:12686194:A:G	12686194	G	ADD	1536	11.63	5.188	1.463	21.8	2.242	0.02511
8	8:4580814:C:A	4580814	C	ADD	1536	14.74	6.577	1.854	27.63	2.242	0.02511
10	10:122691238:C:G	122691238	G	ADD	1536	-17.46	7.787	-32.72	-2.196	-2.242	0.02511
10	10:122691903:G:A	122691903	A	ADD	1536	-17.46	7.787	-32.72	-2.196	-2.242	0.02511
10	10:122691991:C:T	122691991	T	ADD	1536	-17.46	7.787	-32.72	-2.196	-2.242	0.02511
1	1:82129792:T:C	82129792	C	ADD	1536	16.99	7.579	2.136	31.85	2.242	0.02512
1	1:82132980:C:T	82132980	T	ADD	1536	16.99	7.579	2.136	31.85	2.242	0.02512
1	1:82135120:G:A	82135120	A	ADD	1536	16.99	7.579	2.136	31.85	2.242	0.02512
2	2:215619812:C:A	215619812	A	ADD	1536	19.19	8.56	2.413	35.97	2.242	0.02512
4	4:1277826:T:C	1277826	C	ADD	1536	11.13	4.965	1.399	20.86	2.242	0.02512
4	4:1278775:G:A	1278775	A	ADD	1536	11.13	4.965	1.399	20.86	2.242	0.02512
8	8:2636607:A:T	2636607	T	ADD	1536	-20.06	8.948	-37.6	-2.522	-2.242	0.02512
8	8:72996846:G:A	72996846	A	ADD	1536	-9.824	4.382	-18.41	-1.235	-2.242	0.02512
8	8:72997743:T:G	72997743	G	ADD	1536	-9.824	4.382	-18.41	-1.235	-2.242	0.02512
9	9:31058184:A:G	31058184	G	ADD	1536	-10.84	4.836	-20.32	-1.363	-2.242	0.02512
9	9:31058241:T:A	31058241	A	ADD	1536	-10.84	4.836	-20.32	-1.363	-2.242	0.02512
9	9:31058478:T:C	31058478	C	ADD	1536	-10.84	4.836	-20.32	-1.363	-2.242	0.02512
9	9:31063410:C:T	31063410	T	ADD	1536	-10.84	4.836	-20.32	-1.363	-2.242	0.02512
9	9:31064932:C:T	31064932	T	ADD	1536	-10.84	4.836	-20.32	-1.363	-2.242	0.02512
14	14:22081044:C:G	22081044	G	ADD	1536	-12.59	5.616	-23.6	-1.583	-2.242	0.02512
4	4:94085306:G:C	94085306	C	ADD	1536	11.85	5.286	1.489	22.21	2.242	0.02513
4	4:154379287:A:G	154379287	G	ADD	1536	-10.01	4.466	-18.76	-1.258	-2.242	0.02513
4	4:154379305:C:T	154379305	T	ADD	1536	-10.01	4.466	-18.76	-1.258	-2.242	0.02513
10	10:12738956:G:A	12738956	A	ADD	1536	-18.33	8.176	-34.35	-2.303	-2.242	0.02513
11	11:116480236:T:C	116480236	C	ADD	1536	-17.15	7.65	-32.14	-2.154	-2.242	0.02513
18	18:55105178:G:A	55105178	A	ADD	1536	-9.791	4.368	-18.35	-1.23	-2.242	0.02513
3	3:3150267:A:G	3150267	G	ADD	1536	-14.61	6.516	-27.38	-1.834	-2.241	0.02514
6	6:31535074:A:T	31535074	A	ADD	1536	-11.09	4.949	-20.79	-1.393	-2.241	0.02514
6	6:31535462:T:C	31535462	T	ADD	1536	-11.09	4.949	-20.79	-1.393	-2.241	0.02514
6	6:31536224:A:G	31536224	A	ADD	1536	-11.09	4.949	-20.79	-1.393	-2.241	0.02514
6	6:31536796:T:G	31536796	T	ADD	1536	-11.09	4.949	-20.79	-1.393	-2.241	0.02514
6	6:31540141:A:C	31540141	A	ADD	1536	-11.09	4.949	-20.79	-1.393	-2.241	0.02514
6	6:31540429:C:G	31540429	C	ADD	1536	-11.09	4.949	-20.79	-1.393	-2.241	0.02514
13	13:100083457:G:A	100083457	A	ADD	1536	-9.419	4.202	-17.65	-1.183	-2.242	0.02514
1	1:234099600:T:A	234099600	A	ADD	1536	-14.32	6.39	-26.84	-1.798	-2.241	0.02515
1	1:234100359:C:T	234100359	T	ADD	1536	-14.32	6.39	-26.84	-1.798	-2.241	0.02515
2	2:15896244:T:C	15896244	C	ADD	1536	11.48	5.121	1.441	21.52	2.241	0.02515
6	6:29917053:C:T	29917053	T	ADD	1536	-11.26	5.025	-21.11	-1.414	-2.241	0.02515
6	6:29917354:G:C	29917354	C	ADD	1536	-11.26	5.025	-21.11	-1.414	-2.241	0.02515
13	13:57710593:T:C	57710593	T	ADD	1536	9.631	4.297	1.209	18.05	2.241	0.02515
14	14:65279118:A:C	65279118	C	ADD	1536	-19.78	8.823	-37.07	-2.483	-2.241	0.02515
3	3:33008656:G:T	33008656	T	ADD	1536	10.49	4.679	1.316	19.66	2.241	0.02516
3	3:33009292:T:A	33009292	A	ADD	1536	10.49	4.679	1.316	19.66	2.241	0.02516
11	11:19441858:G:A	19441858	G	ADD	1536	10.2	4.55	1.279	19.11	2.241	0.02516
14	14:44655863:T:G	44655863	G	ADD	1536	-16.52	7.37	-30.96	-2.073	-2.241	0.02516
14	14:44660710:A:C	44660710	C	ADD	1536	-16.52	7.37	-30.96	-2.073	-2.241	0.02516
14	14:65380579:C:T	65380579	T	ADD	1536	-17.68	7.887	-33.13	-2.218	-2.241	0.02516
2	2:220883373:G:A	220883373	A	ADD	1536	12.77	5.7	1.602	23.94	2.241	0.02517
3	3:69241699:C:T	69241699	T	ADD	1536	-10.53	4.699	-19.74	-1.321	-2.241	0.02517
3	3:69242132:C:T	69242132	T	ADD	1536	-10.53	4.699	-19.74	-1.321	-2.241	0.02517
3	3:69242756:C:T	69242756	T	ADD	1536	-10.53	4.699	-19.74	-1.321	-2.241	0.02517
3	3:94051417:G:A	94051417	A	ADD	1536	-16.88	7.532	-31.64	-2.117	-2.241	0.02517
3	3:94069420:T:C	94069420	C	ADD	1536	-16.88	7.532	-31.64	-2.117	-2.241	0.02517
3	3:94072244:A:T	94072244	T	ADD	1536	-16.88	7.532	-31.64	-2.117	-2.241	0.02517
3	3:94089734:C:A	94089734	A	ADD	1536	-16.88	7.532	-31.64	-2.117	-2.241	0.02517
3	3:94101180:A:T	94101180	T	ADD	1536	-16.88	7.532	-31.64	-2.117	-2.241	0.02517
3	3:94102951:A:C	94102951	C	ADD	1536	-16.88	7.532	-31.64	-2.117	-2.241	0.02517
3	3:94107505:A:G	94107505	G	ADD	1536	-16.88	7.532	-31.64	-2.117	-2.241	0.02517
3	3:94108136:G:A	94108136	A	ADD	1536	-16.88	7.532	-31.64	-2.117	-2.241	0.02517
3	3:94109703:C:T	94109703	T	ADD	1536	-16.88	7.532	-31.64	-2.117	-2.241	0.02517
3	3:94121253:G:A	94121253	A	ADD	1536	-16.88	7.532	-31.64	-2.117	-2.241	0.02517
4	4:82246354:A:G	82246354	G	ADD	1536	9.273	4.138	1.163	17.38	2.241	0.02517
5	5:76426987:C:A	76426987	A	ADD	1536	14.15	6.316	1.775	26.53	2.241	0.02517
5	5:76430302:G:A	76430302	A	ADD	1536	14.15	6.316	1.775	26.53	2.241	0.02517
8	8:3195356:T:C	3195356	C	ADD	1536	-13.36	5.963	-25.05	-1.676	-2.241	0.02517
8	8:15628942:G:C	15628942	G	ADD	1536	-11.18	4.99	-20.96	-1.402	-2.241	0.02517
7	7:41258326:G:T	41258326	T	ADD	1536	-9.379	4.186	-17.58	-1.175	-2.241	0.02519
8	8:27149853:G:T	27149853	T	ADD	1536	15.99	7.137	2.004	29.98	2.241	0.02519
13	13:30181027:G:A	30181027	A	ADD	1536	-21.79	9.724	-40.85	-2.73	-2.241	0.02519
14	14:42592572:T:C	42592572	C	ADD	1536	-12.36	5.515	-23.17	-1.548	-2.241	0.02519
14	14:42593827:A:C	42593827	C	ADD	1536	-12.36	5.515	-23.17	-1.548	-2.241	0.02519
14	14:42600093:C:A	42600093	A	ADD	1536	-12.36	5.515	-23.17	-1.548	-2.241	0.02519
14	14:42600355:T:A	42600355	A	ADD	1536	-12.36	5.515	-23.17	-1.548	-2.241	0.02519
16	16:89665905:C:G	89665905	G	ADD	1536	-9.784	4.367	-18.34	-1.226	-2.241	0.02519
2	2:55116994:G:T	55116994	T	ADD	1536	-11.87	5.3	-22.26	-1.487	-2.241	0.0252
2	2:228250753:G:C	228250753	C	ADD	1536	-19.88	8.874	-37.28	-2.49	-2.241	0.0252
2	2:228251469:T:C	228251469	C	ADD	1536	-19.88	8.874	-37.28	-2.49	-2.241	0.0252
3	3:134013144:A:C	134013144	A	ADD	1536	-9.593	4.282	-17.98	-1.202	-2.241	0.0252
3	3:134014026:A:T	134014026	A	ADD	1536	-9.593	4.282	-17.98	-1.202	-2.241	0.0252
3	3:134015069:A:G	134015069	A	ADD	1536	-9.593	4.282	-17.98	-1.202	-2.241	0.0252
3	3:134015454:A:G	134015454	A	ADD	1536	-9.593	4.282	-17.98	-1.202	-2.241	0.0252
4	4:17054262:G:A	17054262	A	ADD	1536	-18.31	8.171	-34.32	-2.292	-2.24	0.0252
4	4:81734631:C:A	81734631	A	ADD	1536	16.14	7.202	2.02	30.25	2.24	0.0252
4	4:81745797:C:A	81745797	A	ADD	1536	16.14	7.202	2.02	30.25	2.24	0.0252
4	4:81749360:C:T	81749360	T	ADD	1536	16.14	7.202	2.02	30.25	2.24	0.0252
4	4:81755078:G:C	81755078	C	ADD	1536	16.14	7.202	2.02	30.25	2.24	0.0252
4	4:81760308:A:G	81760308	G	ADD	1536	16.14	7.202	2.02	30.25	2.24	0.0252
4	4:81764438:A:G	81764438	G	ADD	1536	16.14	7.202	2.02	30.25	2.24	0.0252
5	5:44101084:C:A	44101084	A	ADD	1536	11.41	5.094	1.429	21.4	2.241	0.0252
6	6:33910216:C:A	33910216	A	ADD	1536	18.76	8.374	2.35	35.18	2.241	0.0252
9	9:21072345:C:A	21072345	A	ADD	1536	10.98	4.902	1.375	20.59	2.241	0.0252
13	13:66773837:C:G	66773837	G	ADD	1536	18.41	8.218	2.305	34.52	2.24	0.0252
2	2:69145171:A:G	69145171	G	ADD	1536	14.92	6.661	1.868	27.98	2.24	0.02521
2	2:69145488:A:G	69145488	G	ADD	1536	14.92	6.661	1.868	27.98	2.24	0.02521
2	2:69146167:G:A	69146167	A	ADD	1536	14.92	6.661	1.868	27.98	2.24	0.02521
2	2:69147518:G:A	69147518	A	ADD	1536	14.92	6.661	1.868	27.98	2.24	0.02521
2	2:69147663:G:A	69147663	A	ADD	1536	14.92	6.661	1.868	27.98	2.24	0.02521
2	2:69148080:G:C	69148080	C	ADD	1536	14.92	6.661	1.868	27.98	2.24	0.02521
2	2:106221975:A:G	106221975	G	ADD	1536	9.537	4.257	1.194	17.88	2.24	0.02521
2	2:106222232:C:T	106222232	T	ADD	1536	9.537	4.257	1.194	17.88	2.24	0.02521
2	2:106222493:C:G	106222493	G	ADD	1536	9.537	4.257	1.194	17.88	2.24	0.02521
2	2:106222744:G:T	106222744	T	ADD	1536	9.537	4.257	1.194	17.88	2.24	0.02521
2	2:106222781:A:C	106222781	C	ADD	1536	9.537	4.257	1.194	17.88	2.24	0.02521
2	2:106222783:T:G	106222783	G	ADD	1536	9.537	4.257	1.194	17.88	2.24	0.02521
2	2:106222803:A:T	106222803	T	ADD	1536	9.537	4.257	1.194	17.88	2.24	0.02521
2	2:106223124:G:A	106223124	A	ADD	1536	9.537	4.257	1.194	17.88	2.24	0.02521
2	2:106223335:A:G	106223335	G	ADD	1536	9.537	4.257	1.194	17.88	2.24	0.02521
2	2:106225207:G:A	106225207	A	ADD	1536	9.537	4.257	1.194	17.88	2.24	0.02521
3	3:21887754:T:C	21887754	C	ADD	1536	11.73	5.238	1.469	22	2.24	0.02521
3	3:21888472:A:T	21888472	T	ADD	1536	11.73	5.238	1.469	22	2.24	0.02521
3	3:21891562:T:C	21891562	C	ADD	1536	11.73	5.238	1.469	22	2.24	0.02521
3	3:21891785:G:A	21891785	A	ADD	1536	11.73	5.238	1.469	22	2.24	0.02521
3	3:64543563:A:G	64543563	A	ADD	1536	11.54	5.152	1.445	21.64	2.24	0.02521
4	4:126018489:A:G	126018489	G	ADD	1536	17.25	7.699	2.159	32.34	2.24	0.02521
6	6:18602913:A:G	18602913	A	ADD	1536	16.85	7.523	2.11	31.6	2.24	0.02521
8	8:17333643:T:C	17333643	C	ADD	1536	15.47	6.904	1.936	29	2.24	0.02521
8	8:55444202:A:G	55444202	G	ADD	1536	-12.89	5.751	-24.16	-1.613	-2.24	0.02521
4	4:81189603:A:C	81189603	A	ADD	1536	11.74	5.24	1.469	22.01	2.24	0.02522
13	13:32752799:G:A	32752799	A	ADD	1536	10.28	4.59	1.286	19.28	2.24	0.02522
13	13:32754618:C:T	32754618	T	ADD	1536	10.28	4.59	1.286	19.28	2.24	0.02522
13	13:57697178:T:A	57697178	T	ADD	1536	9.632	4.299	1.205	18.06	2.24	0.02522
2	2:140332024:T:G	140332024	G	ADD	1536	-10.63	4.744	-19.92	-1.329	-2.24	0.02523
3	3:155394182:G:C	155394182	C	ADD	1536	9.47	4.227	1.184	17.76	2.24	0.02523
3	3:155394481:C:T	155394481	T	ADD	1536	9.47	4.227	1.184	17.76	2.24	0.02523
4	4:134273518:C:T	134273518	T	ADD	1536	11.97	5.342	1.496	22.44	2.24	0.02523
11	11:126926473:A:G	126926473	G	ADD	1536	9.863	4.403	1.233	18.49	2.24	0.02523
11	11:126927064:A:G	126927064	G	ADD	1536	9.863	4.403	1.233	18.49	2.24	0.02523
4	4:140573599:A:G	140573599	A	ADD	1536	9.608	4.289	1.201	18.01	2.24	0.02524
6	6:75184136:C:A	75184136	A	ADD	1536	10.73	4.792	1.342	20.13	2.24	0.02524
6	6:75184280:G:A	75184280	A	ADD	1536	10.73	4.792	1.342	20.13	2.24	0.02524
6	6:75184454:T:A	75184454	A	ADD	1536	10.73	4.792	1.342	20.13	2.24	0.02524
6	6:75184987:G:T	75184987	T	ADD	1536	10.73	4.792	1.342	20.13	2.24	0.02524
6	6:75185412:C:T	75185412	T	ADD	1536	10.73	4.792	1.342	20.13	2.24	0.02524
6	6:75186131:A:G	75186131	G	ADD	1536	10.73	4.792	1.342	20.13	2.24	0.02524
6	6:75186625:C:T	75186625	T	ADD	1536	10.73	4.792	1.342	20.13	2.24	0.02524
6	6:75187004:C:T	75187004	T	ADD	1536	10.73	4.792	1.342	20.13	2.24	0.02524
6	6:75188218:G:A	75188218	A	ADD	1536	10.73	4.792	1.342	20.13	2.24	0.02524
6	6:75189580:G:T	75189580	T	ADD	1536	10.73	4.792	1.342	20.13	2.24	0.02524
6	6:75189592:G:A	75189592	A	ADD	1536	10.73	4.792	1.342	20.13	2.24	0.02524
6	6:75190747:A:G	75190747	G	ADD	1536	10.73	4.792	1.342	20.13	2.24	0.02524
6	6:75191133:T:C	75191133	C	ADD	1536	10.73	4.792	1.342	20.13	2.24	0.02524
6	6:75192797:C:A	75192797	A	ADD	1536	10.73	4.792	1.342	20.13	2.24	0.02524
6	6:75193062:A:C	75193062	C	ADD	1536	10.73	4.792	1.342	20.13	2.24	0.02524
6	6:75195379:G:A	75195379	A	ADD	1536	10.73	4.792	1.342	20.13	2.24	0.02524
6	6:75196140:C:T	75196140	T	ADD	1536	10.73	4.792	1.342	20.13	2.24	0.02524
6	6:75198723:C:T	75198723	T	ADD	1536	10.73	4.792	1.342	20.13	2.24	0.02524
6	6:75202936:A:G	75202936	G	ADD	1536	10.73	4.792	1.342	20.13	2.24	0.02524
6	6:75203979:G:A	75203979	A	ADD	1536	10.73	4.792	1.342	20.13	2.24	0.02524
6	6:75204028:G:A	75204028	A	ADD	1536	10.73	4.792	1.342	20.13	2.24	0.02524
6	6:75204099:A:T	75204099	T	ADD	1536	10.73	4.792	1.342	20.13	2.24	0.02524
6	6:75205056:G:A	75205056	A	ADD	1536	10.73	4.792	1.342	20.13	2.24	0.02524
6	6:75205934:G:A	75205934	A	ADD	1536	10.73	4.792	1.342	20.13	2.24	0.02524
6	6:75206239:C:A	75206239	A	ADD	1536	10.73	4.792	1.342	20.13	2.24	0.02524
6	6:75206824:C:A	75206824	A	ADD	1536	10.73	4.792	1.342	20.13	2.24	0.02524
13	13:45886186:C:A	45886186	A	ADD	1536	-17.43	7.782	-32.68	-2.179	-2.24	0.02524
1	1:226676736:G:A	226676736	A	ADD	1536	-12.16	5.429	-22.8	-1.519	-2.24	0.02525
2	2:31194216:C:A	31194216	A	ADD	1536	20.32	9.074	2.539	38.11	2.24	0.02525
2	2:31194227:G:A	31194227	A	ADD	1536	20.32	9.074	2.539	38.11	2.24	0.02525
10	10:26153463:C:T	26153463	T	ADD	1536	-10.58	4.723	-19.83	-1.321	-2.24	0.02525
10	10:26153485:G:A	26153485	A	ADD	1536	-10.58	4.723	-19.83	-1.321	-2.24	0.02525
10	10:26153497:C:T	26153497	T	ADD	1536	-10.58	4.723	-19.83	-1.321	-2.24	0.02525
10	10:133481122:G:A	133481122	A	ADD	1536	9.547	4.262	1.193	17.9	2.24	0.02525
11	11:80048225:T:C	80048225	C	ADD	1536	-13.39	5.98	-25.12	-1.673	-2.24	0.02525
12	12:85108641:C:T	85108641	T	ADD	1536	20.06	8.954	2.506	37.61	2.24	0.02525
12	12:113365621:A:G	113365621	G	ADD	1536	-12.87	5.745	-24.13	-1.607	-2.24	0.02525
20	20:16646035:T:G	16646035	G	ADD	1536	-18.07	8.068	-33.88	-2.258	-2.24	0.02525
20	20:16647024:G:C	16647024	C	ADD	1536	-18.07	8.068	-33.88	-2.258	-2.24	0.02525
20	20:16648885:G:C	16648885	C	ADD	1536	-18.07	8.068	-33.88	-2.258	-2.24	0.02525
20	20:41135747:G:A	41135747	G	ADD	1536	-10.04	4.482	-18.82	-1.254	-2.24	0.02525
4	4:185720240:C:T	185720240	T	ADD	1536	10.72	4.787	1.339	20.1	2.24	0.02526
6	6:24831450:A:C	24831450	C	ADD	1536	14.27	6.371	1.781	26.76	2.24	0.02526
3	3:87090493:G:A	87090493	A	ADD	1536	-10.41	4.651	-19.53	-1.3	-2.239	0.02527
3	3:104973471:A:G	104973471	G	ADD	1536	-11.83	5.285	-22.19	-1.477	-2.239	0.02527
2	2:106062460:T:A	106062460	A	ADD	1536	-9.951	4.444	-18.66	-1.241	-2.239	0.02528
3	3:84292356:G:A	84292356	A	ADD	1536	-16.46	7.348	-30.86	-2.053	-2.239	0.02528
3	3:125238543:C:A	125238543	A	ADD	1536	19.2	8.572	2.395	36	2.239	0.02528
3	3:125238619:C:A	125238619	A	ADD	1536	19.2	8.572	2.395	36	2.239	0.02528
5	5:41277099:G:A	41277099	A	ADD	1536	10.05	4.486	1.253	18.84	2.239	0.02528
6	6:156002324:G:A	156002324	A	ADD	1536	9.631	4.301	1.202	18.06	2.239	0.02528
11	11:97786759:G:C	97786759	C	ADD	1536	-17.56	7.841	-32.93	-2.19	-2.239	0.02528
15	15:86415374:A:G	86415374	A	ADD	1536	9.884	4.414	1.233	18.54	2.239	0.02528
16	16:89947203:G:A	89947203	A	ADD	1536	11.77	5.257	1.469	22.08	2.239	0.02528
16	16:89947861:T:A	89947861	A	ADD	1536	11.77	5.257	1.469	22.08	2.239	0.02528
16	16:89952846:T:A	89952846	A	ADD	1536	11.77	5.257	1.469	22.08	2.239	0.02528
20	20:16228163:G:C	16228163	C	ADD	1536	12.71	5.675	1.586	23.83	2.239	0.02528
21	21:47544727:G:A	47544727	A	ADD	1536	-9.994	4.463	-18.74	-1.247	-2.239	0.02528
21	21:47544838:G:A	47544838	A	ADD	1536	-9.994	4.463	-18.74	-1.247	-2.239	0.02528
8	8:4284692:G:A	4284692	A	ADD	1536	-9.658	4.313	-18.11	-1.204	-2.239	0.02529
17	17:74493737:C:A	74493737	C	ADD	1536	-12.44	5.557	-23.34	-1.551	-2.239	0.02529
1	1:161824619:G:A	161824619	A	ADD	1536	-10.54	4.709	-19.77	-1.314	-2.239	0.0253
1	1:161830810:A:C	161830810	C	ADD	1536	-10.54	4.709	-19.77	-1.314	-2.239	0.0253
8	8:59794434:G:A	59794434	A	ADD	1536	15.06	6.726	1.877	28.24	2.239	0.0253
8	8:139293139:A:C	139293139	A	ADD	1536	13.57	6.059	1.691	25.44	2.239	0.0253
5	5:24258867:T:A	24258867	A	ADD	1536	10.36	4.629	1.291	19.44	2.239	0.02531
5	5:24261955:G:A	24261955	A	ADD	1536	10.36	4.629	1.291	19.44	2.239	0.02531
11	11:57980729:T:A	57980729	A	ADD	1536	18.81	8.4	2.342	35.27	2.239	0.02531
12	12:61452530:G:T	61452530	T	ADD	1536	-13.77	6.152	-25.83	-1.715	-2.239	0.02531
14	14:47942108:T:A	47942108	A	ADD	1536	-9.546	4.264	-17.9	-1.189	-2.239	0.02531
3	3:169200567:T:C	169200567	C	ADD	1536	10.75	4.801	1.338	20.16	2.239	0.02532
3	3:169200812:T:G	169200812	G	ADD	1536	10.75	4.801	1.338	20.16	2.239	0.02532
3	3:169200927:G:A	169200927	A	ADD	1536	10.75	4.801	1.338	20.16	2.239	0.02532
3	3:169200968:C:A	169200968	A	ADD	1536	10.75	4.801	1.338	20.16	2.239	0.02532
3	3:169201002:T:A	169201002	A	ADD	1536	10.75	4.801	1.338	20.16	2.239	0.02532
3	3:169202169:C:A	169202169	A	ADD	1536	10.75	4.801	1.338	20.16	2.239	0.02532
3	3:169202213:C:T	169202213	T	ADD	1536	10.75	4.801	1.338	20.16	2.239	0.02532
3	3:169202548:G:T	169202548	T	ADD	1536	10.75	4.801	1.338	20.16	2.239	0.02532
3	3:169202626:T:C	169202626	C	ADD	1536	10.75	4.801	1.338	20.16	2.239	0.02532
3	3:184338721:G:A	184338721	A	ADD	1536	9.663	4.316	1.203	18.12	2.239	0.02532
7	7:41954603:C:G	41954603	G	ADD	1536	14.35	6.408	1.786	26.9	2.239	0.02532
8	8:15236570:T:A	15236570	A	ADD	1536	-10.38	4.639	-19.48	-1.293	-2.239	0.02532
14	14:48007292:A:G	48007292	A	ADD	1536	-9.479	4.234	-17.78	-1.18	-2.239	0.02532
21	21:36184939:C:A	36184939	A	ADD	1536	-9.64	4.306	-18.08	-1.2	-2.239	0.02532
1	1:79483839:A:C	79483839	A	ADD	1536	-10.34	4.619	-19.39	-1.287	-2.238	0.02533
1	1:79486011:T:C	79486011	T	ADD	1536	-10.34	4.619	-19.39	-1.287	-2.238	0.02533
1	1:79486421:A:T	79486421	A	ADD	1536	-10.34	4.619	-19.39	-1.287	-2.238	0.02533
1	1:79486787:A:C	79486787	A	ADD	1536	-10.34	4.619	-19.39	-1.287	-2.238	0.02533
1	1:79487080:T:C	79487080	T	ADD	1536	-10.34	4.619	-19.39	-1.287	-2.238	0.02533
3	3:32324117:G:A	32324117	A	ADD	1536	-15.79	7.053	-29.61	-1.965	-2.239	0.02533
6	6:69270852:A:G	69270852	G	ADD	1536	12.84	5.737	1.598	24.09	2.239	0.02533
6	6:69273529:T:C	69273529	C	ADD	1536	12.84	5.737	1.598	24.09	2.239	0.02533
6	6:69276956:T:C	69276956	C	ADD	1536	12.84	5.737	1.598	24.09	2.239	0.02533
10	10:14442795:T:A	14442795	A	ADD	1536	-19.89	8.887	-37.31	-2.475	-2.239	0.02533
15	15:56219576:A:C	56219576	C	ADD	1536	-15.31	6.838	-28.71	-1.905	-2.238	0.02533
3	3:5332974:G:T	5332974	T	ADD	1536	17.61	7.866	2.19	33.02	2.238	0.02534
5	5:31043278:G:A	31043278	A	ADD	1536	13.34	5.959	1.659	25.02	2.238	0.02534
5	5:31049016:C:T	31049016	T	ADD	1536	13.34	5.959	1.659	25.02	2.238	0.02534
16	16:20073683:A:C	20073683	C	ADD	1536	12.74	5.691	1.585	23.89	2.238	0.02534
21	21:36357861:A:G	36357861	A	ADD	1536	14.29	6.384	1.777	26.8	2.238	0.02534
1	1:18702265:A:T	18702265	T	ADD	1536	9.845	4.398	1.224	18.47	2.238	0.02535
3	3:126132999:C:A	126132999	A	ADD	1536	16.6	7.419	2.064	31.15	2.238	0.02535
3	3:144524863:A:T	144524863	T	ADD	1536	9.681	4.325	1.203	18.16	2.238	0.02535
3	3:176278789:T:C	176278789	C	ADD	1536	-18.9	8.443	-35.45	-2.35	-2.238	0.02535
6	6:30377198:G:A	30377198	G	ADD	1536	-11.6	5.181	-21.75	-1.442	-2.238	0.02535
6	6:30378174:T:C	30378174	T	ADD	1536	-11.6	5.181	-21.75	-1.442	-2.238	0.02535
7	7:151694438:G:A	151694438	A	ADD	1536	11.89	5.311	1.477	22.29	2.238	0.02535
14	14:78941358:T:C	78941358	C	ADD	1536	-10.14	4.53	-19.02	-1.261	-2.238	0.02535
17	17:7462555:G:A	7462555	A	ADD	1536	-9.559	4.271	-17.93	-1.188	-2.238	0.02535
17	17:15163247:C:T	15163247	T	ADD	1536	14	6.254	1.741	26.25	2.238	0.02535
20	20:49058687:T:C	49058687	C	ADD	1536	19.19	8.574	2.386	36	2.238	0.02535
2	2:165559263:T:C	165559263	C	ADD	1536	16.62	7.428	2.066	31.18	2.238	0.02536
2	2:173927569:G:A	173927569	A	ADD	1536	-9.815	4.386	-18.41	-1.22	-2.238	0.02536
14	14:47984183:A:G	47984183	A	ADD	1536	-9.57	4.276	-17.95	-1.189	-2.238	0.02536
18	18:2586907:G:A	2586907	G	ADD	1536	-9.523	4.255	-17.86	-1.183	-2.238	0.02536
3	3:157660413:A:G	157660413	G	ADD	1536	21.53	9.623	2.675	40.39	2.238	0.02537
4	4:102745168:T:C	102745168	C	ADD	1536	-13.55	6.052	-25.41	-1.683	-2.238	0.02537
4	4:102747882:G:A	102747882	A	ADD	1536	-13.55	6.052	-25.41	-1.683	-2.238	0.02537
4	4:114020087:G:A	114020087	A	ADD	1536	12.78	5.711	1.587	23.97	2.238	0.02537
5	5:160221398:C:T	160221398	T	ADD	1536	12.21	5.455	1.516	22.9	2.238	0.02537
7	7:135440124:C:T	135440124	T	ADD	1536	-9.644	4.309	-18.09	-1.198	-2.238	0.02537
15	15:45416430:C:T	45416430	T	ADD	1536	12.11	5.412	1.504	22.72	2.238	0.02537
16	16:89952397:C:T	89952397	T	ADD	1536	11.48	5.128	1.426	21.53	2.238	0.02537
6	6:48112608:A:G	48112608	G	ADD	1536	14.08	6.292	1.747	26.41	2.238	0.02538
10	10:17431885:G:A	17431885	G	ADD	1536	-9.869	4.41	-18.51	-1.225	-2.238	0.02538
13	13:28655311:G:A	28655311	G	ADD	1536	10.65	4.761	1.323	19.99	2.238	0.02538
18	18:20319826:C:G	20319826	C	ADD	1536	-9.56	4.272	-17.93	-1.187	-2.238	0.02538
18	18:20320812:A:G	20320812	A	ADD	1536	-9.56	4.272	-17.93	-1.187	-2.238	0.02538
18	18:20324336:C:T	20324336	C	ADD	1536	-9.56	4.272	-17.93	-1.187	-2.238	0.02538
18	18:20325270:G:A	20325270	G	ADD	1536	-9.56	4.272	-17.93	-1.187	-2.238	0.02538
18	18:20327221:C:T	20327221	C	ADD	1536	-9.56	4.272	-17.93	-1.187	-2.238	0.02538
18	18:20327546:T:G	20327546	T	ADD	1536	-9.56	4.272	-17.93	-1.187	-2.238	0.02538
18	18:20329905:G:A	20329905	G	ADD	1536	-9.56	4.272	-17.93	-1.187	-2.238	0.02538
18	18:20333017:C:A	20333017	C	ADD	1536	-9.56	4.272	-17.93	-1.187	-2.238	0.02538
18	18:20333833:T:C	20333833	T	ADD	1536	-9.56	4.272	-17.93	-1.187	-2.238	0.02538
18	18:20336664:T:C	20336664	T	ADD	1536	-9.56	4.272	-17.93	-1.187	-2.238	0.02538
20	20:36989096:G:A	36989096	G	ADD	1536	-10.12	4.523	-18.99	-1.257	-2.238	0.02538
1	1:14508549:C:G	14508549	G	ADD	1536	-15.16	6.777	-28.45	-1.882	-2.238	0.02539
5	5:136207480:A:G	136207480	G	ADD	1536	10.5	4.692	1.303	19.69	2.238	0.02539
18	18:23506145:C:T	23506145	T	ADD	1536	-9.55	4.268	-17.92	-1.185	-2.238	0.02539
21	21:43218807:C:T	43218807	T	ADD	1536	9.799	4.379	1.216	18.38	2.238	0.02539
1	1:66535650:G:A	66535650	A	ADD	1536	17.92	8.008	2.223	33.61	2.238	0.0254
7	7:41248921:A:T	41248921	T	ADD	1536	-10.99	4.914	-20.63	-1.364	-2.237	0.0254
7	7:132451611:G:A	132451611	A	ADD	1536	-10.79	4.821	-20.24	-1.338	-2.238	0.0254
10	10:133476644:C:T	133476644	T	ADD	1536	9.501	4.246	1.179	17.82	2.238	0.0254
10	10:133476885:G:A	133476885	A	ADD	1536	9.501	4.246	1.179	17.82	2.238	0.0254
10	10:133476906:A:T	133476906	T	ADD	1536	9.501	4.246	1.179	17.82	2.238	0.0254
10	10:133477146:A:G	133477146	G	ADD	1536	9.501	4.246	1.179	17.82	2.238	0.0254
15	15:56119577:C:T	56119577	T	ADD	1536	10.11	4.52	1.254	18.97	2.237	0.0254
17	17:32829484:A:C	32829484	C	ADD	1536	17.08	7.632	2.118	32.03	2.237	0.0254
1	1:189780635:A:T	189780635	T	ADD	1536	-10.35	4.624	-19.41	-1.282	-2.237	0.02541
1	1:189786347:G:A	189786347	A	ADD	1536	-10.35	4.624	-19.41	-1.282	-2.237	0.02541
1	1:189789456:C:T	189789456	T	ADD	1536	-10.35	4.624	-19.41	-1.282	-2.237	0.02541
1	1:189791218:G:A	189791218	A	ADD	1536	-10.35	4.624	-19.41	-1.282	-2.237	0.02541
1	1:189791744:A:G	189791744	G	ADD	1536	-10.35	4.624	-19.41	-1.282	-2.237	0.02541
1	1:189791762:G:A	189791762	A	ADD	1536	-10.35	4.624	-19.41	-1.282	-2.237	0.02541
1	1:189791809:C:T	189791809	T	ADD	1536	-10.35	4.624	-19.41	-1.282	-2.237	0.02541
1	1:189792263:G:C	189792263	C	ADD	1536	-10.35	4.624	-19.41	-1.282	-2.237	0.02541
1	1:189792458:G:A	189792458	A	ADD	1536	-10.35	4.624	-19.41	-1.282	-2.237	0.02541
1	1:189792840:C:A	189792840	A	ADD	1536	-10.35	4.624	-19.41	-1.282	-2.237	0.02541
1	1:189793026:A:T	189793026	T	ADD	1536	-10.35	4.624	-19.41	-1.282	-2.237	0.02541
1	1:189793604:A:G	189793604	G	ADD	1536	-10.35	4.624	-19.41	-1.282	-2.237	0.02541
1	1:189793694:A:G	189793694	G	ADD	1536	-10.35	4.624	-19.41	-1.282	-2.237	0.02541
1	1:189793911:T:C	189793911	C	ADD	1536	-10.35	4.624	-19.41	-1.282	-2.237	0.02541
1	1:189794078:A:T	189794078	T	ADD	1536	-10.35	4.624	-19.41	-1.282	-2.237	0.02541
1	1:189794137:G:T	189794137	T	ADD	1536	-10.35	4.624	-19.41	-1.282	-2.237	0.02541
1	1:189794222:T:A	189794222	A	ADD	1536	-10.35	4.624	-19.41	-1.282	-2.237	0.02541
1	1:189794225:A:C	189794225	C	ADD	1536	-10.35	4.624	-19.41	-1.282	-2.237	0.02541
1	1:189794733:G:A	189794733	A	ADD	1536	-10.35	4.624	-19.41	-1.282	-2.237	0.02541
1	1:189794894:G:C	189794894	C	ADD	1536	-10.35	4.624	-19.41	-1.282	-2.237	0.02541
1	1:189794981:G:A	189794981	A	ADD	1536	-10.35	4.624	-19.41	-1.282	-2.237	0.02541
1	1:189794986:G:A	189794986	A	ADD	1536	-10.35	4.624	-19.41	-1.282	-2.237	0.02541
1	1:189795805:C:G	189795805	G	ADD	1536	-10.35	4.624	-19.41	-1.282	-2.237	0.02541
1	1:189796044:A:C	189796044	C	ADD	1536	-10.35	4.624	-19.41	-1.282	-2.237	0.02541
1	1:189796386:G:A	189796386	A	ADD	1536	-10.35	4.624	-19.41	-1.282	-2.237	0.02541
1	1:189796398:A:T	189796398	T	ADD	1536	-10.35	4.624	-19.41	-1.282	-2.237	0.02541
1	1:189796450:A:G	189796450	G	ADD	1536	-10.35	4.624	-19.41	-1.282	-2.237	0.02541
1	1:189796712:T:C	189796712	C	ADD	1536	-10.35	4.624	-19.41	-1.282	-2.237	0.02541
1	1:189796943:G:C	189796943	C	ADD	1536	-10.35	4.624	-19.41	-1.282	-2.237	0.02541
1	1:189796948:T:G	189796948	G	ADD	1536	-10.35	4.624	-19.41	-1.282	-2.237	0.02541
1	1:189797199:C:T	189797199	T	ADD	1536	-10.35	4.624	-19.41	-1.282	-2.237	0.02541
1	1:189797712:G:A	189797712	A	ADD	1536	-10.35	4.624	-19.41	-1.282	-2.237	0.02541
1	1:189797900:C:T	189797900	T	ADD	1536	-10.35	4.624	-19.41	-1.282	-2.237	0.02541
1	1:189797938:C:T	189797938	T	ADD	1536	-10.35	4.624	-19.41	-1.282	-2.237	0.02541
1	1:189797939:A:G	189797939	G	ADD	1536	-10.35	4.624	-19.41	-1.282	-2.237	0.02541
1	1:189798204:A:G	189798204	G	ADD	1536	-10.35	4.624	-19.41	-1.282	-2.237	0.02541
1	1:189798872:T:A	189798872	A	ADD	1536	-10.35	4.624	-19.41	-1.282	-2.237	0.02541
1	1:189799154:G:A	189799154	A	ADD	1536	-10.35	4.624	-19.41	-1.282	-2.237	0.02541
1	1:189799633:T:C	189799633	C	ADD	1536	-10.35	4.624	-19.41	-1.282	-2.237	0.02541
1	1:189800012:G:A	189800012	A	ADD	1536	-10.35	4.624	-19.41	-1.282	-2.237	0.02541
1	1:189800049:G:A	189800049	A	ADD	1536	-10.35	4.624	-19.41	-1.282	-2.237	0.02541
1	1:189800080:T:C	189800080	C	ADD	1536	-10.35	4.624	-19.41	-1.282	-2.237	0.02541
1	1:189800097:G:A	189800097	A	ADD	1536	-10.35	4.624	-19.41	-1.282	-2.237	0.02541
1	1:189800235:C:A	189800235	A	ADD	1536	-10.35	4.624	-19.41	-1.282	-2.237	0.02541
1	1:189800556:T:C	189800556	C	ADD	1536	-10.35	4.624	-19.41	-1.282	-2.237	0.02541
1	1:189800662:G:A	189800662	A	ADD	1536	-10.35	4.624	-19.41	-1.282	-2.237	0.02541
1	1:189800672:T:C	189800672	C	ADD	1536	-10.35	4.624	-19.41	-1.282	-2.237	0.02541
1	1:189800810:G:T	189800810	T	ADD	1536	-10.35	4.624	-19.41	-1.282	-2.237	0.02541
1	1:189800852:G:A	189800852	A	ADD	1536	-10.35	4.624	-19.41	-1.282	-2.237	0.02541
1	1:189801453:A:G	189801453	G	ADD	1536	-10.35	4.624	-19.41	-1.282	-2.237	0.02541
1	1:189802187:A:C	189802187	C	ADD	1536	-10.35	4.624	-19.41	-1.282	-2.237	0.02541
1	1:189802438:T:A	189802438	A	ADD	1536	-10.35	4.624	-19.41	-1.282	-2.237	0.02541
1	1:189802473:T:G	189802473	G	ADD	1536	-10.35	4.624	-19.41	-1.282	-2.237	0.02541
1	1:189803398:T:C	189803398	C	ADD	1536	-10.35	4.624	-19.41	-1.282	-2.237	0.02541
1	1:189803450:A:G	189803450	G	ADD	1536	-10.35	4.624	-19.41	-1.282	-2.237	0.02541
1	1:189803653:A:G	189803653	G	ADD	1536	-10.35	4.624	-19.41	-1.282	-2.237	0.02541
1	1:189803948:T:C	189803948	C	ADD	1536	-10.35	4.624	-19.41	-1.282	-2.237	0.02541
1	1:189804147:G:C	189804147	C	ADD	1536	-10.35	4.624	-19.41	-1.282	-2.237	0.02541
1	1:189804407:T:A	189804407	A	ADD	1536	-10.35	4.624	-19.41	-1.282	-2.237	0.02541
1	1:189804895:T:C	189804895	C	ADD	1536	-10.35	4.624	-19.41	-1.282	-2.237	0.02541
1	1:189805790:T:G	189805790	G	ADD	1536	-10.35	4.624	-19.41	-1.282	-2.237	0.02541
1	1:189805853:G:A	189805853	A	ADD	1536	-10.35	4.624	-19.41	-1.282	-2.237	0.02541
1	1:189805990:G:A	189805990	A	ADD	1536	-10.35	4.624	-19.41	-1.282	-2.237	0.02541
21	21:42212238:G:A	42212238	A	ADD	1536	-10.16	4.54	-19.05	-1.259	-2.237	0.02541
22	22:44382247:A:C	44382247	C	ADD	1536	-17.33	7.745	-32.51	-2.149	-2.237	0.02541
1	1:234193627:T:G	234193627	G	ADD	1536	10.83	4.841	1.342	20.32	2.237	0.02542
2	2:141586006:G:A	141586006	A	ADD	1536	-12.72	5.687	-23.87	-1.577	-2.237	0.02542
3	3:5367690:A:G	5367690	G	ADD	1536	12.16	5.435	1.506	22.81	2.237	0.02542
4	4:165265921:A:G	165265921	G	ADD	1536	-10.07	4.502	-18.89	-1.248	-2.237	0.02542
7	7:70065322:T:C	70065322	C	ADD	1536	-14.16	6.33	-26.57	-1.754	-2.237	0.02542
15	15:54375503:G:C	54375503	G	ADD	1536	-10.56	4.718	-19.8	-1.308	-2.237	0.02542
22	22:27301137:A:G	27301137	A	ADD	1536	9.954	4.45	1.234	18.68	2.237	0.02542
3	3:21951430:G:T	21951430	T	ADD	1536	12.5	5.587	1.547	23.45	2.237	0.02543
8	8:67335428:G:A	67335428	A	ADD	1536	11.98	5.354	1.483	22.47	2.237	0.02543
9	9:108965983:C:G	108965983	G	ADD	1536	9.489	4.242	1.175	17.8	2.237	0.02543
12	12:50301121:G:A	50301121	A	ADD	1536	9.5	4.247	1.176	17.82	2.237	0.02543
12	12:50303148:A:C	50303148	C	ADD	1536	9.5	4.247	1.176	17.82	2.237	0.02543
12	12:50303414:G:T	50303414	T	ADD	1536	9.5	4.247	1.176	17.82	2.237	0.02543
16	16:81066339:T:G	81066339	G	ADD	1536	-11.33	5.065	-21.26	-1.404	-2.237	0.02543
20	20:16236837:A:G	16236837	A	ADD	1536	-9.472	4.235	-17.77	-1.173	-2.237	0.02544
3	3:69240520:G:A	69240520	A	ADD	1536	-10.58	4.731	-19.85	-1.309	-2.237	0.02545
3	3:69241643:G:A	69241643	A	ADD	1536	-10.58	4.731	-19.85	-1.309	-2.237	0.02545
3	3:69242161:G:A	69242161	A	ADD	1536	-10.58	4.731	-19.85	-1.309	-2.237	0.02545
3	3:69243434:C:T	69243434	T	ADD	1536	-10.58	4.731	-19.85	-1.309	-2.237	0.02545
3	3:69243915:C:T	69243915	T	ADD	1536	-10.58	4.731	-19.85	-1.309	-2.237	0.02545
3	3:69244732:C:A	69244732	A	ADD	1536	-10.58	4.731	-19.85	-1.309	-2.237	0.02545
12	12:90680720:T:C	90680720	T	ADD	1536	9.591	4.288	1.187	17.99	2.237	0.02545
1	1:209527925:G:A	209527925	A	ADD	1536	-10.78	4.818	-20.22	-1.332	-2.236	0.02546
2	2:141430297:C:G	141430297	G	ADD	1536	-12.19	5.452	-22.88	-1.508	-2.236	0.02546
2	2:141431201:A:G	141431201	G	ADD	1536	-12.19	5.452	-22.88	-1.508	-2.236	0.02546
9	9:6947400:A:G	6947400	G	ADD	1536	13.85	6.191	1.713	25.98	2.237	0.02546
11	11:19442905:G:A	19442905	G	ADD	1536	10.17	4.549	1.258	19.09	2.237	0.02546
11	11:19442906:T:C	19442906	T	ADD	1536	10.17	4.549	1.258	19.09	2.237	0.02546
11	11:19442926:T:C	19442926	T	ADD	1536	10.17	4.549	1.258	19.09	2.237	0.02546
13	13:47265272:C:T	47265272	T	ADD	1536	19.04	8.513	2.355	35.73	2.237	0.02546
13	13:47265543:A:G	47265543	G	ADD	1536	19.04	8.513	2.355	35.73	2.237	0.02546
2	2:191826487:C:T	191826487	T	ADD	1536	12.2	5.457	1.508	22.9	2.236	0.02547
6	6:31531215:T:G	31531215	T	ADD	1536	-11.07	4.948	-20.76	-1.368	-2.236	0.02547
6	6:31532193:G:A	31532193	G	ADD	1536	-11.07	4.948	-20.76	-1.368	-2.236	0.02547
6	6:31532254:G:A	31532254	G	ADD	1536	-11.07	4.948	-20.76	-1.368	-2.236	0.02547
6	6:31532553:C:T	31532553	C	ADD	1536	-11.07	4.948	-20.76	-1.368	-2.236	0.02547
6	6:31533378:G:A	31533378	G	ADD	1536	-11.07	4.948	-20.76	-1.368	-2.236	0.02547
6	6:31533870:A:G	31533870	A	ADD	1536	-11.07	4.948	-20.76	-1.368	-2.236	0.02547
6	6:31534206:A:G	31534206	A	ADD	1536	-11.07	4.948	-20.76	-1.368	-2.236	0.02547
8	8:64179893:T:C	64179893	C	ADD	1536	-12	5.364	-22.51	-1.483	-2.236	0.02547
8	8:64180999:T:C	64180999	C	ADD	1536	-12	5.364	-22.51	-1.483	-2.236	0.02547
14	14:44652926:C:A	44652926	A	ADD	1536	-16.52	7.389	-31.01	-2.043	-2.236	0.02547
14	14:44653450:A:C	44653450	C	ADD	1536	-16.52	7.389	-31.01	-2.043	-2.236	0.02547
5	5:96389719:G:A	96389719	A	ADD	1536	-21.57	9.647	-40.48	-2.665	-2.236	0.02548
6	6:25785925:C:T	25785925	T	ADD	1536	-11.78	5.268	-22.11	-1.456	-2.236	0.02548
6	6:40914484:A:G	40914484	G	ADD	1536	-10.41	4.655	-19.53	-1.286	-2.236	0.02548
14	14:84736416:G:A	84736416	A	ADD	1536	-9.911	4.432	-18.6	-1.225	-2.236	0.02548
21	21:42442773:G:A	42442773	G	ADD	1536	10.89	4.868	1.345	20.43	2.236	0.02548
4	4:22448912:T:A	22448912	A	ADD	1536	10.56	4.725	1.305	19.82	2.236	0.02549
5	5:95127236:T:G	95127236	G	ADD	1536	13	5.815	1.606	24.4	2.236	0.02549
9	9:7080750:G:A	7080750	G	ADD	1536	10.41	4.655	1.285	19.53	2.236	0.02549
13	13:42797337:G:A	42797337	G	ADD	1536	15.55	6.953	1.92	29.17	2.236	0.02549
2	2:28779228:C:T	28779228	C	ADD	1536	9.475	4.237	1.17	17.78	2.236	0.0255
3	3:4681908:C:A	4681908	C	ADD	1536	9.502	4.25	1.173	17.83	2.236	0.0255
3	3:168692989:T:C	168692989	C	ADD	1536	-9.499	4.249	-17.83	-1.172	-2.236	0.02551
5	5:56126840:A:G	56126840	G	ADD	1536	-10.05	4.497	-18.87	-1.24	-2.236	0.02551
22	22:48823180:G:C	48823180	C	ADD	1536	10.87	4.863	1.341	20.4	2.236	0.02551
22	22:48823192:A:C	48823192	C	ADD	1536	10.87	4.863	1.341	20.4	2.236	0.02551
2	2:192231585:A:G	192231585	G	ADD	1536	19.29	8.628	2.379	36.2	2.236	0.02552
3	3:66776063:T:A	66776063	A	ADD	1536	-12.13	5.428	-22.77	-1.496	-2.236	0.02552
5	5:136341762:C:T	136341762	T	ADD	1536	10.87	4.863	1.341	20.4	2.236	0.02552
9	9:106393777:G:A	106393777	A	ADD	1536	15.23	6.811	1.877	28.58	2.236	0.02552
11	11:96239523:A:G	96239523	G	ADD	1536	12.11	5.418	1.493	22.73	2.236	0.02552
3	3:16173604:T:A	16173604	A	ADD	1536	-19.72	8.822	-37.01	-2.431	-2.236	0.02553
11	11:97787197:A:G	97787197	G	ADD	1536	-17.47	7.817	-32.79	-2.152	-2.235	0.02554
11	11:97793343:C:T	97793343	T	ADD	1536	-17.47	7.817	-32.79	-2.152	-2.235	0.02554
11	11:97794134:C:T	97794134	T	ADD	1536	-17.47	7.817	-32.79	-2.152	-2.235	0.02554
13	13:22794848:C:T	22794848	T	ADD	1536	9.456	4.23	1.164	17.75	2.235	0.02555
12	12:27663840:A:G	27663840	G	ADD	1536	-11.04	4.941	-20.73	-1.359	-2.235	0.02556
12	12:27664862:C:T	27664862	T	ADD	1536	-11.04	4.941	-20.73	-1.359	-2.235	0.02556
12	12:121959790:C:T	121959790	T	ADD	1536	-11.24	5.03	-21.1	-1.383	-2.235	0.02556
4	4:40702239:A:G	40702239	A	ADD	1536	17.13	7.666	2.108	32.16	2.235	0.02557
12	12:2165147:A:G	2165147	G	ADD	1536	-9.303	4.162	-17.46	-1.145	-2.235	0.02557
4	4:110730708:C:T	110730708	T	ADD	1536	19.66	8.799	2.417	36.91	2.235	0.02558
7	7:29518247:T:C	29518247	C	ADD	1536	-9.72	4.35	-18.25	-1.195	-2.235	0.02558
11	11:68897007:C:T	68897007	T	ADD	1536	11.96	5.351	1.47	22.45	2.235	0.02558
11	11:68897909:G:T	68897909	T	ADD	1536	11.96	5.351	1.47	22.45	2.235	0.02558
14	14:43379827:G:A	43379827	G	ADD	1536	-10.55	4.72	-19.8	-1.297	-2.235	0.02558
14	14:88752466:C:T	88752466	T	ADD	1536	9.736	4.357	1.197	18.27	2.235	0.02558
21	21:26223391:A:C	26223391	C	ADD	1536	-12.86	5.755	-24.14	-1.582	-2.235	0.02558
21	21:26223664:A:T	26223664	T	ADD	1536	-12.86	5.755	-24.14	-1.582	-2.235	0.02558
21	21:26223909:C:A	26223909	A	ADD	1536	-12.86	5.755	-24.14	-1.582	-2.235	0.02558
1	1:13858041:C:A	13858041	A	ADD	1536	13.91	6.224	1.709	26.11	2.235	0.02559
2	2:165803390:T:G	165803390	G	ADD	1536	9.97	4.462	1.225	18.72	2.235	0.02559
3	3:191214213:G:A	191214213	A	ADD	1536	9.717	4.348	1.194	18.24	2.235	0.02559
12	12:4087656:G:A	4087656	A	ADD	1536	11.21	5.017	1.378	21.04	2.235	0.02559
14	14:23594011:C:T	23594011	T	ADD	1536	-14.05	6.287	-26.37	-1.727	-2.235	0.02559
14	14:96133776:G:A	96133776	A	ADD	1536	14.4	6.443	1.769	27.03	2.235	0.02559
4	4:15431272:T:C	15431272	C	ADD	1536	12.85	5.751	1.579	24.12	2.234	0.0256
5	5:3221828:A:G	3221828	G	ADD	1536	-12.86	5.756	-24.14	-1.58	-2.234	0.0256
5	5:17734713:A:G	17734713	G	ADD	1536	9.642	4.315	1.184	18.1	2.234	0.0256
7	7:41140512:T:A	41140512	A	ADD	1536	-9.476	4.241	-17.79	-1.164	-2.234	0.0256
2	2:42224021:A:G	42224021	G	ADD	1536	-14.65	6.555	-27.49	-1.799	-2.234	0.02561
4	4:2274235:G:A	2274235	A	ADD	1536	-14.57	6.52	-27.34	-1.788	-2.234	0.02561
4	4:2275145:G:A	2275145	A	ADD	1536	-14.57	6.52	-27.34	-1.788	-2.234	0.02561
4	4:2275718:G:A	2275718	A	ADD	1536	-14.57	6.52	-27.34	-1.788	-2.234	0.02561
4	4:2275835:G:A	2275835	A	ADD	1536	-14.57	6.52	-27.34	-1.788	-2.234	0.02561
8	8:87117661:G:A	87117661	G	ADD	1536	-9.398	4.206	-17.64	-1.154	-2.234	0.02561
6	6:32946979:C:T	32946979	T	ADD	1536	-18.63	8.339	-34.98	-2.287	-2.234	0.02562
6	6:32948287:T:G	32948287	G	ADD	1536	-18.63	8.339	-34.98	-2.287	-2.234	0.02562
6	6:32948288:T:C	32948288	C	ADD	1536	-18.63	8.339	-34.98	-2.287	-2.234	0.02562
6	6:32950217:A:G	32950217	G	ADD	1536	-18.63	8.339	-34.98	-2.287	-2.234	0.02562
6	6:32950871:A:G	32950871	G	ADD	1536	-18.63	8.339	-34.98	-2.287	-2.234	0.02562
3	3:80327355:G:A	80327355	A	ADD	1536	9.582	4.289	1.175	17.99	2.234	0.02563
3	3:155367691:C:T	155367691	T	ADD	1536	9.45	4.23	1.159	17.74	2.234	0.02563
13	13:24640652:A:G	24640652	G	ADD	1536	10.07	4.509	1.236	18.91	2.234	0.02563
18	18:7200741:G:A	7200741	A	ADD	1536	11.71	5.242	1.437	21.99	2.234	0.02563
2	2:2129071:T:C	2129071	C	ADD	1536	14.33	6.416	1.757	26.91	2.234	0.02564
2	2:129631900:G:A	129631900	A	ADD	1536	-10.38	4.646	-19.49	-1.272	-2.234	0.02564
4	4:48239350:G:A	48239350	G	ADD	1536	9.422	4.218	1.155	17.69	2.234	0.02564
8	8:87107700:G:A	87107700	G	ADD	1536	-9.421	4.217	-17.69	-1.155	-2.234	0.02564
8	8:103105564:T:C	103105564	C	ADD	1536	20.03	8.969	2.456	37.61	2.234	0.02564
9	9:1671337:A:C	1671337	C	ADD	1536	-9.488	4.248	-17.81	-1.163	-2.234	0.02564
14	14:72784814:C:G	72784814	G	ADD	1536	-11.08	4.958	-20.79	-1.358	-2.234	0.02564
20	20:47038806:T:C	47038806	C	ADD	1536	-9.372	4.195	-17.59	-1.149	-2.234	0.02564
20	20:47039074:G:C	47039074	C	ADD	1536	-9.372	4.195	-17.59	-1.149	-2.234	0.02564
3	3:134676076:G:A	134676076	A	ADD	1536	14.08	6.302	1.725	26.43	2.234	0.02565
5	5:136339498:G:C	136339498	C	ADD	1536	11.31	5.066	1.387	21.24	2.234	0.02565
13	13:111385161:T:G	111385161	G	ADD	1536	-14.26	6.386	-26.78	-1.748	-2.234	0.02565
16	16:78018976:C:A	78018976	A	ADD	1536	10.42	4.665	1.277	19.56	2.234	0.02565
3	3:124849770:G:A	124849770	G	ADD	1536	17.17	7.69	2.103	32.25	2.233	0.02566
5	5:18879239:C:T	18879239	T	ADD	1536	-10.27	4.599	-19.28	-1.258	-2.233	0.02566
5	5:18881107:A:G	18881107	G	ADD	1536	-10.27	4.599	-19.28	-1.258	-2.233	0.02566
8	8:75685242:A:C	75685242	C	ADD	1536	-9.637	4.315	-18.09	-1.18	-2.233	0.02566
10	10:121220854:A:G	121220854	G	ADD	1536	-21.43	9.595	-40.24	-2.624	-2.233	0.02566
10	10:121221546:C:T	121221546	T	ADD	1536	-21.43	9.595	-40.24	-2.624	-2.233	0.02566
12	12:95423379:G:A	95423379	A	ADD	1536	14.22	6.366	1.741	26.7	2.233	0.02566
19	19:5832899:C:A	5832899	A	ADD	1536	10.47	4.687	1.282	19.66	2.234	0.02566
2	2:122544922:A:G	122544922	G	ADD	1536	-12.33	5.522	-23.15	-1.509	-2.233	0.02567
7	7:26402747:T:C	26402747	T	ADD	1536	-9.468	4.239	-17.78	-1.159	-2.233	0.02567
7	7:26403574:T:C	26403574	T	ADD	1536	-9.468	4.239	-17.78	-1.159	-2.233	0.02567
7	7:26403647:A:G	26403647	A	ADD	1536	-9.468	4.239	-17.78	-1.159	-2.233	0.02567
7	7:26403658:T:C	26403658	T	ADD	1536	-9.468	4.239	-17.78	-1.159	-2.233	0.02567
7	7:26403801:A:G	26403801	A	ADD	1536	-9.468	4.239	-17.78	-1.159	-2.233	0.02567
7	7:26404071:G:A	26404071	G	ADD	1536	-9.468	4.239	-17.78	-1.159	-2.233	0.02567
5	5:128461282:A:T	128461282	T	ADD	1536	9.654	4.323	1.182	18.13	2.233	0.02568
5	5:128463603:T:C	128463603	C	ADD	1536	9.654	4.323	1.182	18.13	2.233	0.02568
8	8:10077201:A:T	10077201	T	ADD	1536	-13.82	6.189	-25.95	-1.691	-2.233	0.02568
14	14:47994942:T:C	47994942	T	ADD	1536	-9.373	4.197	-17.6	-1.147	-2.233	0.02568
7	7:78322081:C:T	78322081	T	ADD	1536	10.8	4.835	1.321	20.27	2.233	0.02569
8	8:15627083:T:C	15627083	T	ADD	1536	-11.67	5.224	-21.91	-1.427	-2.233	0.02569
15	15:90660359:G:A	90660359	A	ADD	1536	-11.91	5.335	-22.37	-1.457	-2.233	0.02569
17	17:69722426:C:A	69722426	A	ADD	1536	15.76	7.057	1.927	29.59	2.233	0.02569
2	2:178190491:A:C	178190491	A	ADD	1536	20.06	8.984	2.452	37.67	2.233	0.0257
3	3:10763460:G:A	10763460	A	ADD	1536	9.735	4.36	1.19	18.28	2.233	0.0257
5	5:31059476:C:A	31059476	A	ADD	1536	13.09	5.863	1.6	24.58	2.233	0.0257
8	8:139383141:A:G	139383141	G	ADD	1536	-12.13	5.431	-22.77	-1.482	-2.233	0.0257
14	14:47971098:T:A	47971098	T	ADD	1536	-9.567	4.285	-17.96	-1.169	-2.233	0.0257
6	6:11470722:C:T	11470722	T	ADD	1536	13.2	5.913	1.613	24.79	2.233	0.02571
6	6:11471105:T:C	11471105	C	ADD	1536	13.2	5.913	1.613	24.79	2.233	0.02571
6	6:11471204:G:A	11471204	A	ADD	1536	13.2	5.913	1.613	24.79	2.233	0.02571
6	6:11471429:C:T	11471429	T	ADD	1536	13.2	5.913	1.613	24.79	2.233	0.02571
6	6:11471458:G:A	11471458	A	ADD	1536	13.2	5.913	1.613	24.79	2.233	0.02571
6	6:11471614:G:A	11471614	A	ADD	1536	13.2	5.913	1.613	24.79	2.233	0.02571
17	17:11346125:G:A	11346125	A	ADD	1536	11.29	5.055	1.379	21.19	2.233	0.02571
17	17:59635898:A:G	59635898	G	ADD	1536	9.516	4.262	1.163	17.87	2.233	0.02571
17	17:70684587:A:G	70684587	A	ADD	1536	-9.979	4.469	-18.74	-1.219	-2.233	0.02571
18	18:59458541:A:T	59458541	T	ADD	1536	12.23	5.476	1.494	22.96	2.233	0.02571
18	18:70969534:T:C	70969534	C	ADD	1536	9.841	4.408	1.203	18.48	2.233	0.02571
2	2:34329717:A:G	34329717	G	ADD	1536	9.532	4.269	1.164	17.9	2.233	0.02572
2	2:34329735:T:A	34329735	A	ADD	1536	9.532	4.269	1.164	17.9	2.233	0.02572
2	2:34330135:C:A	34330135	A	ADD	1536	9.532	4.269	1.164	17.9	2.233	0.02572
3	3:184035:T:C	184035	C	ADD	1536	9.393	4.207	1.147	17.64	2.233	0.02572
13	13:109954070:A:G	109954070	G	ADD	1536	-12.11	5.425	-22.74	-1.479	-2.233	0.02572
13	13:109954126:G:T	109954126	T	ADD	1536	-12.11	5.425	-22.74	-1.479	-2.233	0.02572
22	22:28098566:C:T	28098566	T	ADD	1536	-9.904	4.436	-18.6	-1.209	-2.233	0.02572
5	5:129725490:A:G	129725490	G	ADD	1536	11.38	5.096	1.389	21.36	2.232	0.02573
9	9:87247317:A:T	87247317	T	ADD	1536	-10.44	4.677	-19.61	-1.275	-2.232	0.02573
9	9:87248164:A:G	87248164	G	ADD	1536	-10.44	4.677	-19.61	-1.275	-2.232	0.02573
9	9:87249840:G:C	87249840	C	ADD	1536	-10.44	4.677	-19.61	-1.275	-2.232	0.02573
9	9:87250367:G:A	87250367	A	ADD	1536	-10.44	4.677	-19.61	-1.275	-2.232	0.02573
9	9:87252855:T:C	87252855	C	ADD	1536	-10.44	4.677	-19.61	-1.275	-2.232	0.02573
9	9:87255402:G:C	87255402	C	ADD	1536	-10.44	4.677	-19.61	-1.275	-2.232	0.02573
10	10:2331632:A:C	2331632	C	ADD	1536	20.3	9.093	2.478	38.12	2.233	0.02573
10	10:2332289:T:C	2332289	C	ADD	1536	20.3	9.093	2.478	38.12	2.233	0.02573
10	10:17439939:A:G	17439939	A	ADD	1536	-9.859	4.416	-18.51	-1.204	-2.233	0.02573
11	11:36096969:G:C	36096969	C	ADD	1536	-9.61	4.305	-18.05	-1.173	-2.232	0.02573
12	12:81204391:A:T	81204391	T	ADD	1536	12.46	5.584	1.521	23.41	2.232	0.02573
12	12:81206000:C:T	81206000	T	ADD	1536	12.46	5.584	1.521	23.41	2.232	0.02573
12	12:81206083:C:A	81206083	A	ADD	1536	12.46	5.584	1.521	23.41	2.232	0.02573
12	12:81206393:T:C	81206393	C	ADD	1536	12.46	5.584	1.521	23.41	2.232	0.02573
13	13:28857689:A:T	28857689	T	ADD	1536	-10.36	4.639	-19.45	-1.264	-2.233	0.02573
5	5:1953161:G:A	1953161	A	ADD	1536	-14.7	6.586	-27.61	-1.793	-2.232	0.02574
5	5:1953655:G:A	1953655	A	ADD	1536	-14.7	6.586	-27.61	-1.793	-2.232	0.02574
5	5:1956866:C:T	1956866	T	ADD	1536	-14.7	6.586	-27.61	-1.793	-2.232	0.02574
5	5:1957393:T:C	1957393	C	ADD	1536	-14.7	6.586	-27.61	-1.793	-2.232	0.02574
7	7:27925645:C:G	27925645	C	ADD	1536	9.786	4.384	1.194	18.38	2.232	0.02574
10	10:20264347:T:A	20264347	A	ADD	1536	11.29	5.057	1.377	21.2	2.232	0.02574
11	11:117408156:G:C	117408156	C	ADD	1536	9.667	4.331	1.179	18.16	2.232	0.02574
13	13:70428942:G:T	70428942	T	ADD	1536	-10.71	4.797	-20.11	-1.306	-2.232	0.02574
14	14:70750658:C:T	70750658	T	ADD	1536	13.39	6	1.634	25.15	2.232	0.02574
2	2:25375905:C:G	25375905	C	ADD	1536	9.921	4.445	1.21	18.63	2.232	0.02575
3	3:66468089:A:G	66468089	A	ADD	1536	10.26	4.597	1.251	19.27	2.232	0.02575
10	10:56250419:G:A	56250419	A	ADD	1536	19.76	8.852	2.409	37.11	2.232	0.02575
11	11:5555043:A:G	5555043	G	ADD	1536	-9.616	4.308	-18.06	-1.172	-2.232	0.02575
12	12:104337263:A:G	104337263	G	ADD	1536	10.5	4.705	1.281	19.73	2.232	0.02575
12	12:104338455:C:T	104338455	T	ADD	1536	10.5	4.705	1.281	19.73	2.232	0.02575
12	12:104339195:A:G	104339195	G	ADD	1536	10.5	4.705	1.281	19.73	2.232	0.02575
12	12:104339884:C:G	104339884	G	ADD	1536	10.5	4.705	1.281	19.73	2.232	0.02575
12	12:104344723:C:T	104344723	T	ADD	1536	10.5	4.705	1.281	19.73	2.232	0.02575
12	12:104348521:C:T	104348521	T	ADD	1536	10.5	4.705	1.281	19.73	2.232	0.02575
12	12:104350905:C:A	104350905	A	ADD	1536	10.5	4.705	1.281	19.73	2.232	0.02575
12	12:104355817:A:G	104355817	G	ADD	1536	10.5	4.705	1.281	19.73	2.232	0.02575
13	13:28862066:A:G	28862066	G	ADD	1536	-10.36	4.64	-19.45	-1.263	-2.232	0.02575
20	20:15496589:A:T	15496589	T	ADD	1536	13.47	6.037	1.643	25.31	2.232	0.02575
20	20:15497662:A:G	15497662	G	ADD	1536	13.47	6.037	1.643	25.31	2.232	0.02575
5	5:35880820:C:T	35880820	T	ADD	1536	-9.47	4.243	-17.79	-1.154	-2.232	0.02576
11	11:4937943:G:C	4937943	C	ADD	1536	11.75	5.266	1.433	22.08	2.232	0.02576
11	11:15649032:A:G	15649032	G	ADD	1536	9.437	4.228	1.15	17.72	2.232	0.02576
11	11:15649905:G:A	15649905	A	ADD	1536	9.437	4.228	1.15	17.72	2.232	0.02576
11	11:15652819:G:A	15652819	A	ADD	1536	9.437	4.228	1.15	17.72	2.232	0.02576
11	11:15653097:G:T	15653097	T	ADD	1536	9.437	4.228	1.15	17.72	2.232	0.02576
11	11:15653479:C:A	15653479	A	ADD	1536	9.437	4.228	1.15	17.72	2.232	0.02576
11	11:15656591:C:T	15656591	T	ADD	1536	9.437	4.228	1.15	17.72	2.232	0.02576
11	11:15658193:G:A	15658193	A	ADD	1536	9.437	4.228	1.15	17.72	2.232	0.02576
13	13:62163020:C:A	62163020	A	ADD	1536	-12.4	5.554	-23.28	-1.511	-2.232	0.02576
1	1:117580012:T:C	117580012	C	ADD	1536	15.42	6.907	1.878	28.95	2.232	0.02577
1	1:117581043:C:T	117581043	T	ADD	1536	15.42	6.907	1.878	28.95	2.232	0.02577
1	1:117581819:T:G	117581819	G	ADD	1536	15.42	6.907	1.878	28.95	2.232	0.02577
1	1:117583246:T:A	117583246	A	ADD	1536	15.42	6.907	1.878	28.95	2.232	0.02577
1	1:117583248:C:A	117583248	A	ADD	1536	15.42	6.907	1.878	28.95	2.232	0.02577
1	1:117584322:G:A	117584322	A	ADD	1536	15.42	6.907	1.878	28.95	2.232	0.02577
1	1:117584783:C:T	117584783	T	ADD	1536	15.42	6.907	1.878	28.95	2.232	0.02577
1	1:117584797:C:A	117584797	A	ADD	1536	15.42	6.907	1.878	28.95	2.232	0.02577
1	1:117584933:G:C	117584933	C	ADD	1536	15.42	6.907	1.878	28.95	2.232	0.02577
1	1:117586878:C:G	117586878	G	ADD	1536	15.42	6.907	1.878	28.95	2.232	0.02577
1	1:117588077:C:T	117588077	T	ADD	1536	15.42	6.907	1.878	28.95	2.232	0.02577
1	1:117588273:T:A	117588273	A	ADD	1536	15.42	6.907	1.878	28.95	2.232	0.02577
12	12:83550737:G:A	83550737	A	ADD	1536	-10.57	4.736	-19.85	-1.288	-2.232	0.02577
13	13:113027760:A:G	113027760	A	ADD	1536	9.855	4.415	1.201	18.51	2.232	0.02577
17	17:38129841:T:A	38129841	A	ADD	1536	-9.69	4.342	-18.2	-1.181	-2.232	0.02577
2	2:119053036:G:T	119053036	T	ADD	1536	-10.69	4.792	-20.09	-1.301	-2.232	0.02579
2	2:119054353:G:T	119054353	T	ADD	1536	-10.69	4.792	-20.09	-1.301	-2.232	0.02579
2	2:119056357:G:A	119056357	A	ADD	1536	-10.69	4.792	-20.09	-1.301	-2.232	0.02579
2	2:240654791:G:A	240654791	A	ADD	1536	-14.29	6.402	-26.84	-1.739	-2.232	0.02579
4	4:82205016:G:A	82205016	A	ADD	1536	9.198	4.122	1.119	17.28	2.231	0.02579
4	4:82208126:C:T	82208126	T	ADD	1536	9.198	4.122	1.119	17.28	2.231	0.02579
4	4:82208444:G:T	82208444	T	ADD	1536	9.198	4.122	1.119	17.28	2.231	0.02579
4	4:82210926:G:A	82210926	A	ADD	1536	9.198	4.122	1.119	17.28	2.231	0.02579
4	4:82211636:G:A	82211636	A	ADD	1536	9.198	4.122	1.119	17.28	2.231	0.02579
7	7:100376585:G:A	100376585	A	ADD	1536	-18.38	8.238	-34.53	-2.238	-2.232	0.02579
8	8:3320637:G:T	3320637	T	ADD	1536	10.13	4.541	1.233	19.03	2.231	0.02579
2	2:59971186:T:C	59971186	C	ADD	1536	12.76	5.718	1.552	23.97	2.231	0.0258
2	2:153961401:T:A	153961401	A	ADD	1536	-16.97	7.607	-31.88	-2.064	-2.231	0.0258
9	9:27402961:A:G	27402961	A	ADD	1536	-11.15	4.997	-20.94	-1.357	-2.231	0.0258
13	13:29147097:G:A	29147097	A	ADD	1536	-10.01	4.484	-18.79	-1.217	-2.231	0.0258
2	2:137578600:G:A	137578600	A	ADD	1536	-18.57	8.324	-34.89	-2.256	-2.231	0.02582
2	2:137578611:C:T	137578611	T	ADD	1536	-18.57	8.324	-34.89	-2.256	-2.231	0.02582
12	12:97089826:A:G	97089826	G	ADD	1536	-9.373	4.201	-17.61	-1.139	-2.231	0.02582
12	12:97090399:T:C	97090399	C	ADD	1536	-9.373	4.201	-17.61	-1.139	-2.231	0.02582
12	12:97096489:T:G	97096489	G	ADD	1536	-9.373	4.201	-17.61	-1.139	-2.231	0.02582
12	12:97097745:G:A	97097745	A	ADD	1536	-9.373	4.201	-17.61	-1.139	-2.231	0.02582
12	12:104365450:G:A	104365450	A	ADD	1536	10.5	4.708	1.276	19.73	2.231	0.02582
12	12:104368195:T:C	104368195	C	ADD	1536	10.5	4.708	1.276	19.73	2.231	0.02582
12	12:104368437:A:G	104368437	G	ADD	1536	10.5	4.708	1.276	19.73	2.231	0.02582
12	12:104369287:T:C	104369287	C	ADD	1536	10.5	4.708	1.276	19.73	2.231	0.02582
12	12:104370472:T:C	104370472	C	ADD	1536	10.5	4.708	1.276	19.73	2.231	0.02582
12	12:104370479:A:G	104370479	G	ADD	1536	10.5	4.708	1.276	19.73	2.231	0.02582
12	12:104370850:A:G	104370850	G	ADD	1536	10.5	4.708	1.276	19.73	2.231	0.02582
12	12:104371125:T:C	104371125	C	ADD	1536	10.5	4.708	1.276	19.73	2.231	0.02582
12	12:104371129:G:T	104371129	T	ADD	1536	10.5	4.708	1.276	19.73	2.231	0.02582
12	12:104371225:C:T	104371225	T	ADD	1536	10.5	4.708	1.276	19.73	2.231	0.02582
12	12:104374276:A:G	104374276	G	ADD	1536	10.5	4.708	1.276	19.73	2.231	0.02582
1	1:206776097:G:A	206776097	G	ADD	1536	-9.426	4.225	-17.71	-1.145	-2.231	0.02583
2	2:127485773:G:A	127485773	A	ADD	1536	11.69	5.239	1.42	21.96	2.231	0.02583
2	2:127488264:C:T	127488264	T	ADD	1536	11.69	5.239	1.42	21.96	2.231	0.02583
7	7:100240296:A:G	100240296	A	ADD	1536	-12.43	5.57	-23.34	-1.509	-2.231	0.02583
8	8:17303403:C:T	17303403	T	ADD	1536	10.53	4.721	1.28	19.79	2.231	0.02583
14	14:69170759:G:A	69170759	A	ADD	1536	10.37	4.65	1.26	19.49	2.231	0.02583
2	2:106136174:G:A	106136174	A	ADD	1536	9.778	4.383	1.187	18.37	2.231	0.02584
2	2:106136360:G:T	106136360	T	ADD	1536	9.778	4.383	1.187	18.37	2.231	0.02584
2	2:106136362:G:A	106136362	A	ADD	1536	9.778	4.383	1.187	18.37	2.231	0.02584
2	2:106136573:G:C	106136573	C	ADD	1536	9.778	4.383	1.187	18.37	2.231	0.02584
2	2:106136714:A:G	106136714	G	ADD	1536	9.778	4.383	1.187	18.37	2.231	0.02584
2	2:106136815:G:C	106136815	C	ADD	1536	9.778	4.383	1.187	18.37	2.231	0.02584
2	2:106136826:C:T	106136826	T	ADD	1536	9.778	4.383	1.187	18.37	2.231	0.02584
2	2:106136911:C:T	106136911	T	ADD	1536	9.778	4.383	1.187	18.37	2.231	0.02584
2	2:106137182:C:T	106137182	T	ADD	1536	9.778	4.383	1.187	18.37	2.231	0.02584
2	2:106137276:T:C	106137276	C	ADD	1536	9.778	4.383	1.187	18.37	2.231	0.02584
2	2:106138448:G:A	106138448	A	ADD	1536	9.778	4.383	1.187	18.37	2.231	0.02584
2	2:106138953:T:C	106138953	C	ADD	1536	9.778	4.383	1.187	18.37	2.231	0.02584
3	3:126992473:C:A	126992473	A	ADD	1536	14.3	6.408	1.736	26.86	2.231	0.02584
3	3:190262799:G:A	190262799	G	ADD	1536	-9.741	4.367	-18.3	-1.182	-2.231	0.02584
6	6:75401098:A:G	75401098	G	ADD	1536	14.02	6.286	1.703	26.34	2.231	0.02584
7	7:85512683:G:A	85512683	A	ADD	1536	-12.61	5.651	-23.68	-1.531	-2.231	0.02584
14	14:94580185:A:C	94580185	C	ADD	1536	12.35	5.534	1.499	23.19	2.231	0.02584
2	2:168710172:A:G	168710172	G	ADD	1536	-10.03	4.497	-18.84	-1.217	-2.231	0.02585
5	5:32510951:G:A	32510951	A	ADD	1536	-20.3	9.103	-38.15	-2.464	-2.231	0.02585
6	6:30474546:G:A	30474546	G	ADD	1536	-10.52	4.715	-19.76	-1.276	-2.231	0.02585
9	9:23694329:A:C	23694329	C	ADD	1536	12.51	5.611	1.518	23.51	2.231	0.02585
12	12:67356862:G:A	67356862	A	ADD	1536	-10.28	4.611	-19.32	-1.248	-2.231	0.02585
2	2:69238850:G:C	69238850	C	ADD	1536	14.28	6.404	1.732	26.83	2.23	0.02586
2	2:69238868:T:G	69238868	G	ADD	1536	14.28	6.404	1.732	26.83	2.23	0.02586
2	2:69238869:G:C	69238869	C	ADD	1536	14.28	6.404	1.732	26.83	2.23	0.02586
2	2:69239004:C:A	69239004	A	ADD	1536	14.28	6.404	1.732	26.83	2.23	0.02586
2	2:69239253:A:G	69239253	G	ADD	1536	14.28	6.404	1.732	26.83	2.23	0.02586
2	2:69239595:A:C	69239595	C	ADD	1536	14.28	6.404	1.732	26.83	2.23	0.02586
2	2:69239627:C:T	69239627	T	ADD	1536	14.28	6.404	1.732	26.83	2.23	0.02586
2	2:69239841:T:C	69239841	C	ADD	1536	14.28	6.404	1.732	26.83	2.23	0.02586
2	2:122551768:C:G	122551768	G	ADD	1536	-12.5	5.606	-23.49	-1.516	-2.23	0.02586
2	2:122552161:G:C	122552161	C	ADD	1536	-12.5	5.606	-23.49	-1.516	-2.23	0.02586
2	2:122552743:G:T	122552743	T	ADD	1536	-12.5	5.606	-23.49	-1.516	-2.23	0.02586
15	15:47840973:T:A	47840973	A	ADD	1536	-9.291	4.165	-17.45	-1.127	-2.231	0.02586
15	15:47842379:A:G	47842379	G	ADD	1536	-9.291	4.165	-17.45	-1.127	-2.231	0.02586
15	15:47849944:G:A	47849944	A	ADD	1536	-9.291	4.165	-17.45	-1.127	-2.231	0.02586
15	15:47852961:T:G	47852961	G	ADD	1536	-9.291	4.165	-17.45	-1.127	-2.231	0.02586
5	5:65116728:A:G	65116728	A	ADD	1536	9.358	4.196	1.135	17.58	2.23	0.02587
6	6:32774274:G:A	32774274	A	ADD	1536	-14.9	6.679	-27.99	-1.806	-2.23	0.02587
6	6:32776590:G:C	32776590	C	ADD	1536	-14.9	6.679	-27.99	-1.806	-2.23	0.02587
9	9:1806570:C:T	1806570	T	ADD	1536	-9.781	4.385	-18.38	-1.186	-2.23	0.02587
11	11:5555018:G:A	5555018	A	ADD	1536	-9.604	4.306	-18.04	-1.164	-2.23	0.02587
12	12:27544302:A:G	27544302	G	ADD	1536	15.07	6.756	1.827	28.31	2.23	0.02587
13	13:47777373:A:G	47777373	G	ADD	1536	11.28	5.057	1.367	21.19	2.23	0.02587
13	13:47778623:A:G	47778623	G	ADD	1536	11.28	5.057	1.367	21.19	2.23	0.02587
16	16:72016906:T:C	72016906	C	ADD	1536	-9.557	4.285	-17.96	-1.159	-2.23	0.02587
16	16:72017495:G:C	72017495	C	ADD	1536	-9.557	4.285	-17.96	-1.159	-2.23	0.02587
16	16:72020134:T:C	72020134	C	ADD	1536	-9.557	4.285	-17.96	-1.159	-2.23	0.02587
17	17:59627579:G:A	59627579	A	ADD	1536	9.456	4.24	1.146	17.77	2.23	0.02587
17	17:59627613:A:G	59627613	G	ADD	1536	9.456	4.24	1.146	17.77	2.23	0.02587
17	17:59629356:A:G	59629356	G	ADD	1536	9.456	4.24	1.146	17.77	2.23	0.02587
18	18:67414259:G:A	67414259	A	ADD	1536	20.62	9.247	2.501	38.75	2.23	0.02587
18	18:67414593:A:G	67414593	G	ADD	1536	20.62	9.247	2.501	38.75	2.23	0.02587
4	4:102747927:A:G	102747927	G	ADD	1536	-9.582	4.297	-18	-1.161	-2.23	0.02588
11	11:68889499:G:A	68889499	A	ADD	1536	11.49	5.152	1.392	21.59	2.23	0.02588
15	15:72135627:G:A	72135627	A	ADD	1536	18.88	8.467	2.288	35.48	2.23	0.02588
20	20:15655313:A:G	15655313	A	ADD	1536	11.39	5.109	1.38	21.41	2.23	0.02588
1	1:161785623:G:A	161785623	A	ADD	1536	-10.52	4.716	-19.76	-1.274	-2.23	0.02589
1	1:161788984:G:A	161788984	A	ADD	1536	-10.52	4.716	-19.76	-1.274	-2.23	0.02589
1	1:161797348:A:G	161797348	G	ADD	1536	-10.52	4.716	-19.76	-1.274	-2.23	0.02589
1	1:161799012:C:T	161799012	T	ADD	1536	-10.52	4.716	-19.76	-1.274	-2.23	0.02589
1	1:161802342:C:A	161802342	A	ADD	1536	-10.52	4.716	-19.76	-1.274	-2.23	0.02589
1	1:161803880:G:A	161803880	A	ADD	1536	-10.52	4.716	-19.76	-1.274	-2.23	0.02589
1	1:161806356:G:C	161806356	C	ADD	1536	-10.52	4.716	-19.76	-1.274	-2.23	0.02589
1	1:161812802:G:A	161812802	A	ADD	1536	-10.52	4.716	-19.76	-1.274	-2.23	0.02589
1	1:161812920:C:T	161812920	T	ADD	1536	-10.52	4.716	-19.76	-1.274	-2.23	0.02589
2	2:130037061:G:A	130037061	G	ADD	1536	-9.625	4.316	-18.08	-1.165	-2.23	0.02589
2	2:143359024:G:A	143359024	A	ADD	1536	9.666	4.334	1.171	18.16	2.23	0.02589
2	2:143359951:A:C	143359951	C	ADD	1536	9.666	4.334	1.171	18.16	2.23	0.02589
2	2:143360629:T:A	143360629	A	ADD	1536	9.666	4.334	1.171	18.16	2.23	0.02589
2	2:143360795:G:A	143360795	A	ADD	1536	9.666	4.334	1.171	18.16	2.23	0.02589
2	2:143361185:T:C	143361185	C	ADD	1536	9.666	4.334	1.171	18.16	2.23	0.02589
2	2:143361795:G:C	143361795	C	ADD	1536	9.666	4.334	1.171	18.16	2.23	0.02589
2	2:143361852:T:C	143361852	C	ADD	1536	9.666	4.334	1.171	18.16	2.23	0.02589
2	2:143362483:A:G	143362483	G	ADD	1536	9.666	4.334	1.171	18.16	2.23	0.02589
2	2:143363158:C:T	143363158	T	ADD	1536	9.666	4.334	1.171	18.16	2.23	0.02589
2	2:143363215:G:A	143363215	A	ADD	1536	9.666	4.334	1.171	18.16	2.23	0.02589
2	2:143363229:C:T	143363229	T	ADD	1536	9.666	4.334	1.171	18.16	2.23	0.02589
2	2:143363347:G:A	143363347	A	ADD	1536	9.666	4.334	1.171	18.16	2.23	0.02589
2	2:143363458:T:A	143363458	A	ADD	1536	9.666	4.334	1.171	18.16	2.23	0.02589
2	2:143363680:G:C	143363680	C	ADD	1536	9.666	4.334	1.171	18.16	2.23	0.02589
2	2:143364184:C:T	143364184	T	ADD	1536	9.666	4.334	1.171	18.16	2.23	0.02589
2	2:143364582:C:T	143364582	T	ADD	1536	9.666	4.334	1.171	18.16	2.23	0.02589
2	2:143364710:A:C	143364710	C	ADD	1536	9.666	4.334	1.171	18.16	2.23	0.02589
2	2:143364927:A:C	143364927	C	ADD	1536	9.666	4.334	1.171	18.16	2.23	0.02589
2	2:143365173:G:A	143365173	A	ADD	1536	9.666	4.334	1.171	18.16	2.23	0.02589
2	2:143366869:T:C	143366869	C	ADD	1536	9.666	4.334	1.171	18.16	2.23	0.02589
2	2:143371504:A:T	143371504	T	ADD	1536	9.666	4.334	1.171	18.16	2.23	0.02589
2	2:143371523:A:G	143371523	G	ADD	1536	9.666	4.334	1.171	18.16	2.23	0.02589
2	2:143372286:G:A	143372286	A	ADD	1536	9.666	4.334	1.171	18.16	2.23	0.02589
2	2:143372694:T:C	143372694	C	ADD	1536	9.666	4.334	1.171	18.16	2.23	0.02589
2	2:143372885:C:T	143372885	T	ADD	1536	9.666	4.334	1.171	18.16	2.23	0.02589
2	2:143372887:A:T	143372887	T	ADD	1536	9.666	4.334	1.171	18.16	2.23	0.02589
2	2:143372957:A:G	143372957	G	ADD	1536	9.666	4.334	1.171	18.16	2.23	0.02589
2	2:143373001:A:G	143373001	G	ADD	1536	9.666	4.334	1.171	18.16	2.23	0.02589
2	2:143373045:T:C	143373045	C	ADD	1536	9.666	4.334	1.171	18.16	2.23	0.02589
2	2:143373203:C:T	143373203	T	ADD	1536	9.666	4.334	1.171	18.16	2.23	0.02589
2	2:143373354:A:C	143373354	C	ADD	1536	9.666	4.334	1.171	18.16	2.23	0.02589
2	2:143373430:T:C	143373430	C	ADD	1536	9.666	4.334	1.171	18.16	2.23	0.02589
2	2:143373673:C:T	143373673	T	ADD	1536	9.666	4.334	1.171	18.16	2.23	0.02589
2	2:143373743:A:G	143373743	G	ADD	1536	9.666	4.334	1.171	18.16	2.23	0.02589
2	2:143373907:C:T	143373907	T	ADD	1536	9.666	4.334	1.171	18.16	2.23	0.02589
2	2:143374116:A:C	143374116	C	ADD	1536	9.666	4.334	1.171	18.16	2.23	0.02589
2	2:143374245:T:C	143374245	C	ADD	1536	9.666	4.334	1.171	18.16	2.23	0.02589
2	2:143374610:A:C	143374610	C	ADD	1536	9.666	4.334	1.171	18.16	2.23	0.02589
2	2:143374619:T:C	143374619	C	ADD	1536	9.666	4.334	1.171	18.16	2.23	0.02589
2	2:143374789:T:C	143374789	C	ADD	1536	9.666	4.334	1.171	18.16	2.23	0.02589
2	2:143375299:T:G	143375299	G	ADD	1536	9.666	4.334	1.171	18.16	2.23	0.02589
2	2:143375861:G:A	143375861	A	ADD	1536	9.666	4.334	1.171	18.16	2.23	0.02589
2	2:143375919:T:G	143375919	G	ADD	1536	9.666	4.334	1.171	18.16	2.23	0.02589
2	2:143375949:G:A	143375949	A	ADD	1536	9.666	4.334	1.171	18.16	2.23	0.02589
2	2:143376206:C:T	143376206	T	ADD	1536	9.666	4.334	1.171	18.16	2.23	0.02589
2	2:143376433:C:A	143376433	A	ADD	1536	9.666	4.334	1.171	18.16	2.23	0.02589
2	2:143376469:C:G	143376469	G	ADD	1536	9.666	4.334	1.171	18.16	2.23	0.02589
2	2:143376832:C:A	143376832	A	ADD	1536	9.666	4.334	1.171	18.16	2.23	0.02589
2	2:143377136:G:A	143377136	A	ADD	1536	9.666	4.334	1.171	18.16	2.23	0.02589
2	2:143377394:T:G	143377394	G	ADD	1536	9.666	4.334	1.171	18.16	2.23	0.02589
2	2:143377644:C:G	143377644	G	ADD	1536	9.666	4.334	1.171	18.16	2.23	0.02589
2	2:143377869:C:G	143377869	G	ADD	1536	9.666	4.334	1.171	18.16	2.23	0.02589
2	2:143377933:A:G	143377933	G	ADD	1536	9.666	4.334	1.171	18.16	2.23	0.02589
2	2:143377936:A:G	143377936	G	ADD	1536	9.666	4.334	1.171	18.16	2.23	0.02589
2	2:143377938:T:C	143377938	C	ADD	1536	9.666	4.334	1.171	18.16	2.23	0.02589
2	2:143379333:C:T	143379333	T	ADD	1536	9.666	4.334	1.171	18.16	2.23	0.02589
2	2:143379881:T:C	143379881	C	ADD	1536	9.666	4.334	1.171	18.16	2.23	0.02589
2	2:143379914:T:C	143379914	C	ADD	1536	9.666	4.334	1.171	18.16	2.23	0.02589
2	2:143387913:G:A	143387913	A	ADD	1536	9.666	4.334	1.171	18.16	2.23	0.02589
2	2:143390071:A:G	143390071	G	ADD	1536	9.666	4.334	1.171	18.16	2.23	0.02589
2	2:208228295:G:C	208228295	C	ADD	1536	-18.17	8.148	-34.14	-2.201	-2.23	0.02589
16	16:81066781:A:C	81066781	C	ADD	1536	-11.33	5.079	-21.28	-1.372	-2.23	0.02589
1	1:114668299:A:C	114668299	C	ADD	1536	-10.36	4.645	-19.46	-1.254	-2.23	0.0259
6	6:144499144:A:G	144499144	G	ADD	1536	13.18	5.909	1.595	24.76	2.23	0.0259
8	8:56078819:C:A	56078819	A	ADD	1536	-15.96	7.159	-30	-1.932	-2.23	0.0259
12	12:130897752:C:T	130897752	T	ADD	1536	9.485	4.254	1.148	17.82	2.23	0.0259
19	19:15975204:C:A	15975204	A	ADD	1536	-9.453	4.239	-17.76	-1.144	-2.23	0.0259
5	5:76454440:G:A	76454440	A	ADD	1536	12.98	5.821	1.57	24.39	2.23	0.02591
5	5:178974291:G:A	178974291	A	ADD	1536	11.67	5.232	1.411	21.92	2.23	0.02591
9	9:104904843:G:T	104904843	T	ADD	1536	13.04	5.847	1.578	24.5	2.23	0.02591
9	9:104907753:A:G	104907753	G	ADD	1536	13.04	5.847	1.578	24.5	2.23	0.02591
10	10:68273609:A:G	68273609	G	ADD	1536	18.06	8.099	2.185	33.93	2.23	0.02591
10	10:68274140:A:G	68274140	G	ADD	1536	18.06	8.099	2.185	33.93	2.23	0.02591
11	11:116482449:C:A	116482449	A	ADD	1536	-17.03	7.64	-32.01	-2.061	-2.23	0.02591
15	15:54397493:A:G	54397493	G	ADD	1536	-10.71	4.804	-20.13	-1.296	-2.23	0.02591
6	6:29917881:C:T	29917881	T	ADD	1536	-11.01	4.939	-20.69	-1.332	-2.23	0.02592
12	12:102956326:G:A	102956326	A	ADD	1536	9.81	4.4	1.186	18.43	2.23	0.02592
19	19:33363145:T:G	33363145	G	ADD	1536	-20.06	8.998	-37.7	-2.426	-2.23	0.02592
19	19:33369322:G:A	33369322	A	ADD	1536	-20.06	8.998	-37.7	-2.426	-2.23	0.02592
19	19:33372814:G:A	33372814	A	ADD	1536	-20.06	8.998	-37.7	-2.426	-2.23	0.02592
19	19:33375632:G:A	33375632	A	ADD	1536	-20.06	8.998	-37.7	-2.426	-2.23	0.02592
19	19:33375750:C:T	33375750	T	ADD	1536	-20.06	8.998	-37.7	-2.426	-2.23	0.02592
20	20:34013252:G:A	34013252	A	ADD	1536	-13.89	6.23	-26.1	-1.68	-2.23	0.02592
20	20:34014192:G:A	34014192	A	ADD	1536	-13.89	6.23	-26.1	-1.68	-2.23	0.02592
20	20:34016207:G:A	34016207	A	ADD	1536	-13.89	6.23	-26.1	-1.68	-2.23	0.02592
20	20:34016249:G:A	34016249	A	ADD	1536	-13.89	6.23	-26.1	-1.68	-2.23	0.02592
20	20:34017944:C:G	34017944	G	ADD	1536	-13.89	6.23	-26.1	-1.68	-2.23	0.02592
20	20:34023219:C:T	34023219	T	ADD	1536	-13.89	6.23	-26.1	-1.68	-2.23	0.02592
1	1:82132918:A:C	82132918	C	ADD	1536	16.87	7.567	2.039	31.7	2.229	0.02593
8	8:51467981:A:G	51467981	A	ADD	1536	-20.94	9.393	-39.35	-2.532	-2.23	0.02593
10	10:126260613:G:A	126260613	A	ADD	1536	12.42	5.573	1.501	23.35	2.229	0.02593
2	2:182994081:A:G	182994081	G	ADD	1536	10.25	4.598	1.239	19.26	2.229	0.02594
2	2:182994084:A:C	182994084	C	ADD	1536	10.25	4.598	1.239	19.26	2.229	0.02594
2	2:182994498:T:C	182994498	C	ADD	1536	10.25	4.598	1.239	19.26	2.229	0.02594
2	2:182994731:T:C	182994731	C	ADD	1536	10.25	4.598	1.239	19.26	2.229	0.02594
2	2:182995473:T:C	182995473	C	ADD	1536	10.25	4.598	1.239	19.26	2.229	0.02594
2	2:182995822:G:A	182995822	A	ADD	1536	10.25	4.598	1.239	19.26	2.229	0.02594
2	2:182996099:G:C	182996099	C	ADD	1536	10.25	4.598	1.239	19.26	2.229	0.02594
2	2:182996188:A:G	182996188	G	ADD	1536	10.25	4.598	1.239	19.26	2.229	0.02594
3	3:66779307:G:A	66779307	A	ADD	1536	-11.92	5.347	-22.4	-1.44	-2.229	0.02594
5	5:166018987:A:G	166018987	G	ADD	1536	-17.7	7.94	-33.26	-2.138	-2.229	0.02594
6	6:30738211:C:T	30738211	T	ADD	1536	34.7	15.56	4.191	65.2	2.229	0.02594
6	6:30740038:G:A	30740038	A	ADD	1536	34.7	15.56	4.191	65.2	2.229	0.02594
6	6:30749589:G:A	30749589	A	ADD	1536	34.7	15.56	4.191	65.2	2.229	0.02594
6	6:30755933:G:A	30755933	A	ADD	1536	34.7	15.56	4.191	65.2	2.229	0.02594
6	6:30760527:G:A	30760527	A	ADD	1536	34.7	15.56	4.191	65.2	2.229	0.02594
6	6:30763562:C:T	30763562	T	ADD	1536	34.7	15.56	4.191	65.2	2.229	0.02594
6	6:30763714:T:A	30763714	A	ADD	1536	34.7	15.56	4.191	65.2	2.229	0.02594
8	8:95071207:G:A	95071207	A	ADD	1536	-17.49	7.844	-32.86	-2.113	-2.229	0.02594
10	10:26139589:G:A	26139589	A	ADD	1536	-10.54	4.728	-19.81	-1.273	-2.229	0.02594
12	12:50303809:G:A	50303809	A	ADD	1536	9.466	4.246	1.144	17.79	2.229	0.02594
20	20:15325461:A:C	15325461	C	ADD	1536	14.6	6.548	1.763	27.43	2.229	0.02594
2	2:106227028:A:T	106227028	T	ADD	1536	9.469	4.248	1.143	17.79	2.229	0.02595
3	3:15412256:G:A	15412256	A	ADD	1536	12.43	5.575	1.501	23.35	2.229	0.02595
4	4:26307236:A:G	26307236	G	ADD	1536	9.969	4.472	1.204	18.74	2.229	0.02595
5	5:127207535:G:A	127207535	G	ADD	1536	9.345	4.192	1.129	17.56	2.229	0.02595
11	11:20360570:C:T	20360570	C	ADD	1536	-9.764	4.38	-18.35	-1.179	-2.229	0.02595
20	20:21079019:T:C	21079019	C	ADD	1536	9.906	4.444	1.196	18.62	2.229	0.02595
2	2:231698408:A:C	231698408	C	ADD	1536	18.05	8.099	2.179	33.93	2.229	0.02596
6	6:30773972:G:A	30773972	A	ADD	1536	34.93	15.67	4.215	65.64	2.229	0.02596
8	8:17907387:G:A	17907387	A	ADD	1536	16.54	7.421	1.996	31.08	2.229	0.02596
16	16:89909429:A:G	89909429	G	ADD	1536	-9.884	4.434	-18.57	-1.193	-2.229	0.02596
18	18:9679457:G:A	9679457	A	ADD	1536	-10.29	4.616	-19.34	-1.242	-2.229	0.02596
18	18:47841892:G:A	47841892	G	ADD	1536	-15.66	7.027	-29.44	-1.89	-2.229	0.02596
20	20:18761682:G:C	18761682	C	ADD	1536	12.58	5.645	1.519	23.65	2.229	0.02596
3	3:169201287:A:C	169201287	C	ADD	1536	10.72	4.809	1.293	20.14	2.229	0.02597
17	17:47570085:A:G	47570085	G	ADD	1536	11.29	5.063	1.362	21.21	2.229	0.02597
1	1:62372900:G:A	62372900	A	ADD	1536	9.798	4.396	1.181	18.41	2.229	0.02598
2	2:222076809:G:A	222076809	A	ADD	1536	-12.28	5.509	-23.07	-1.481	-2.229	0.02598
5	5:119626456:T:C	119626456	C	ADD	1536	9.442	4.236	1.138	17.74	2.229	0.02598
20	20:61429144:G:A	61429144	A	ADD	1536	21.64	9.711	2.609	40.68	2.229	0.02598
2	2:15905628:C:T	15905628	T	ADD	1536	11.6	5.206	1.399	21.81	2.229	0.02599
2	2:15906902:A:C	15906902	C	ADD	1536	11.6	5.206	1.399	21.81	2.229	0.02599
2	2:15908824:A:G	15908824	G	ADD	1536	11.6	5.206	1.399	21.81	2.229	0.02599
14	14:41116262:G:A	41116262	A	ADD	1536	17.38	7.801	2.095	32.67	2.229	0.02599
14	14:41116422:A:C	41116422	C	ADD	1536	17.38	7.801	2.095	32.67	2.229	0.02599
14	14:41116626:A:G	41116626	G	ADD	1536	17.38	7.801	2.095	32.67	2.229	0.02599
14	14:41117311:T:A	41117311	A	ADD	1536	17.38	7.801	2.095	32.67	2.229	0.02599
14	14:41119493:A:G	41119493	G	ADD	1536	17.38	7.801	2.095	32.67	2.229	0.02599
14	14:41121009:A:G	41121009	G	ADD	1536	17.38	7.801	2.095	32.67	2.229	0.02599
14	14:41123461:G:T	41123461	T	ADD	1536	17.38	7.801	2.095	32.67	2.229	0.02599
14	14:41124246:T:C	41124246	C	ADD	1536	17.38	7.801	2.095	32.67	2.229	0.02599
14	14:41126579:C:T	41126579	T	ADD	1536	17.38	7.801	2.095	32.67	2.229	0.02599
14	14:41126675:C:G	41126675	G	ADD	1536	17.38	7.801	2.095	32.67	2.229	0.02599
14	14:41127074:C:T	41127074	T	ADD	1536	17.38	7.801	2.095	32.67	2.229	0.02599
14	14:41129448:A:G	41129448	G	ADD	1536	17.38	7.801	2.095	32.67	2.229	0.02599
14	14:41130675:A:G	41130675	G	ADD	1536	17.38	7.801	2.095	32.67	2.229	0.02599
14	14:41132485:A:G	41132485	G	ADD	1536	17.38	7.801	2.095	32.67	2.229	0.02599
21	21:22101949:A:G	22101949	G	ADD	1536	12.23	5.487	1.474	22.98	2.229	0.02599
1	1:234100806:G:A	234100806	A	ADD	1536	-14.25	6.395	-26.78	-1.716	-2.228	0.026
6	6:95105857:C:T	95105857	T	ADD	1536	11.42	5.127	1.376	21.47	2.228	0.026
9	9:125387735:A:G	125387735	A	ADD	1536	-9.396	4.216	-17.66	-1.132	-2.228	0.026
15	15:70300489:A:G	70300489	A	ADD	1536	-10.59	4.754	-19.91	-1.276	-2.228	0.026
16	16:52620258:A:G	52620258	G	ADD	1536	9.61	4.313	1.157	18.06	2.228	0.026
16	16:52621536:C:T	52621536	T	ADD	1536	9.61	4.313	1.157	18.06	2.228	0.026
16	16:52621739:T:C	52621739	C	ADD	1536	9.61	4.313	1.157	18.06	2.228	0.026
16	16:52622712:A:G	52622712	G	ADD	1536	9.61	4.313	1.157	18.06	2.228	0.026
18	18:23503355:T:A	23503355	A	ADD	1536	-9.515	4.27	-17.88	-1.146	-2.228	0.026
18	18:23503436:T:C	23503436	C	ADD	1536	-9.515	4.27	-17.88	-1.146	-2.228	0.026
18	18:23503602:C:G	23503602	G	ADD	1536	-9.515	4.27	-17.88	-1.146	-2.228	0.026
18	18:23503659:C:G	23503659	G	ADD	1536	-9.515	4.27	-17.88	-1.146	-2.228	0.026
18	18:23504322:C:T	23504322	T	ADD	1536	-9.515	4.27	-17.88	-1.146	-2.228	0.026
18	18:23504760:T:G	23504760	G	ADD	1536	-9.515	4.27	-17.88	-1.146	-2.228	0.026
2	2:46671947:G:A	46671947	A	ADD	1536	-9.419	4.227	-17.7	-1.134	-2.228	0.02601
8	8:18709746:A:G	18709746	G	ADD	1536	21.36	9.584	2.571	40.14	2.228	0.02601
8	8:124114589:G:A	124114589	A	ADD	1536	13.41	6.017	1.614	25.2	2.228	0.02601
10	10:18247677:G:T	18247677	T	ADD	1536	-10.79	4.842	-20.28	-1.299	-2.228	0.02601
12	12:327326:A:G	327326	G	ADD	1536	-16.8	7.539	-31.57	-2.022	-2.228	0.02601
17	17:5276531:A:T	5276531	T	ADD	1536	12.37	5.551	1.49	23.25	2.228	0.02601
21	21:35631938:C:A	35631938	A	ADD	1536	10.47	4.7	1.261	19.68	2.228	0.02601
2	2:21250223:G:A	21250223	A	ADD	1536	14.77	6.63	1.777	27.77	2.228	0.02602
10	10:133483094:C:A	133483094	A	ADD	1536	9.48	4.255	1.141	17.82	2.228	0.02602
11	11:95997360:G:C	95997360	C	ADD	1536	13.46	6.043	1.62	25.31	2.228	0.02602
12	12:105231325:G:A	105231325	A	ADD	1536	-16.01	7.185	-30.09	-1.927	-2.228	0.02602
12	12:105245019:G:A	105245019	A	ADD	1536	-16.01	7.185	-30.09	-1.927	-2.228	0.02602
13	13:67259078:C:T	67259078	C	ADD	1536	-9.489	4.259	-17.84	-1.142	-2.228	0.02602
16	16:58154655:T:C	58154655	C	ADD	1536	15.79	7.087	1.9	29.68	2.228	0.02602
16	16:58156306:A:G	58156306	G	ADD	1536	15.79	7.087	1.9	29.68	2.228	0.02602
16	16:58159457:G:A	58159457	A	ADD	1536	15.79	7.087	1.9	29.68	2.228	0.02602
16	16:58160224:G:C	58160224	C	ADD	1536	15.79	7.087	1.9	29.68	2.228	0.02602
16	16:58160930:T:C	58160930	C	ADD	1536	15.79	7.087	1.9	29.68	2.228	0.02602
16	16:58163096:G:A	58163096	A	ADD	1536	15.79	7.087	1.9	29.68	2.228	0.02602
16	16:58163189:C:G	58163189	G	ADD	1536	15.79	7.087	1.9	29.68	2.228	0.02602
16	16:58163256:T:C	58163256	C	ADD	1536	15.79	7.087	1.9	29.68	2.228	0.02602
16	16:58163519:G:C	58163519	C	ADD	1536	15.79	7.087	1.9	29.68	2.228	0.02602
16	16:58163947:T:C	58163947	C	ADD	1536	15.79	7.087	1.9	29.68	2.228	0.02602
17	17:4828849:C:G	4828849	G	ADD	1536	-15.33	6.881	-28.82	-1.845	-2.228	0.02602
17	17:4829987:A:G	4829987	G	ADD	1536	-15.33	6.881	-28.82	-1.845	-2.228	0.02602
17	17:4830104:G:A	4830104	A	ADD	1536	-15.33	6.881	-28.82	-1.845	-2.228	0.02602
2	2:28770802:G:T	28770802	T	ADD	1536	9.396	4.217	1.13	17.66	2.228	0.02603
7	7:30759732:G:A	30759732	G	ADD	1536	9.38	4.21	1.128	17.63	2.228	0.02603
8	8:47046236:G:A	47046236	A	ADD	1536	21.14	9.49	2.544	39.74	2.228	0.02603
8	8:47056489:C:T	47056489	T	ADD	1536	21.14	9.49	2.544	39.74	2.228	0.02603
9	9:2504819:A:G	2504819	G	ADD	1536	-18.13	8.137	-34.08	-2.18	-2.228	0.02603
9	9:2506257:C:T	2506257	T	ADD	1536	-18.13	8.137	-34.08	-2.18	-2.228	0.02603
9	9:2506293:T:A	2506293	A	ADD	1536	-18.13	8.137	-34.08	-2.18	-2.228	0.02603
9	9:2506335:A:G	2506335	G	ADD	1536	-18.13	8.137	-34.08	-2.18	-2.228	0.02603
9	9:2506378:G:A	2506378	A	ADD	1536	-18.13	8.137	-34.08	-2.18	-2.228	0.02603
9	9:2506405:A:G	2506405	G	ADD	1536	-18.13	8.137	-34.08	-2.18	-2.228	0.02603
9	9:2506508:T:C	2506508	C	ADD	1536	-18.13	8.137	-34.08	-2.18	-2.228	0.02603
9	9:2506523:C:A	2506523	A	ADD	1536	-18.13	8.137	-34.08	-2.18	-2.228	0.02603
9	9:2506607:G:A	2506607	A	ADD	1536	-18.13	8.137	-34.08	-2.18	-2.228	0.02603
10	10:4301860:A:G	4301860	A	ADD	1536	11.13	4.998	1.339	20.93	2.228	0.02603
13	13:51580873:C:T	51580873	T	ADD	1536	-13.16	5.909	-24.75	-1.584	-2.228	0.02603
1	1:114668503:T:G	114668503	G	ADD	1536	-10.39	4.664	-19.53	-1.249	-2.228	0.02604
8	8:139384418:A:C	139384418	C	ADD	1536	-12.13	5.446	-22.81	-1.459	-2.228	0.02604
13	13:104566395:T:A	104566395	A	ADD	1536	10.76	4.83	1.294	20.23	2.228	0.02604
13	13:104568324:G:C	104568324	C	ADD	1536	10.76	4.83	1.294	20.23	2.228	0.02604
17	17:69701912:A:G	69701912	G	ADD	1536	12.35	5.543	1.485	23.21	2.228	0.02604
17	17:69702628:T:C	69702628	C	ADD	1536	12.35	5.543	1.485	23.21	2.228	0.02604
17	17:69703094:A:G	69703094	G	ADD	1536	12.35	5.543	1.485	23.21	2.228	0.02604
17	17:69711296:T:C	69711296	C	ADD	1536	15.61	7.008	1.877	29.35	2.228	0.02604
17	17:69713407:A:G	69713407	G	ADD	1536	15.61	7.008	1.877	29.35	2.228	0.02604
17	17:69713660:G:A	69713660	A	ADD	1536	15.61	7.008	1.877	29.35	2.228	0.02604
17	17:76129339:C:A	76129339	A	ADD	1536	-12.46	5.592	-23.42	-1.498	-2.228	0.02604
5	5:130236428:T:C	130236428	C	ADD	1536	-21.24	9.536	-39.93	-2.553	-2.228	0.02605
3	3:170275118:A:G	170275118	G	ADD	1536	9.885	4.438	1.187	18.58	2.227	0.02606
4	4:154379243:G:C	154379243	C	ADD	1536	-9.943	4.464	-18.69	-1.194	-2.227	0.02606
6	6:30763893:T:C	30763893	C	ADD	1536	31.83	14.29	3.824	59.84	2.228	0.02606
7	7:156261113:G:A	156261113	A	ADD	1536	11.82	5.306	1.419	22.22	2.227	0.02606
7	7:156261370:G:A	156261370	A	ADD	1536	11.82	5.306	1.419	22.22	2.227	0.02606
7	7:156261619:T:C	156261619	C	ADD	1536	11.82	5.306	1.419	22.22	2.227	0.02606
7	7:156262196:A:G	156262196	G	ADD	1536	11.82	5.306	1.419	22.22	2.227	0.02606
19	19:45413576:C:T	45413576	T	ADD	1536	12.45	5.587	1.494	23.4	2.227	0.02606
2	2:206792547:A:G	206792547	G	ADD	1536	-10.46	4.695	-19.66	-1.255	-2.227	0.02607
4	4:117602165:C:T	117602165	T	ADD	1536	10.43	4.682	1.252	19.61	2.227	0.02607
5	5:18884046:G:T	18884046	T	ADD	1536	-10.26	4.604	-19.28	-1.231	-2.227	0.02607
8	8:17699665:C:G	17699665	G	ADD	1536	-9.681	4.346	-18.2	-1.162	-2.227	0.02607
8	8:17699849:C:T	17699849	T	ADD	1536	-9.681	4.346	-18.2	-1.162	-2.227	0.02607
8	8:17700825:A:T	17700825	T	ADD	1536	-9.681	4.346	-18.2	-1.162	-2.227	0.02607
8	8:17701402:G:T	17701402	T	ADD	1536	-9.681	4.346	-18.2	-1.162	-2.227	0.02607
8	8:17702360:C:A	17702360	A	ADD	1536	-9.681	4.346	-18.2	-1.162	-2.227	0.02607
20	20:49062885:C:T	49062885	T	ADD	1536	19.06	8.558	2.288	35.83	2.227	0.02607
6	6:29732590:T:C	29732590	C	ADD	1536	11.34	5.092	1.361	21.32	2.227	0.02608
6	6:132448030:A:C	132448030	C	ADD	1536	-10.32	4.635	-19.41	-1.239	-2.227	0.02608
6	6:132451644:A:G	132451644	G	ADD	1536	-10.32	4.635	-19.41	-1.239	-2.227	0.02608
11	11:36515292:G:C	36515292	C	ADD	1536	17.99	8.077	2.158	33.82	2.227	0.02608
11	11:36516822:G:C	36516822	C	ADD	1536	17.99	8.077	2.158	33.82	2.227	0.02608
11	11:108850706:T:A	108850706	A	ADD	1536	-9.709	4.359	-18.25	-1.165	-2.227	0.02608
13	13:109979198:C:T	109979198	T	ADD	1536	12.23	5.491	1.467	22.99	2.227	0.02608
6	6:75403348:C:T	75403348	T	ADD	1536	15.81	7.101	1.896	29.73	2.227	0.02609
6	6:75410361:T:C	75410361	C	ADD	1536	15.81	7.101	1.896	29.73	2.227	0.02609
17	17:34095971:C:T	34095971	T	ADD	1536	-15.03	6.751	-28.27	-1.803	-2.227	0.02609
17	17:34098241:A:C	34098241	C	ADD	1536	-15.03	6.751	-28.27	-1.803	-2.227	0.02609
4	4:187209729:G:A	187209729	A	ADD	1536	18.29	8.213	2.193	34.39	2.227	0.0261
6	6:38759379:G:A	38759379	A	ADD	1536	10.57	4.747	1.267	19.88	2.227	0.0261
7	7:39303261:C:T	39303261	C	ADD	1536	9.804	4.402	1.175	18.43	2.227	0.0261
8	8:6151861:A:G	6151861	G	ADD	1536	10.75	4.826	1.288	20.2	2.227	0.0261
11	11:126919989:G:T	126919989	T	ADD	1536	9.819	4.409	1.177	18.46	2.227	0.0261
11	11:126921628:A:G	126921628	G	ADD	1536	9.819	4.409	1.177	18.46	2.227	0.0261
3	3:32304284:C:T	32304284	T	ADD	1536	9.682	4.348	1.16	18.2	2.227	0.02611
3	3:169130582:T:C	169130582	C	ADD	1536	-9.659	4.338	-18.16	-1.157	-2.227	0.02611
3	3:169131116:C:T	169131116	T	ADD	1536	-9.659	4.338	-18.16	-1.157	-2.227	0.02611
3	3:169131555:C:G	169131555	G	ADD	1536	-9.659	4.338	-18.16	-1.157	-2.227	0.02611
11	11:90418632:G:A	90418632	A	ADD	1536	-10.27	4.612	-19.31	-1.23	-2.227	0.02611
17	17:59626312:A:G	59626312	A	ADD	1536	9.452	4.245	1.132	17.77	2.227	0.02611
12	12:104251172:G:T	104251172	T	ADD	1536	-13.35	5.997	-25.11	-1.599	-2.227	0.02612
12	12:104251424:G:A	104251424	A	ADD	1536	-13.35	5.997	-25.11	-1.599	-2.227	0.02612
12	12:104252939:C:T	104252939	T	ADD	1536	-13.35	5.997	-25.11	-1.599	-2.227	0.02612
22	22:46339118:A:C	46339118	C	ADD	1536	9.418	4.23	1.128	17.71	2.227	0.02612
2	2:106157102:C:A	106157102	A	ADD	1536	9.399	4.222	1.125	17.67	2.226	0.02613
4	4:88809255:A:G	88809255	G	ADD	1536	15.44	6.936	1.848	29.03	2.226	0.02613
6	6:75341571:C:G	75341571	G	ADD	1536	9.287	4.171	1.111	17.46	2.226	0.02613
1	1:3511934:A:G	3511934	G	ADD	1536	9.84	4.42	1.177	18.5	2.226	0.02614
3	3:10351830:G:A	10351830	G	ADD	1536	-9.583	4.304	-18.02	-1.147	-2.226	0.02614
3	3:69246903:C:A	69246903	A	ADD	1536	-10.54	4.734	-19.82	-1.261	-2.226	0.02614
4	4:102561954:T:A	102561954	A	ADD	1536	12.68	5.695	1.517	23.84	2.226	0.02614
6	6:149612857:G:C	149612857	C	ADD	1536	9.379	4.213	1.122	17.64	2.226	0.02614
6	6:149612937:T:C	149612937	C	ADD	1536	9.379	4.213	1.122	17.64	2.226	0.02614
6	6:149613123:G:A	149613123	A	ADD	1536	9.379	4.213	1.122	17.64	2.226	0.02614
6	6:149614718:G:A	149614718	A	ADD	1536	9.379	4.213	1.122	17.64	2.226	0.02614
6	6:149616337:G:A	149616337	A	ADD	1536	9.379	4.213	1.122	17.64	2.226	0.02614
6	6:149616597:C:T	149616597	T	ADD	1536	9.379	4.213	1.122	17.64	2.226	0.02614
16	16:89921126:T:G	89921126	G	ADD	1536	11.64	5.229	1.393	21.89	2.226	0.02614
16	16:89921128:A:G	89921128	G	ADD	1536	11.64	5.229	1.393	21.89	2.226	0.02614
9	9:117289895:A:C	117289895	C	ADD	1536	-10	4.493	-18.81	-1.196	-2.226	0.02615
11	11:12316974:G:A	12316974	A	ADD	1536	15.28	6.866	1.828	28.74	2.226	0.02615
16	16:78026126:C:T	78026126	T	ADD	1536	-10	4.494	-18.81	-1.196	-2.226	0.02615
17	17:78057851:G:A	78057851	A	ADD	1536	-11.25	5.051	-21.15	-1.345	-2.226	0.02615
6	6:30756361:C:T	30756361	C	ADD	1536	10.27	4.611	1.227	19.3	2.226	0.02616
14	14:42592257:T:G	42592257	G	ADD	1536	-12.29	5.52	-23.1	-1.468	-2.226	0.02616
16	16:65298274:A:G	65298274	G	ADD	1536	-19.14	8.597	-35.99	-2.287	-2.226	0.02616
16	16:78030789:C:A	78030789	C	ADD	1536	9.34	4.196	1.116	17.56	2.226	0.02616
16	16:78030798:C:G	78030798	C	ADD	1536	9.34	4.196	1.116	17.56	2.226	0.02616
16	16:78030799:C:T	78030799	C	ADD	1536	9.34	4.196	1.116	17.56	2.226	0.02616
16	16:89939327:G:A	89939327	A	ADD	1536	11.34	5.092	1.355	21.32	2.226	0.02616
17	17:59622654:A:C	59622654	C	ADD	1536	9.443	4.242	1.128	17.76	2.226	0.02616
21	21:30144081:A:G	30144081	A	ADD	1536	-10.83	4.867	-20.37	-1.295	-2.226	0.02616
1	1:60337607:T:C	60337607	C	ADD	1536	-14.43	6.485	-27.15	-1.724	-2.226	0.02617
1	1:79458504:T:C	79458504	C	ADD	1536	9.429	4.236	1.126	17.73	2.226	0.02617
1	1:79458622:A:G	79458622	G	ADD	1536	9.429	4.236	1.126	17.73	2.226	0.02617
1	1:91614433:G:A	91614433	A	ADD	1536	14.64	6.577	1.749	27.53	2.226	0.02617
1	1:91615799:T:C	91615799	C	ADD	1536	14.64	6.577	1.749	27.53	2.226	0.02617
3	3:16186417:T:A	16186417	A	ADD	1536	-19.76	8.877	-37.16	-2.361	-2.226	0.02617
3	3:16196047:A:G	16196047	G	ADD	1536	-19.76	8.877	-37.16	-2.361	-2.226	0.02617
3	3:16196880:G:A	16196880	A	ADD	1536	-19.76	8.877	-37.16	-2.361	-2.226	0.02617
3	3:16198629:C:T	16198629	T	ADD	1536	-19.76	8.877	-37.16	-2.361	-2.226	0.02617
3	3:29555976:C:A	29555976	A	ADD	1536	10.01	4.499	1.196	18.83	2.226	0.02617
3	3:29555982:C:T	29555982	T	ADD	1536	10.01	4.499	1.196	18.83	2.226	0.02617
3	3:29556348:C:T	29556348	T	ADD	1536	10.01	4.499	1.196	18.83	2.226	0.02617
3	3:29556353:C:T	29556353	T	ADD	1536	10.01	4.499	1.196	18.83	2.226	0.02617
3	3:29559795:G:T	29559795	T	ADD	1536	10.01	4.499	1.196	18.83	2.226	0.02617
3	3:29560042:G:A	29560042	A	ADD	1536	10.01	4.499	1.196	18.83	2.226	0.02617
5	5:52432907:G:C	52432907	C	ADD	1536	-9.256	4.159	-17.41	-1.105	-2.226	0.02618
5	5:52435054:G:A	52435054	A	ADD	1536	-9.256	4.159	-17.41	-1.105	-2.226	0.02618
5	5:52439863:A:G	52439863	G	ADD	1536	-9.256	4.159	-17.41	-1.105	-2.226	0.02618
5	5:52440717:G:C	52440717	C	ADD	1536	-9.256	4.159	-17.41	-1.105	-2.226	0.02618
5	5:52440796:T:C	52440796	C	ADD	1536	-9.256	4.159	-17.41	-1.105	-2.226	0.02618
6	6:117336709:G:T	117336709	T	ADD	1536	-13.38	6.011	-25.16	-1.598	-2.226	0.02618
6	6:163663748:C:T	163663748	T	ADD	1536	11.81	5.306	1.41	22.21	2.226	0.02618
6	6:163663749:A:G	163663749	G	ADD	1536	11.81	5.306	1.41	22.21	2.226	0.02618
6	6:163664217:A:G	163664217	G	ADD	1536	11.81	5.306	1.41	22.21	2.226	0.02618
8	8:125031572:C:A	125031572	A	ADD	1536	12.1	5.435	1.444	22.75	2.226	0.02618
13	13:102144268:A:G	102144268	A	ADD	1536	-11.35	5.101	-21.35	-1.355	-2.226	0.02618
19	19:55037653:C:A	55037653	A	ADD	1536	-9.521	4.278	-17.91	-1.136	-2.226	0.02618
19	19:55037759:C:G	55037759	G	ADD	1536	-9.521	4.278	-17.91	-1.136	-2.226	0.02618
19	19:55037784:T:C	55037784	C	ADD	1536	-9.521	4.278	-17.91	-1.136	-2.226	0.02618
1	1:117577423:G:T	117577423	T	ADD	1536	15.45	6.944	1.845	29.06	2.226	0.02619
1	1:203123802:C:G	203123802	G	ADD	1536	9.483	4.261	1.132	17.83	2.226	0.02619
5	5:88977583:A:G	88977583	G	ADD	1536	-9.528	4.281	-17.92	-1.137	-2.225	0.02619
8	8:13829684:C:G	13829684	C	ADD	1536	9.648	4.335	1.152	18.15	2.226	0.02619
8	8:13829719:C:A	13829719	C	ADD	1536	9.648	4.335	1.152	18.15	2.226	0.02619
9	9:105531475:C:A	105531475	A	ADD	1536	-13.1	5.888	-24.64	-1.564	-2.226	0.02619
9	9:105534192:C:G	105534192	G	ADD	1536	-13.1	5.888	-24.64	-1.564	-2.226	0.02619
9	9:105534630:C:T	105534630	T	ADD	1536	-13.1	5.888	-24.64	-1.564	-2.226	0.02619
9	9:105535558:A:G	105535558	G	ADD	1536	-13.1	5.888	-24.64	-1.564	-2.226	0.02619
9	9:105537706:T:C	105537706	C	ADD	1536	-13.1	5.888	-24.64	-1.564	-2.226	0.02619
10	10:104691732:A:T	104691732	T	ADD	1536	-10.66	4.792	-20.06	-1.272	-2.226	0.02619
10	10:104694286:C:T	104694286	T	ADD	1536	-10.66	4.792	-20.06	-1.272	-2.226	0.02619
10	10:104696379:T:C	104696379	C	ADD	1536	-10.66	4.792	-20.06	-1.272	-2.226	0.02619
10	10:104697929:G:A	104697929	A	ADD	1536	-10.66	4.792	-20.06	-1.272	-2.226	0.02619
10	10:104706520:G:A	104706520	A	ADD	1536	-10.66	4.792	-20.06	-1.272	-2.226	0.02619
10	10:104711940:G:A	104711940	A	ADD	1536	-10.66	4.792	-20.06	-1.272	-2.226	0.02619
10	10:104715993:T:C	104715993	C	ADD	1536	-10.66	4.792	-20.06	-1.272	-2.226	0.02619
10	10:104723015:C:A	104723015	A	ADD	1536	-10.66	4.792	-20.06	-1.272	-2.226	0.02619
10	10:104723022:C:T	104723022	T	ADD	1536	-10.66	4.792	-20.06	-1.272	-2.226	0.02619
10	10:104724200:G:A	104724200	A	ADD	1536	-10.66	4.792	-20.06	-1.272	-2.226	0.02619
10	10:104726673:A:G	104726673	G	ADD	1536	-10.66	4.792	-20.06	-1.272	-2.226	0.02619
10	10:104727224:A:C	104727224	C	ADD	1536	-10.66	4.792	-20.06	-1.272	-2.226	0.02619
10	10:104727279:A:G	104727279	G	ADD	1536	-10.66	4.792	-20.06	-1.272	-2.226	0.02619
10	10:104727333:C:T	104727333	T	ADD	1536	-10.66	4.792	-20.06	-1.272	-2.226	0.02619
10	10:104727541:G:A	104727541	A	ADD	1536	-10.66	4.792	-20.06	-1.272	-2.226	0.02619
10	10:104728164:C:T	104728164	T	ADD	1536	-10.66	4.792	-20.06	-1.272	-2.226	0.02619
10	10:104729816:G:C	104729816	C	ADD	1536	-10.66	4.792	-20.06	-1.272	-2.226	0.02619
10	10:104735366:A:G	104735366	G	ADD	1536	-10.66	4.792	-20.06	-1.272	-2.226	0.02619
10	10:104736345:G:T	104736345	T	ADD	1536	-10.66	4.792	-20.06	-1.272	-2.226	0.02619
12	12:2768491:T:C	2768491	C	ADD	1536	-11.07	4.972	-20.81	-1.32	-2.226	0.02619
12	12:2768973:A:T	2768973	T	ADD	1536	-11.07	4.972	-20.81	-1.32	-2.226	0.02619
12	12:62431773:A:T	62431773	T	ADD	1536	-9.672	4.346	-18.19	-1.155	-2.226	0.02619
15	15:48722884:A:G	48722884	G	ADD	1536	-16.2	7.278	-30.46	-1.933	-2.226	0.02619
15	15:48725206:T:A	48725206	A	ADD	1536	-16.2	7.278	-30.46	-1.933	-2.226	0.02619
15	15:48726550:T:C	48726550	C	ADD	1536	-16.2	7.278	-30.46	-1.933	-2.226	0.02619
15	15:48727748:T:A	48727748	A	ADD	1536	-16.2	7.278	-30.46	-1.933	-2.226	0.02619
15	15:48729359:A:T	48729359	T	ADD	1536	-16.2	7.278	-30.46	-1.933	-2.226	0.02619
15	15:48730412:C:T	48730412	T	ADD	1536	-16.2	7.278	-30.46	-1.933	-2.226	0.02619
15	15:48730869:T:C	48730869	C	ADD	1536	-16.2	7.278	-30.46	-1.933	-2.226	0.02619
15	15:48731087:C:G	48731087	G	ADD	1536	-16.2	7.278	-30.46	-1.933	-2.226	0.02619
15	15:48731909:G:A	48731909	A	ADD	1536	-16.2	7.278	-30.46	-1.933	-2.226	0.02619
15	15:48733069:T:C	48733069	C	ADD	1536	-16.2	7.278	-30.46	-1.933	-2.226	0.02619
15	15:48733788:G:A	48733788	A	ADD	1536	-16.2	7.278	-30.46	-1.933	-2.226	0.02619
15	15:48734216:C:T	48734216	T	ADD	1536	-16.2	7.278	-30.46	-1.933	-2.226	0.02619
15	15:48734651:G:A	48734651	A	ADD	1536	-16.2	7.278	-30.46	-1.933	-2.226	0.02619
15	15:48734702:C:T	48734702	T	ADD	1536	-16.2	7.278	-30.46	-1.933	-2.226	0.02619
15	15:48734934:C:T	48734934	T	ADD	1536	-16.2	7.278	-30.46	-1.933	-2.226	0.02619
15	15:48735955:T:C	48735955	C	ADD	1536	-16.2	7.278	-30.46	-1.933	-2.226	0.02619
15	15:48736031:G:A	48736031	A	ADD	1536	-16.2	7.278	-30.46	-1.933	-2.226	0.02619
15	15:48736295:G:C	48736295	C	ADD	1536	-16.2	7.278	-30.46	-1.933	-2.226	0.02619
15	15:48736615:T:C	48736615	C	ADD	1536	-16.2	7.278	-30.46	-1.933	-2.226	0.02619
15	15:48737040:T:C	48737040	C	ADD	1536	-16.2	7.278	-30.46	-1.933	-2.226	0.02619
15	15:48737259:T:C	48737259	C	ADD	1536	-16.2	7.278	-30.46	-1.933	-2.226	0.02619
15	15:48737317:A:G	48737317	G	ADD	1536	-16.2	7.278	-30.46	-1.933	-2.226	0.02619
15	15:48737318:C:T	48737318	T	ADD	1536	-16.2	7.278	-30.46	-1.933	-2.226	0.02619
15	15:48737326:T:C	48737326	C	ADD	1536	-16.2	7.278	-30.46	-1.933	-2.226	0.02619
15	15:48737327:A:T	48737327	T	ADD	1536	-16.2	7.278	-30.46	-1.933	-2.226	0.02619
15	15:48737330:T:A	48737330	A	ADD	1536	-16.2	7.278	-30.46	-1.933	-2.226	0.02619
15	15:48737336:C:A	48737336	A	ADD	1536	-16.2	7.278	-30.46	-1.933	-2.226	0.02619
15	15:48738589:T:C	48738589	C	ADD	1536	-16.2	7.278	-30.46	-1.933	-2.226	0.02619
15	15:48739082:C:A	48739082	A	ADD	1536	-16.2	7.278	-30.46	-1.933	-2.226	0.02619
15	15:48739224:T:C	48739224	C	ADD	1536	-16.2	7.278	-30.46	-1.933	-2.226	0.02619
15	15:48739862:T:C	48739862	C	ADD	1536	-16.2	7.278	-30.46	-1.933	-2.226	0.02619
15	15:48740002:A:G	48740002	G	ADD	1536	-16.2	7.278	-30.46	-1.933	-2.226	0.02619
15	15:48740072:T:C	48740072	C	ADD	1536	-16.2	7.278	-30.46	-1.933	-2.226	0.02619
15	15:48740622:A:G	48740622	G	ADD	1536	-16.2	7.278	-30.46	-1.933	-2.226	0.02619
15	15:48740777:G:A	48740777	A	ADD	1536	-16.2	7.278	-30.46	-1.933	-2.226	0.02619
15	15:48741261:T:A	48741261	A	ADD	1536	-16.2	7.278	-30.46	-1.933	-2.226	0.02619
15	15:48741369:C:T	48741369	T	ADD	1536	-16.2	7.278	-30.46	-1.933	-2.226	0.02619
15	15:48741490:T:G	48741490	G	ADD	1536	-16.2	7.278	-30.46	-1.933	-2.226	0.02619
15	15:48741557:T:C	48741557	C	ADD	1536	-16.2	7.278	-30.46	-1.933	-2.226	0.02619
15	15:48742070:C:G	48742070	G	ADD	1536	-16.2	7.278	-30.46	-1.933	-2.226	0.02619
15	15:48742790:C:G	48742790	G	ADD	1536	-16.2	7.278	-30.46	-1.933	-2.226	0.02619
15	15:48742807:T:C	48742807	C	ADD	1536	-16.2	7.278	-30.46	-1.933	-2.226	0.02619
15	15:48742808:G:C	48742808	C	ADD	1536	-16.2	7.278	-30.46	-1.933	-2.226	0.02619
15	15:48743268:G:A	48743268	A	ADD	1536	-16.2	7.278	-30.46	-1.933	-2.226	0.02619
15	15:48743314:A:G	48743314	G	ADD	1536	-16.2	7.278	-30.46	-1.933	-2.226	0.02619
15	15:48743984:T:C	48743984	C	ADD	1536	-16.2	7.278	-30.46	-1.933	-2.226	0.02619
15	15:48744278:T:C	48744278	C	ADD	1536	-16.2	7.278	-30.46	-1.933	-2.226	0.02619
15	15:48745219:T:A	48745219	A	ADD	1536	-16.2	7.278	-30.46	-1.933	-2.226	0.02619
15	15:48745228:C:T	48745228	T	ADD	1536	-16.2	7.278	-30.46	-1.933	-2.226	0.02619
15	15:48750525:T:A	48750525	A	ADD	1536	-16.2	7.278	-30.46	-1.933	-2.226	0.02619
15	15:48750856:A:G	48750856	G	ADD	1536	-16.2	7.278	-30.46	-1.933	-2.226	0.02619
15	15:48750932:A:C	48750932	C	ADD	1536	-16.2	7.278	-30.46	-1.933	-2.226	0.02619
15	15:48752012:T:C	48752012	C	ADD	1536	-16.2	7.278	-30.46	-1.933	-2.226	0.02619
15	15:48752256:T:C	48752256	C	ADD	1536	-16.2	7.278	-30.46	-1.933	-2.226	0.02619
15	15:48752278:C:T	48752278	T	ADD	1536	-16.2	7.278	-30.46	-1.933	-2.226	0.02619
15	15:48753238:A:C	48753238	C	ADD	1536	-16.2	7.278	-30.46	-1.933	-2.226	0.02619
15	15:48753731:T:G	48753731	G	ADD	1536	-16.2	7.278	-30.46	-1.933	-2.226	0.02619
15	15:48754127:C:T	48754127	T	ADD	1536	-16.2	7.278	-30.46	-1.933	-2.226	0.02619
15	15:48756387:T:C	48756387	C	ADD	1536	-16.2	7.278	-30.46	-1.933	-2.226	0.02619
15	15:48756580:C:G	48756580	G	ADD	1536	-16.2	7.278	-30.46	-1.933	-2.226	0.02619
15	15:48757664:T:A	48757664	A	ADD	1536	-16.2	7.278	-30.46	-1.933	-2.226	0.02619
15	15:48759200:A:C	48759200	C	ADD	1536	-16.2	7.278	-30.46	-1.933	-2.226	0.02619
15	15:48760067:G:A	48760067	A	ADD	1536	-16.2	7.278	-30.46	-1.933	-2.226	0.02619
15	15:48760391:G:A	48760391	A	ADD	1536	-16.2	7.278	-30.46	-1.933	-2.226	0.02619
15	15:48760750:T:C	48760750	C	ADD	1536	-16.2	7.278	-30.46	-1.933	-2.226	0.02619
15	15:48760993:C:T	48760993	T	ADD	1536	-16.2	7.278	-30.46	-1.933	-2.226	0.02619
15	15:48761116:T:G	48761116	G	ADD	1536	-16.2	7.278	-30.46	-1.933	-2.226	0.02619
15	15:48761126:G:T	48761126	T	ADD	1536	-16.2	7.278	-30.46	-1.933	-2.226	0.02619
15	15:48763489:C:T	48763489	T	ADD	1536	-16.2	7.278	-30.46	-1.933	-2.226	0.02619
15	15:48767630:C:G	48767630	G	ADD	1536	-16.2	7.278	-30.46	-1.933	-2.226	0.02619
15	15:48769465:T:C	48769465	C	ADD	1536	-16.2	7.278	-30.46	-1.933	-2.226	0.02619
16	16:86017663:G:A	86017663	A	ADD	1536	15.99	7.185	1.908	30.07	2.226	0.02619
18	18:60090079:G:A	60090079	A	ADD	1536	-19.33	8.685	-36.35	-2.306	-2.226	0.02619
7	7:124194703:A:G	124194703	G	ADD	1536	20.1	9.031	2.397	37.8	2.225	0.0262
8	8:3305944:A:G	3305944	G	ADD	1536	-9.593	4.311	-18.04	-1.144	-2.225	0.0262
13	13:59660076:G:T	59660076	T	ADD	1536	10.5	4.719	1.253	19.75	2.225	0.0262
14	14:73174338:C:A	73174338	C	ADD	1536	10.78	4.843	1.286	20.27	2.225	0.0262
3	3:155251167:T:C	155251167	T	ADD	1536	9.488	4.264	1.131	17.84	2.225	0.02621
3	3:155251626:T:A	155251626	T	ADD	1536	9.488	4.264	1.131	17.84	2.225	0.02621
3	3:155251836:G:C	155251836	G	ADD	1536	9.488	4.264	1.131	17.84	2.225	0.02621
3	3:155252232:G:T	155252232	G	ADD	1536	9.488	4.264	1.131	17.84	2.225	0.02621
3	3:155254745:A:G	155254745	A	ADD	1536	9.488	4.264	1.131	17.84	2.225	0.02621
3	3:155258891:A:G	155258891	A	ADD	1536	9.488	4.264	1.131	17.84	2.225	0.02621
3	3:155259205:A:G	155259205	A	ADD	1536	9.488	4.264	1.131	17.84	2.225	0.02621
3	3:155259606:T:C	155259606	T	ADD	1536	9.488	4.264	1.131	17.84	2.225	0.02621
3	3:155259621:T:A	155259621	T	ADD	1536	9.488	4.264	1.131	17.84	2.225	0.02621
3	3:155259656:G:A	155259656	G	ADD	1536	9.488	4.264	1.131	17.84	2.225	0.02621
3	3:155260277:T:C	155260277	T	ADD	1536	9.488	4.264	1.131	17.84	2.225	0.02621
3	3:155260422:C:T	155260422	C	ADD	1536	9.488	4.264	1.131	17.84	2.225	0.02621
3	3:155260631:G:A	155260631	G	ADD	1536	9.488	4.264	1.131	17.84	2.225	0.02621
3	3:155261346:G:A	155261346	G	ADD	1536	9.488	4.264	1.131	17.84	2.225	0.02621
3	3:155263597:T:C	155263597	T	ADD	1536	9.488	4.264	1.131	17.84	2.225	0.02621
3	3:155264179:G:A	155264179	G	ADD	1536	9.488	4.264	1.131	17.84	2.225	0.02621
3	3:155265440:G:C	155265440	G	ADD	1536	9.488	4.264	1.131	17.84	2.225	0.02621
3	3:155265444:G:A	155265444	G	ADD	1536	9.488	4.264	1.131	17.84	2.225	0.02621
3	3:155268127:C:A	155268127	C	ADD	1536	9.488	4.264	1.131	17.84	2.225	0.02621
3	3:172303843:G:A	172303843	A	ADD	1536	-10.59	4.76	-19.92	-1.263	-2.225	0.02621
7	7:39303296:C:T	39303296	C	ADD	1536	9.786	4.397	1.167	18.4	2.225	0.02621
10	10:57429570:G:A	57429570	A	ADD	1536	9.362	4.207	1.116	17.61	2.225	0.02621
4	4:110809629:C:T	110809629	T	ADD	1536	-10.53	4.734	-19.81	-1.255	-2.225	0.02622
4	4:110811014:A:G	110811014	G	ADD	1536	-10.53	4.734	-19.81	-1.255	-2.225	0.02622
4	4:110815142:C:A	110815142	A	ADD	1536	-10.53	4.734	-19.81	-1.255	-2.225	0.02622
4	4:110815319:C:G	110815319	G	ADD	1536	-10.53	4.734	-19.81	-1.255	-2.225	0.02622
4	4:110816291:G:T	110816291	T	ADD	1536	-10.53	4.734	-19.81	-1.255	-2.225	0.02622
5	5:41322844:T:C	41322844	C	ADD	1536	10.03	4.507	1.195	18.86	2.225	0.02622
5	5:41323025:A:G	41323025	G	ADD	1536	10.03	4.507	1.195	18.86	2.225	0.02622
5	5:41323911:A:G	41323911	G	ADD	1536	10.03	4.507	1.195	18.86	2.225	0.02622
6	6:44194345:G:C	44194345	G	ADD	1536	-10.94	4.916	-20.57	-1.304	-2.225	0.02622
9	9:108961698:A:G	108961698	G	ADD	1536	9.429	4.238	1.124	17.73	2.225	0.02622
19	19:3142273:G:A	3142273	A	ADD	1536	12.43	5.588	1.481	23.39	2.225	0.02622
21	21:46653954:C:G	46653954	G	ADD	1536	-17.85	8.021	-33.57	-2.127	-2.225	0.02622
22	22:33181787:G:A	33181787	A	ADD	1536	9.703	4.361	1.156	18.25	2.225	0.02622
2	2:59880310:C:T	59880310	T	ADD	1536	-10.4	4.676	-19.57	-1.239	-2.225	0.02623
8	8:54157426:G:A	54157426	A	ADD	1536	-10.85	4.876	-20.41	-1.293	-2.225	0.02623
1	1:161854750:T:C	161854750	C	ADD	1536	-10.45	4.697	-19.66	-1.244	-2.225	0.02624
1	1:161855703:G:C	161855703	C	ADD	1536	-10.45	4.697	-19.66	-1.244	-2.225	0.02624
1	1:161858080:C:T	161858080	T	ADD	1536	-10.45	4.697	-19.66	-1.244	-2.225	0.02624
4	4:140919083:G:A	140919083	G	ADD	1536	-9.638	4.332	-18.13	-1.147	-2.225	0.02624
4	4:157482248:A:G	157482248	A	ADD	1536	9.785	4.398	1.165	18.4	2.225	0.02624
7	7:11220846:G:A	11220846	G	ADD	1536	10.26	4.612	1.222	19.3	2.225	0.02624
8	8:28992664:G:A	28992664	A	ADD	1536	21.13	9.499	2.516	39.75	2.225	0.02624
2	2:55395372:A:G	55395372	G	ADD	1536	-9.708	4.364	-18.26	-1.155	-2.225	0.02625
6	6:82440335:C:T	82440335	T	ADD	1536	9.719	4.369	1.156	18.28	2.225	0.02625
7	7:95524180:C:T	95524180	T	ADD	1536	11.19	5.03	1.331	21.05	2.225	0.02625
7	7:95524181:A:T	95524181	T	ADD	1536	11.19	5.03	1.331	21.05	2.225	0.02625
11	11:117468794:A:G	117468794	G	ADD	1536	11.07	4.977	1.317	20.83	2.225	0.02625
17	17:13226804:A:G	13226804	A	ADD	1536	-9.733	4.375	-18.31	-1.158	-2.225	0.02625
18	18:70984252:T:G	70984252	G	ADD	1536	-10.29	4.625	-19.36	-1.224	-2.225	0.02625
8	8:5320601:C:G	5320601	G	ADD	1536	-12.02	5.403	-22.61	-1.429	-2.224	0.02626
10	10:103025469:T:G	103025469	G	ADD	1536	-17.89	8.041	-33.65	-2.127	-2.225	0.02626
10	10:119673862:G:A	119673862	A	ADD	1536	-10.69	4.805	-20.11	-1.271	-2.225	0.02626
12	12:51664280:C:T	51664280	T	ADD	1536	-15.07	6.774	-28.35	-1.792	-2.224	0.02626
12	12:51664534:C:T	51664534	T	ADD	1536	-15.07	6.774	-28.35	-1.792	-2.224	0.02626
12	12:51665024:C:T	51665024	T	ADD	1536	-15.07	6.774	-28.35	-1.792	-2.224	0.02626
22	22:26335966:G:A	26335966	A	ADD	1536	9.823	4.416	1.168	18.48	2.225	0.02626
1	1:242376942:C:A	242376942	A	ADD	1536	20.66	9.289	2.456	38.87	2.224	0.02627
21	21:37509952:C:T	37509952	T	ADD	1536	9.619	4.324	1.144	18.09	2.224	0.02627
21	21:37511112:C:T	37511112	T	ADD	1536	9.619	4.324	1.144	18.09	2.224	0.02627
21	21:37511627:T:G	37511627	G	ADD	1536	9.619	4.324	1.144	18.09	2.224	0.02627
21	21:37514155:G:A	37514155	A	ADD	1536	9.619	4.324	1.144	18.09	2.224	0.02627
21	21:37515405:C:T	37515405	T	ADD	1536	9.619	4.324	1.144	18.09	2.224	0.02627
21	21:37516023:C:T	37516023	T	ADD	1536	9.619	4.324	1.144	18.09	2.224	0.02627
3	3:66472405:T:C	66472405	C	ADD	1536	10.22	4.595	1.214	19.23	2.224	0.02628
6	6:2884816:A:G	2884816	G	ADD	1536	10.09	4.538	1.199	18.99	2.224	0.02628
6	6:121110948:G:A	121110948	A	ADD	1536	16.42	7.381	1.95	30.88	2.224	0.02628
16	16:57713534:A:G	57713534	A	ADD	1536	9.306	4.184	1.106	17.51	2.224	0.02628
20	20:15278342:A:G	15278342	G	ADD	1536	14.84	6.673	1.764	27.92	2.224	0.02628
8	8:27175284:G:T	27175284	T	ADD	1536	15.82	7.116	1.878	29.77	2.224	0.0263
10	10:12451163:A:G	12451163	G	ADD	1536	18.35	8.252	2.178	34.52	2.224	0.0263
10	10:106265099:G:A	106265099	A	ADD	1536	16.98	7.637	2.016	31.95	2.224	0.0263
10	10:106268905:C:T	106268905	T	ADD	1536	16.98	7.637	2.016	31.95	2.224	0.0263
11	11:20359771:A:C	20359771	C	ADD	1536	9.736	4.378	1.156	18.32	2.224	0.0263
11	11:97793403:T:A	97793403	A	ADD	1536	-17.47	7.855	-32.86	-2.073	-2.224	0.0263
20	20:15636146:C:T	15636146	T	ADD	1536	11.67	5.248	1.385	21.96	2.224	0.0263
20	20:37232009:A:G	37232009	A	ADD	1536	-14.64	6.585	-27.55	-1.738	-2.224	0.0263
3	3:184451626:C:T	184451626	T	ADD	1536	16.01	7.201	1.9	30.13	2.224	0.02631
5	5:143635292:C:T	143635292	T	ADD	1536	-11.84	5.322	-22.27	-1.404	-2.224	0.02631
5	5:143635928:C:T	143635928	T	ADD	1536	-11.84	5.322	-22.27	-1.404	-2.224	0.02631
9	9:103355110:A:T	103355110	T	ADD	1536	17.4	7.824	2.064	32.73	2.224	0.02631
13	13:62176591:G:A	62176591	A	ADD	1536	-12.45	5.6	-23.43	-1.478	-2.224	0.02631
16	16:17822859:A:G	17822859	A	ADD	1536	9.521	4.281	1.13	17.91	2.224	0.02631
2	2:31184974:A:G	31184974	G	ADD	1536	20.88	9.389	2.476	39.28	2.224	0.02632
8	8:127489087:A:G	127489087	G	ADD	1536	18.1	8.138	2.146	34.05	2.224	0.02632
10	10:17432176:T:C	17432176	T	ADD	1536	-9.814	4.414	-18.46	-1.164	-2.224	0.02632
10	10:76588228:T:A	76588228	A	ADD	1536	14.33	6.442	1.699	26.95	2.224	0.02632
10	10:76604631:T:C	76604631	C	ADD	1536	14.33	6.442	1.699	26.95	2.224	0.02632
10	10:76611753:C:T	76611753	T	ADD	1536	14.33	6.442	1.699	26.95	2.224	0.02632
10	10:76617787:A:T	76617787	T	ADD	1536	14.33	6.442	1.699	26.95	2.224	0.02632
16	16:29042014:G:A	29042014	A	ADD	1536	16.31	7.336	1.934	30.69	2.224	0.02632
16	16:78037250:C:T	78037250	T	ADD	1536	-17.59	7.913	-33.1	-2.086	-2.224	0.02632
17	17:64731402:A:G	64731402	A	ADD	1536	10.26	4.614	1.216	19.3	2.224	0.02632
18	18:40263504:A:G	40263504	G	ADD	1536	11.13	5.005	1.319	20.94	2.224	0.02632
18	18:40266106:A:G	40266106	G	ADD	1536	11.13	5.005	1.319	20.94	2.224	0.02632
18	18:40269855:T:C	40269855	C	ADD	1536	11.13	5.005	1.319	20.94	2.224	0.02632
1	1:180479898:T:C	180479898	C	ADD	1536	10.63	4.78	1.259	20	2.223	0.02633
3	3:2548837:A:C	2548837	C	ADD	1536	-9.363	4.211	-17.62	-1.11	-2.224	0.02633
9	9:30923793:C:A	30923793	A	ADD	1536	-9.875	4.441	-18.58	-1.17	-2.224	0.02633
9	9:30924497:A:G	30924497	G	ADD	1536	-9.875	4.441	-18.58	-1.17	-2.224	0.02633
9	9:30927193:C:A	30927193	A	ADD	1536	-9.875	4.441	-18.58	-1.17	-2.224	0.02633
9	9:30931845:A:G	30931845	G	ADD	1536	-9.875	4.441	-18.58	-1.17	-2.224	0.02633
9	9:30933439:T:C	30933439	C	ADD	1536	-9.875	4.441	-18.58	-1.17	-2.224	0.02633
9	9:30934162:A:C	30934162	C	ADD	1536	-9.875	4.441	-18.58	-1.17	-2.224	0.02633
9	9:30936423:G:A	30936423	A	ADD	1536	-9.875	4.441	-18.58	-1.17	-2.224	0.02633
11	11:126888455:C:T	126888455	T	ADD	1536	-10.34	4.649	-19.45	-1.225	-2.224	0.02633
12	12:104247727:C:T	104247727	T	ADD	1536	10.04	4.517	1.191	18.9	2.224	0.02633
12	12:104248594:C:T	104248594	T	ADD	1536	10.04	4.517	1.191	18.9	2.224	0.02633
12	12:104248712:C:G	104248712	G	ADD	1536	10.04	4.517	1.191	18.9	2.224	0.02633
12	12:104248941:G:A	104248941	A	ADD	1536	10.04	4.517	1.191	18.9	2.224	0.02633
12	12:104249233:C:T	104249233	T	ADD	1536	10.04	4.517	1.191	18.9	2.224	0.02633
12	12:104249722:T:C	104249722	C	ADD	1536	10.04	4.517	1.191	18.9	2.224	0.02633
15	15:29907173:G:A	29907173	A	ADD	1536	-15.6	7.017	-29.35	-1.849	-2.224	0.02633
17	17:67809775:A:G	67809775	G	ADD	1536	-11.62	5.226	-21.86	-1.377	-2.224	0.02633
17	17:67810402:C:A	67810402	A	ADD	1536	-11.62	5.226	-21.86	-1.377	-2.224	0.02633
18	18:74793751:T:C	74793751	C	ADD	1536	-11.85	5.329	-22.29	-1.404	-2.223	0.02633
3	3:134017219:A:G	134017219	A	ADD	1536	-9.529	4.286	-17.93	-1.129	-2.223	0.02634
4	4:54483569:A:G	54483569	G	ADD	1536	9.649	4.34	1.143	18.15	2.223	0.02634
7	7:147663412:A:G	147663412	G	ADD	1536	-9.604	4.32	-18.07	-1.138	-2.223	0.02634
8	8:114908999:C:G	114908999	G	ADD	1536	-9.534	4.288	-17.94	-1.129	-2.223	0.02634
13	13:28861141:C:T	28861141	T	ADD	1536	-10.31	4.638	-19.4	-1.222	-2.223	0.02634
6	6:9390456:T:C	9390456	C	ADD	1536	11.93	5.367	1.413	22.45	2.223	0.02635
6	6:9393224:T:C	9393224	C	ADD	1536	11.93	5.367	1.413	22.45	2.223	0.02635
6	6:9395415:G:A	9395415	A	ADD	1536	11.93	5.367	1.413	22.45	2.223	0.02635
18	18:24304872:A:G	24304872	G	ADD	1536	19.14	8.61	2.267	36.02	2.223	0.02635
3	3:147871941:G:T	147871941	T	ADD	1536	-9.829	4.422	-18.5	-1.163	-2.223	0.02636
4	4:185713915:G:A	185713915	A	ADD	1536	10.79	4.854	1.277	20.3	2.223	0.02636
10	10:121366562:A:C	121366562	C	ADD	1536	14.38	6.47	1.702	27.06	2.223	0.02636
2	2:202875696:A:G	202875696	A	ADD	1536	-9.627	4.331	-18.12	-1.139	-2.223	0.02637
4	4:117609002:G:A	117609002	A	ADD	1536	10.42	4.686	1.232	19.6	2.223	0.02637
5	5:6949002:G:A	6949002	A	ADD	1536	11.6	5.217	1.372	21.82	2.223	0.02637
6	6:163665303:T:G	163665303	G	ADD	1536	11.79	5.305	1.395	22.19	2.223	0.02637
13	13:109921329:G:T	109921329	T	ADD	1536	-14.4	6.479	-27.1	-1.703	-2.223	0.02637
14	14:72788104:A:T	72788104	T	ADD	1536	-11.02	4.958	-20.74	-1.303	-2.223	0.02637
14	14:72788210:A:T	72788210	T	ADD	1536	-11.02	4.958	-20.74	-1.303	-2.223	0.02637
14	14:72788760:A:G	72788760	G	ADD	1536	-11.02	4.958	-20.74	-1.303	-2.223	0.02637
14	14:72789052:G:A	72789052	A	ADD	1536	-11.02	4.958	-20.74	-1.303	-2.223	0.02637
18	18:44646160:T:C	44646160	C	ADD	1536	11.25	5.061	1.33	21.17	2.223	0.02637
18	18:67423841:T:C	67423841	C	ADD	1536	20.38	9.169	2.411	38.35	2.223	0.02637
20	20:40507795:T:C	40507795	C	ADD	1536	-13.96	6.278	-26.26	-1.65	-2.223	0.02637
2	2:242925369:G:C	242925369	C	ADD	1536	9.825	4.42	1.162	18.49	2.223	0.02638
4	4:187118358:C:T	187118358	T	ADD	1536	11.66	5.246	1.379	21.94	2.223	0.02638
5	5:39097813:G:A	39097813	A	ADD	1536	20.97	9.432	2.478	39.45	2.223	0.02638
9	9:118451807:G:A	118451807	A	ADD	1536	9.199	4.138	1.088	17.31	2.223	0.02638
14	14:47917965:A:G	47917965	G	ADD	1536	-9.498	4.273	-17.87	-1.123	-2.223	0.02638
14	14:47919267:T:C	47919267	C	ADD	1536	-9.498	4.273	-17.87	-1.123	-2.223	0.02638
14	14:47924940:C:T	47924940	T	ADD	1536	-9.498	4.273	-17.87	-1.123	-2.223	0.02638
14	14:47929657:A:C	47929657	C	ADD	1536	-9.498	4.273	-17.87	-1.123	-2.223	0.02638
15	15:53316340:T:C	53316340	C	ADD	1536	14.95	6.726	1.768	28.13	2.223	0.02638
15	15:53316454:C:T	53316454	T	ADD	1536	14.95	6.726	1.768	28.13	2.223	0.02638
16	16:71354243:C:G	71354243	G	ADD	1536	-9.564	4.303	-18	-1.131	-2.223	0.02638
2	2:174162434:A:G	174162434	G	ADD	1536	11.09	4.991	1.31	20.88	2.223	0.02639
5	5:136004552:A:G	136004552	G	ADD	1536	-9.374	4.218	-17.64	-1.107	-2.223	0.02639
7	7:155809123:G:A	155809123	A	ADD	1536	9.564	4.303	1.13	18	2.223	0.02639
14	14:48015982:A:C	48015982	A	ADD	1536	-9.407	4.233	-17.7	-1.112	-2.223	0.02639
14	14:48016461:A:G	48016461	A	ADD	1536	-9.407	4.233	-17.7	-1.112	-2.223	0.02639
7	7:154429052:G:C	154429052	C	ADD	1536	12.02	5.41	1.42	22.63	2.222	0.0264
9	9:25060364:G:A	25060364	A	ADD	1536	21.14	9.51	2.497	39.77	2.222	0.0264
13	13:59326113:G:A	59326113	A	ADD	1536	18.18	8.181	2.147	34.21	2.222	0.0264
21	21:43682686:G:A	43682686	A	ADD	1536	-9.755	4.389	-18.36	-1.152	-2.222	0.0264
22	22:17660407:G:A	17660407	A	ADD	1536	13.59	6.113	1.605	25.57	2.222	0.0264
22	22:17660473:G:A	17660473	A	ADD	1536	13.59	6.113	1.605	25.57	2.222	0.0264
22	22:17660686:C:T	17660686	T	ADD	1536	13.59	6.113	1.605	25.57	2.222	0.0264
3	3:193146086:G:T	193146086	T	ADD	1536	-13.36	6.013	-25.15	-1.578	-2.222	0.02641
5	5:41311975:C:A	41311975	A	ADD	1536	10.05	4.523	1.187	18.92	2.222	0.02641
5	5:41312164:A:C	41312164	C	ADD	1536	10.05	4.523	1.187	18.92	2.222	0.02641
5	5:41315243:A:G	41315243	G	ADD	1536	10.05	4.523	1.187	18.92	2.222	0.02641
5	5:41316295:T:C	41316295	C	ADD	1536	10.05	4.523	1.187	18.92	2.222	0.02641
16	16:66205081:G:A	66205081	A	ADD	1536	-16.09	7.24	-30.28	-1.899	-2.222	0.02641
2	2:141641717:C:T	141641717	T	ADD	1536	-15.22	6.851	-28.65	-1.797	-2.222	0.02642
2	2:141641859:C:A	141641859	A	ADD	1536	-15.22	6.851	-28.65	-1.797	-2.222	0.02642
2	2:141646001:G:A	141646001	A	ADD	1536	-15.22	6.851	-28.65	-1.797	-2.222	0.02642
2	2:141650740:G:A	141650740	A	ADD	1536	-15.22	6.851	-28.65	-1.797	-2.222	0.02642
2	2:141653430:C:T	141653430	T	ADD	1536	-15.22	6.851	-28.65	-1.797	-2.222	0.02642
3	3:170275580:G:T	170275580	T	ADD	1536	9.873	4.443	1.165	18.58	2.222	0.02642
3	3:170275972:T:C	170275972	C	ADD	1536	9.873	4.443	1.165	18.58	2.222	0.02642
9	9:123908785:T:A	123908785	A	ADD	1536	-12.49	5.623	-23.51	-1.474	-2.222	0.02642
9	9:123909744:T:C	123909744	C	ADD	1536	-12.49	5.623	-23.51	-1.474	-2.222	0.02642
9	9:123916874:A:G	123916874	G	ADD	1536	-12.49	5.623	-23.51	-1.474	-2.222	0.02642
9	9:123916976:T:C	123916976	C	ADD	1536	-12.49	5.623	-23.51	-1.474	-2.222	0.02642
9	9:123926189:C:T	123926189	T	ADD	1536	-12.49	5.623	-23.51	-1.474	-2.222	0.02642
9	9:123926377:C:T	123926377	T	ADD	1536	-12.49	5.623	-23.51	-1.474	-2.222	0.02642
11	11:86286401:G:A	86286401	G	ADD	1536	9.441	4.249	1.114	17.77	2.222	0.02642
15	15:63689808:G:A	63689808	A	ADD	1536	12.11	5.45	1.429	22.79	2.222	0.02642
19	19:16020624:C:T	16020624	C	ADD	1536	-9.411	4.235	-17.71	-1.111	-2.222	0.02642
19	19:16022144:A:G	16022144	A	ADD	1536	-9.411	4.235	-17.71	-1.111	-2.222	0.02642
19	19:16023116:C:T	16023116	C	ADD	1536	-9.411	4.235	-17.71	-1.111	-2.222	0.02642
4	4:154379517:T:C	154379517	C	ADD	1536	-9.911	4.46	-18.65	-1.169	-2.222	0.02643
13	13:36807829:G:A	36807829	A	ADD	1536	10.36	4.662	1.221	19.5	2.222	0.02643
13	13:36808198:C:T	36808198	T	ADD	1536	10.36	4.662	1.221	19.5	2.222	0.02643
16	16:84940980:G:A	84940980	A	ADD	1536	10.48	4.716	1.236	19.72	2.222	0.02643
1	1:179561609:A:G	179561609	G	ADD	1536	-19.51	8.78	-36.72	-2.299	-2.222	0.02644
2	2:233679854:T:G	233679854	G	ADD	1536	11.54	5.195	1.36	21.73	2.222	0.02644
2	2:233694794:G:A	233694794	A	ADD	1536	11.54	5.195	1.36	21.73	2.222	0.02644
8	8:139311903:A:G	139311903	G	ADD	1536	-12.17	5.476	-22.9	-1.434	-2.222	0.02644
10	10:6312756:C:A	6312756	A	ADD	1536	-15.61	7.024	-29.37	-1.839	-2.222	0.02644
11	11:68887153:T:C	68887153	C	ADD	1536	-10.59	4.767	-19.93	-1.248	-2.222	0.02644
13	13:32744594:C:A	32744594	A	ADD	1536	9.784	4.404	1.153	18.42	2.222	0.02644
13	13:57518528:G:A	57518528	A	ADD	1536	12.74	5.734	1.501	23.98	2.222	0.02644
6	6:33794215:G:A	33794215	A	ADD	1536	14.4	6.481	1.696	27.1	2.222	0.02645
12	12:128078405:A:G	128078405	A	ADD	1536	-12.91	5.81	-24.3	-1.521	-2.222	0.02645
17	17:4879485:G:C	4879485	C	ADD	1536	-9.818	4.419	-18.48	-1.156	-2.222	0.02645
17	17:4881776:C:G	4881776	G	ADD	1536	-9.818	4.419	-18.48	-1.156	-2.222	0.02645
4	4:110813939:A:G	110813939	G	ADD	1536	-10.52	4.734	-19.8	-1.238	-2.222	0.02646
16	16:78024266:G:A	78024266	A	ADD	1536	-10.05	4.524	-18.92	-1.183	-2.222	0.02646
3	3:33011683:G:T	33011683	T	ADD	1536	10.39	4.677	1.223	19.56	2.221	0.02647
3	3:33011721:G:A	33011721	A	ADD	1536	10.39	4.677	1.223	19.56	2.221	0.02647
3	3:33011774:G:C	33011774	C	ADD	1536	10.39	4.677	1.223	19.56	2.221	0.02647
3	3:53792411:C:G	53792411	C	ADD	1536	9.725	4.378	1.145	18.3	2.221	0.02647
5	5:136208543:G:T	136208543	T	ADD	1536	10.42	4.693	1.227	19.62	2.221	0.02647
5	5:136213151:A:C	136213151	C	ADD	1536	10.42	4.693	1.227	19.62	2.221	0.02647
8	8:140965136:T:C	140965136	C	ADD	1536	-18.64	8.392	-35.09	-2.194	-2.221	0.02647
20	20:39110263:G:A	39110263	A	ADD	1536	16.96	7.636	1.996	31.93	2.221	0.02647
5	5:41320242:G:A	41320242	A	ADD	1536	10.02	4.512	1.179	18.87	2.221	0.02648
5	5:41320294:C:G	41320294	G	ADD	1536	10.02	4.512	1.179	18.87	2.221	0.02648
5	5:41320621:C:T	41320621	T	ADD	1536	10.02	4.512	1.179	18.87	2.221	0.02648
5	5:41321139:A:T	41321139	T	ADD	1536	10.02	4.512	1.179	18.87	2.221	0.02648
5	5:41321964:T:C	41321964	C	ADD	1536	10.02	4.512	1.179	18.87	2.221	0.02648
5	5:41322427:T:G	41322427	G	ADD	1536	10.02	4.512	1.179	18.87	2.221	0.02648
5	5:41323376:A:T	41323376	T	ADD	1536	10.02	4.512	1.179	18.87	2.221	0.02648
5	5:41324783:A:G	41324783	G	ADD	1536	10.02	4.512	1.179	18.87	2.221	0.02648
5	5:41325703:T:C	41325703	C	ADD	1536	10.02	4.512	1.179	18.87	2.221	0.02648
5	5:44084342:T:A	44084342	A	ADD	1536	11.32	5.095	1.331	21.3	2.221	0.02648
6	6:96702496:A:T	96702496	T	ADD	1536	-17.71	7.974	-33.34	-2.084	-2.221	0.02648
7	7:31486548:C:A	31486548	A	ADD	1536	-9.434	4.247	-17.76	-1.11	-2.221	0.02648
7	7:79042419:G:A	79042419	A	ADD	1536	9.693	4.363	1.14	18.25	2.221	0.02648
17	17:6811529:G:A	6811529	A	ADD	1536	9.45	4.254	1.112	17.79	2.221	0.02648
4	4:99578753:G:A	99578753	A	ADD	1536	11.32	5.098	1.331	21.31	2.221	0.02649
6	6:73149524:C:T	73149524	T	ADD	1536	-9.851	4.435	-18.54	-1.158	-2.221	0.02649
6	6:121154288:T:C	121154288	C	ADD	1536	16.78	7.555	1.973	31.59	2.221	0.02649
6	6:121154504:G:A	121154504	A	ADD	1536	16.78	7.555	1.973	31.59	2.221	0.02649
7	7:78234493:A:G	78234493	A	ADD	1536	11.43	5.144	1.344	21.51	2.221	0.02649
10	10:77645506:C:G	77645506	G	ADD	1536	9.732	4.381	1.144	18.32	2.221	0.02649
10	10:77646940:T:C	77646940	C	ADD	1536	9.732	4.381	1.144	18.32	2.221	0.02649
10	10:77647107:G:A	77647107	A	ADD	1536	9.732	4.381	1.144	18.32	2.221	0.02649
10	10:77648883:C:T	77648883	T	ADD	1536	9.732	4.381	1.144	18.32	2.221	0.02649
10	10:77650842:G:A	77650842	A	ADD	1536	9.732	4.381	1.144	18.32	2.221	0.02649
13	13:94279762:G:T	94279762	T	ADD	1536	11.58	5.212	1.361	21.79	2.221	0.02649
16	16:78025407:T:A	78025407	A	ADD	1536	-9.993	4.499	-18.81	-1.175	-2.221	0.02649
16	16:78026295:C:T	78026295	T	ADD	1536	-9.993	4.499	-18.81	-1.175	-2.221	0.02649
16	16:78026628:T:C	78026628	C	ADD	1536	-9.993	4.499	-18.81	-1.175	-2.221	0.02649
21	21:39254973:G:A	39254973	A	ADD	1536	-10.72	4.827	-20.18	-1.26	-2.221	0.02649
4	4:137539102:A:G	137539102	G	ADD	1536	-9.647	4.343	-18.16	-1.134	-2.221	0.0265
7	7:107867268:C:G	107867268	G	ADD	1536	12.68	5.711	1.491	23.88	2.221	0.0265
7	7:107867525:A:G	107867525	G	ADD	1536	12.68	5.711	1.491	23.88	2.221	0.0265
9	9:404112:A:T	404112	T	ADD	1536	-16.62	7.482	-31.28	-1.953	-2.221	0.0265
13	13:36344434:G:C	36344434	G	ADD	1536	9.299	4.187	1.093	17.51	2.221	0.0265
13	13:36345019:C:G	36345019	C	ADD	1536	9.299	4.187	1.093	17.51	2.221	0.0265
15	15:87298920:T:C	87298920	C	ADD	1536	13.38	6.023	1.572	25.18	2.221	0.0265
2	2:3629178:G:A	3629178	A	ADD	1536	11.17	5.027	1.312	21.02	2.221	0.02651
2	2:132170888:G:A	132170888	G	ADD	1536	10.23	4.605	1.201	19.25	2.221	0.02651
2	2:144705160:T:C	144705160	C	ADD	1536	-13.82	6.222	-26.01	-1.623	-2.221	0.02651
7	7:135425729:A:C	135425729	C	ADD	1536	18.64	8.395	2.19	35.1	2.221	0.02651
10	10:27396333:G:A	27396333	A	ADD	1536	-17.65	7.945	-33.22	-2.073	-2.221	0.02651
20	20:16225426:A:C	16225426	C	ADD	1536	12.55	5.653	1.475	23.63	2.221	0.02651
1	1:2282382:C:T	2282382	T	ADD	1536	12.26	5.519	1.439	23.08	2.221	0.02652
2	2:9292812:T:A	9292812	A	ADD	1536	14.18	6.385	1.665	26.7	2.221	0.02652
2	2:37909108:A:G	37909108	G	ADD	1536	18.92	8.518	2.221	35.61	2.221	0.02652
3	3:28852250:G:C	28852250	C	ADD	1536	12.05	5.427	1.415	22.69	2.221	0.02652
12	12:62435946:T:A	62435946	A	ADD	1536	-9.661	4.351	-18.19	-1.134	-2.221	0.02652
13	13:36355680:C:T	36355680	C	ADD	1536	9.298	4.187	1.092	17.5	2.221	0.02652
13	13:47252231:T:A	47252231	A	ADD	1536	19.4	8.738	2.278	36.53	2.221	0.02652
14	14:65296664:A:G	65296664	G	ADD	1536	-12.58	5.664	-23.68	-1.477	-2.221	0.02652
5	5:31095243:G:A	31095243	A	ADD	1536	13.84	6.235	1.624	26.06	2.221	0.02653
3	3:189574086:C:T	189574086	T	ADD	1536	-12.02	5.415	-22.64	-1.41	-2.22	0.02654
3	3:189574216:T:C	189574216	C	ADD	1536	-12.02	5.415	-22.64	-1.41	-2.22	0.02654
3	3:189574299:G:A	189574299	A	ADD	1536	-12.02	5.415	-22.64	-1.41	-2.22	0.02654
16	16:77224656:G:A	77224656	G	ADD	1536	-12.98	5.848	-24.44	-1.522	-2.22	0.02654
19	19:45044248:G:T	45044248	T	ADD	1536	13.97	6.293	1.638	26.31	2.22	0.02654
3	3:147823220:G:A	147823220	A	ADD	1536	-9.8	4.414	-18.45	-1.149	-2.22	0.02655
3	3:147824787:A:G	147824787	G	ADD	1536	-9.8	4.414	-18.45	-1.149	-2.22	0.02655
3	3:147825367:C:T	147825367	T	ADD	1536	-9.8	4.414	-18.45	-1.149	-2.22	0.02655
3	3:147826762:A:T	147826762	T	ADD	1536	-9.8	4.414	-18.45	-1.149	-2.22	0.02655
3	3:147827080:T:C	147827080	C	ADD	1536	-9.8	4.414	-18.45	-1.149	-2.22	0.02655
3	3:147828968:A:G	147828968	G	ADD	1536	-9.8	4.414	-18.45	-1.149	-2.22	0.02655
3	3:147829201:C:A	147829201	A	ADD	1536	-9.8	4.414	-18.45	-1.149	-2.22	0.02655
3	3:147829964:C:A	147829964	A	ADD	1536	-9.8	4.414	-18.45	-1.149	-2.22	0.02655
3	3:147833000:T:A	147833000	A	ADD	1536	-9.8	4.414	-18.45	-1.149	-2.22	0.02655
3	3:147837228:C:T	147837228	T	ADD	1536	-9.8	4.414	-18.45	-1.149	-2.22	0.02655
5	5:28286502:G:A	28286502	G	ADD	1536	-12.5	5.628	-23.53	-1.465	-2.22	0.02655
12	12:90682621:T:G	90682621	T	ADD	1536	9.528	4.291	1.117	17.94	2.22	0.02655
12	12:90683011:C:G	90683011	C	ADD	1536	9.528	4.291	1.117	17.94	2.22	0.02655
12	12:90683607:T:G	90683607	T	ADD	1536	9.528	4.291	1.117	17.94	2.22	0.02655
12	12:90684757:T:C	90684757	T	ADD	1536	9.528	4.291	1.117	17.94	2.22	0.02655
12	12:90684814:C:T	90684814	C	ADD	1536	9.528	4.291	1.117	17.94	2.22	0.02655
13	13:44514431:A:G	44514431	G	ADD	1536	11.46	5.16	1.343	21.57	2.22	0.02655
1	1:242369977:A:C	242369977	C	ADD	1536	20.52	9.245	2.405	38.64	2.22	0.02656
3	3:55062169:G:A	55062169	A	ADD	1536	-9.226	4.155	-17.37	-1.081	-2.22	0.02656
14	14:52404691:C:T	52404691	T	ADD	1536	-14.13	6.365	-26.61	-1.656	-2.22	0.02656
14	14:56527287:G:A	56527287	A	ADD	1536	9.688	4.364	1.135	18.24	2.22	0.02656
14	14:56527294:G:A	56527294	A	ADD	1536	9.688	4.364	1.135	18.24	2.22	0.02656
16	16:72015250:G:A	72015250	G	ADD	1536	10.6	4.773	1.242	19.95	2.22	0.02656
2	2:122568773:A:C	122568773	C	ADD	1536	-12.49	5.628	-23.52	-1.463	-2.22	0.02657
2	2:2132794:G:A	2132794	A	ADD	1536	14.26	6.425	1.669	26.86	2.22	0.02658
2	2:2141285:C:T	2141285	T	ADD	1536	14.26	6.425	1.669	26.86	2.22	0.02658
4	4:11235941:A:G	11235941	A	ADD	1536	-9.479	4.271	-17.85	-1.109	-2.22	0.02658
14	14:41087335:T:C	41087335	C	ADD	1536	17.24	7.768	2.018	32.47	2.22	0.02658
14	14:41087398:G:T	41087398	T	ADD	1536	17.24	7.768	2.018	32.47	2.22	0.02658
14	14:41088734:T:G	41088734	G	ADD	1536	17.24	7.768	2.018	32.47	2.22	0.02658
14	14:41089710:T:C	41089710	C	ADD	1536	17.24	7.768	2.018	32.47	2.22	0.02658
14	14:41089823:C:T	41089823	T	ADD	1536	17.24	7.768	2.018	32.47	2.22	0.02658
14	14:41089838:A:G	41089838	G	ADD	1536	17.24	7.768	2.018	32.47	2.22	0.02658
14	14:41089967:T:A	41089967	A	ADD	1536	17.24	7.768	2.018	32.47	2.22	0.02658
14	14:41090143:C:G	41090143	G	ADD	1536	17.24	7.768	2.018	32.47	2.22	0.02658
14	14:41090547:C:T	41090547	T	ADD	1536	17.24	7.768	2.018	32.47	2.22	0.02658
14	14:41090566:C:A	41090566	A	ADD	1536	17.24	7.768	2.018	32.47	2.22	0.02658
14	14:41090624:T:G	41090624	G	ADD	1536	17.24	7.768	2.018	32.47	2.22	0.02658
14	14:41090873:T:C	41090873	C	ADD	1536	17.24	7.768	2.018	32.47	2.22	0.02658
14	14:41091228:A:G	41091228	G	ADD	1536	17.24	7.768	2.018	32.47	2.22	0.02658
14	14:41091875:T:C	41091875	C	ADD	1536	17.24	7.768	2.018	32.47	2.22	0.02658
14	14:41092157:C:A	41092157	A	ADD	1536	17.24	7.768	2.018	32.47	2.22	0.02658
14	14:41092183:C:T	41092183	T	ADD	1536	17.24	7.768	2.018	32.47	2.22	0.02658
14	14:41092203:T:C	41092203	C	ADD	1536	17.24	7.768	2.018	32.47	2.22	0.02658
14	14:41092347:T:A	41092347	A	ADD	1536	17.24	7.768	2.018	32.47	2.22	0.02658
14	14:41092499:A:G	41092499	G	ADD	1536	17.24	7.768	2.018	32.47	2.22	0.02658
14	14:41092920:T:C	41092920	C	ADD	1536	17.24	7.768	2.018	32.47	2.22	0.02658
14	14:41093512:C:T	41093512	T	ADD	1536	17.24	7.768	2.018	32.47	2.22	0.02658
14	14:41093801:G:A	41093801	A	ADD	1536	17.24	7.768	2.018	32.47	2.22	0.02658
14	14:41094756:G:A	41094756	A	ADD	1536	17.24	7.768	2.018	32.47	2.22	0.02658
14	14:41094790:G:A	41094790	A	ADD	1536	17.24	7.768	2.018	32.47	2.22	0.02658
14	14:41095125:A:C	41095125	C	ADD	1536	17.24	7.768	2.018	32.47	2.22	0.02658
14	14:41095131:A:C	41095131	C	ADD	1536	17.24	7.768	2.018	32.47	2.22	0.02658
14	14:41095168:C:G	41095168	G	ADD	1536	17.24	7.768	2.018	32.47	2.22	0.02658
14	14:41095358:T:G	41095358	G	ADD	1536	17.24	7.768	2.018	32.47	2.22	0.02658
14	14:41095385:A:G	41095385	G	ADD	1536	17.24	7.768	2.018	32.47	2.22	0.02658
14	14:41095407:G:A	41095407	A	ADD	1536	17.24	7.768	2.018	32.47	2.22	0.02658
14	14:41095503:C:T	41095503	T	ADD	1536	17.24	7.768	2.018	32.47	2.22	0.02658
14	14:41095766:T:C	41095766	C	ADD	1536	17.24	7.768	2.018	32.47	2.22	0.02658
14	14:41095771:A:G	41095771	G	ADD	1536	17.24	7.768	2.018	32.47	2.22	0.02658
14	14:41095863:C:T	41095863	T	ADD	1536	17.24	7.768	2.018	32.47	2.22	0.02658
14	14:41095865:G:A	41095865	A	ADD	1536	17.24	7.768	2.018	32.47	2.22	0.02658
14	14:41095901:A:T	41095901	T	ADD	1536	17.24	7.768	2.018	32.47	2.22	0.02658
14	14:41095928:A:T	41095928	T	ADD	1536	17.24	7.768	2.018	32.47	2.22	0.02658
14	14:41096236:C:T	41096236	T	ADD	1536	17.24	7.768	2.018	32.47	2.22	0.02658
14	14:41096309:T:A	41096309	A	ADD	1536	17.24	7.768	2.018	32.47	2.22	0.02658
14	14:41096460:A:G	41096460	G	ADD	1536	17.24	7.768	2.018	32.47	2.22	0.02658
14	14:41096579:A:G	41096579	G	ADD	1536	17.24	7.768	2.018	32.47	2.22	0.02658
14	14:41096707:T:G	41096707	G	ADD	1536	17.24	7.768	2.018	32.47	2.22	0.02658
14	14:41096843:C:T	41096843	T	ADD	1536	17.24	7.768	2.018	32.47	2.22	0.02658
14	14:41097075:C:T	41097075	T	ADD	1536	17.24	7.768	2.018	32.47	2.22	0.02658
14	14:41097517:T:C	41097517	C	ADD	1536	17.24	7.768	2.018	32.47	2.22	0.02658
14	14:41097663:A:G	41097663	G	ADD	1536	17.24	7.768	2.018	32.47	2.22	0.02658
14	14:41097687:C:T	41097687	T	ADD	1536	17.24	7.768	2.018	32.47	2.22	0.02658
14	14:41097746:A:C	41097746	C	ADD	1536	17.24	7.768	2.018	32.47	2.22	0.02658
14	14:41097863:G:C	41097863	C	ADD	1536	17.24	7.768	2.018	32.47	2.22	0.02658
14	14:41097942:T:C	41097942	C	ADD	1536	17.24	7.768	2.018	32.47	2.22	0.02658
14	14:41098113:C:A	41098113	A	ADD	1536	17.24	7.768	2.018	32.47	2.22	0.02658
14	14:41098283:T:C	41098283	C	ADD	1536	17.24	7.768	2.018	32.47	2.22	0.02658
14	14:41098344:T:A	41098344	A	ADD	1536	17.24	7.768	2.018	32.47	2.22	0.02658
14	14:41098776:A:C	41098776	C	ADD	1536	17.24	7.768	2.018	32.47	2.22	0.02658
14	14:41098841:T:C	41098841	C	ADD	1536	17.24	7.768	2.018	32.47	2.22	0.02658
14	14:41098869:C:G	41098869	G	ADD	1536	17.24	7.768	2.018	32.47	2.22	0.02658
14	14:41099011:G:T	41099011	T	ADD	1536	17.24	7.768	2.018	32.47	2.22	0.02658
14	14:41099059:C:T	41099059	T	ADD	1536	17.24	7.768	2.018	32.47	2.22	0.02658
14	14:41099144:T:G	41099144	G	ADD	1536	17.24	7.768	2.018	32.47	2.22	0.02658
14	14:41102590:A:G	41102590	G	ADD	1536	17.24	7.768	2.018	32.47	2.22	0.02658
14	14:41105027:A:C	41105027	C	ADD	1536	17.24	7.768	2.018	32.47	2.22	0.02658
14	14:41106352:C:T	41106352	T	ADD	1536	17.24	7.768	2.018	32.47	2.22	0.02658
14	14:41107890:C:T	41107890	T	ADD	1536	17.24	7.768	2.018	32.47	2.22	0.02658
14	14:41109282:G:A	41109282	A	ADD	1536	17.24	7.768	2.018	32.47	2.22	0.02658
14	14:41109461:T:C	41109461	C	ADD	1536	17.24	7.768	2.018	32.47	2.22	0.02658
14	14:41109864:G:T	41109864	T	ADD	1536	17.24	7.768	2.018	32.47	2.22	0.02658
14	14:41111162:A:G	41111162	G	ADD	1536	17.24	7.768	2.018	32.47	2.22	0.02658
14	14:41112322:C:A	41112322	A	ADD	1536	17.24	7.768	2.018	32.47	2.22	0.02658
14	14:41113651:C:T	41113651	T	ADD	1536	17.24	7.768	2.018	32.47	2.22	0.02658
14	14:41114206:T:G	41114206	G	ADD	1536	17.24	7.768	2.018	32.47	2.22	0.02658
14	14:41114208:T:A	41114208	A	ADD	1536	17.24	7.768	2.018	32.47	2.22	0.02658
14	14:41114283:A:G	41114283	G	ADD	1536	17.24	7.768	2.018	32.47	2.22	0.02658
14	14:41114350:G:A	41114350	A	ADD	1536	17.24	7.768	2.018	32.47	2.22	0.02658
14	14:41114577:G:T	41114577	T	ADD	1536	17.24	7.768	2.018	32.47	2.22	0.02658
14	14:41114586:C:A	41114586	A	ADD	1536	17.24	7.768	2.018	32.47	2.22	0.02658
14	14:41114785:G:A	41114785	A	ADD	1536	17.24	7.768	2.018	32.47	2.22	0.02658
14	14:41115517:A:T	41115517	T	ADD	1536	17.24	7.768	2.018	32.47	2.22	0.02658
3	3:33109088:C:T	33109088	C	ADD	1536	-9.4	4.235	-17.7	-1.1	-2.22	0.02659
7	7:29497894:T:A	29497894	A	ADD	1536	-11.12	5.012	-20.95	-1.301	-2.22	0.02659
8	8:3406279:T:C	3406279	C	ADD	1536	14.85	6.689	1.737	27.96	2.22	0.02659
8	8:3406316:C:A	3406316	A	ADD	1536	14.85	6.689	1.737	27.96	2.22	0.02659
8	8:3406413:A:C	3406413	C	ADD	1536	14.85	6.689	1.737	27.96	2.22	0.02659
8	8:3406472:T:G	3406472	G	ADD	1536	14.85	6.689	1.737	27.96	2.22	0.02659
8	8:3406515:C:G	3406515	G	ADD	1536	14.85	6.689	1.737	27.96	2.22	0.02659
8	8:3406535:G:C	3406535	C	ADD	1536	14.85	6.689	1.737	27.96	2.22	0.02659
8	8:3407084:T:G	3407084	G	ADD	1536	14.85	6.689	1.737	27.96	2.22	0.02659
8	8:3407196:C:G	3407196	G	ADD	1536	14.85	6.689	1.737	27.96	2.22	0.02659
2	2:73788834:G:A	73788834	A	ADD	1536	-11.22	5.056	-21.13	-1.312	-2.219	0.0266
2	2:73795026:G:A	73795026	A	ADD	1536	-11.22	5.056	-21.13	-1.312	-2.219	0.0266
2	2:73795641:C:T	73795641	T	ADD	1536	-11.22	5.056	-21.13	-1.312	-2.219	0.0266
7	7:101150220:C:T	101150220	T	ADD	1536	-14.36	6.472	-27.05	-1.68	-2.22	0.0266
11	11:122454077:T:C	122454077	C	ADD	1536	14.68	6.613	1.716	27.64	2.219	0.0266
11	11:126925954:T:G	126925954	G	ADD	1536	9.78	4.406	1.144	18.42	2.219	0.0266
11	11:126925993:A:T	126925993	T	ADD	1536	9.78	4.406	1.144	18.42	2.219	0.0266
12	12:47072016:T:C	47072016	C	ADD	1536	-16.89	7.611	-31.81	-1.976	-2.22	0.0266
13	13:50186779:C:T	50186779	C	ADD	1536	-9.793	4.412	-18.44	-1.145	-2.219	0.0266
13	13:50187113:C:T	50187113	C	ADD	1536	-9.793	4.412	-18.44	-1.145	-2.219	0.0266
6	6:111442097:G:A	111442097	A	ADD	1536	13.83	6.23	1.616	26.04	2.219	0.02661
6	6:123101647:A:G	123101647	A	ADD	1536	10.11	4.555	1.182	19.04	2.219	0.02661
20	20:48678051:A:C	48678051	C	ADD	1536	11.93	5.376	1.395	22.47	2.219	0.02661
2	2:31202043:G:C	31202043	C	ADD	1536	19.98	9.002	2.333	37.62	2.219	0.02662
2	2:31202701:C:T	31202701	T	ADD	1536	19.98	9.002	2.333	37.62	2.219	0.02662
2	2:122559210:C:A	122559210	A	ADD	1536	-12.41	5.592	-23.37	-1.449	-2.219	0.02662
8	8:3904874:G:A	3904874	A	ADD	1536	-12.04	5.425	-22.67	-1.407	-2.219	0.02662
9	9:87408352:C:G	87408352	G	ADD	1536	-14.82	6.678	-27.91	-1.731	-2.219	0.02662
11	11:75294923:G:A	75294923	A	ADD	1536	9.336	4.207	1.09	17.58	2.219	0.02662
18	18:11010509:A:G	11010509	G	ADD	1536	-10.67	4.806	-20.09	-1.246	-2.219	0.02662
3	3:61983123:T:A	61983123	A	ADD	1536	12.73	5.735	1.485	23.97	2.219	0.02663
9	9:136468402:A:G	136468402	G	ADD	1536	9.515	4.288	1.111	17.92	2.219	0.02663
11	11:127274109:C:A	127274109	C	ADD	1536	10.96	4.937	1.279	20.63	2.219	0.02663
14	14:65378856:T:C	65378856	C	ADD	1536	-17.62	7.938	-33.17	-2.057	-2.219	0.02663
16	16:59577565:C:T	59577565	T	ADD	1536	12.92	5.823	1.509	24.33	2.219	0.02663
16	16:90007025:A:G	90007025	G	ADD	1536	11.59	5.221	1.352	21.82	2.219	0.02663
16	16:90007108:A:G	90007108	G	ADD	1536	11.59	5.221	1.352	21.82	2.219	0.02663
18	18:46336437:A:G	46336437	G	ADD	1536	-9.829	4.429	-18.51	-1.148	-2.219	0.02663
3	3:54270541:A:T	54270541	T	ADD	1536	16.41	7.396	1.915	30.91	2.219	0.02664
6	6:34085554:C:A	34085554	A	ADD	1536	-14.75	6.646	-27.77	-1.721	-2.219	0.02664
9	9:21071856:A:G	21071856	G	ADD	1536	10.88	4.902	1.269	20.48	2.219	0.02665
9	9:86164428:A:G	86164428	G	ADD	1536	-9.941	4.48	-18.72	-1.16	-2.219	0.02665
14	14:72827084:G:A	72827084	A	ADD	1536	-10.59	4.774	-19.95	-1.235	-2.219	0.02665
14	14:72830803:A:G	72830803	G	ADD	1536	-10.59	4.774	-19.95	-1.235	-2.219	0.02665
15	15:58425383:A:T	58425383	T	ADD	1536	-14.17	6.387	-26.69	-1.653	-2.219	0.02665
1	1:161663823:C:G	161663823	G	ADD	1536	9.301	4.192	1.084	17.52	2.219	0.02666
1	1:161664765:T:C	161664765	C	ADD	1536	9.301	4.192	1.084	17.52	2.219	0.02666
2	2:55129148:A:G	55129148	G	ADD	1536	-11.78	5.308	-22.18	-1.373	-2.219	0.02666
2	2:122603353:G:A	122603353	A	ADD	1536	-15.48	6.979	-29.16	-1.805	-2.219	0.02666
2	2:233629797:C:T	233629797	T	ADD	1536	10.1	4.551	1.177	19.02	2.219	0.02666
5	5:33631739:C:A	33631739	C	ADD	1536	10.12	4.562	1.18	19.06	2.219	0.02666
5	5:129878549:C:T	129878549	T	ADD	1536	12.61	5.682	1.47	23.74	2.219	0.02666
7	7:52727932:A:G	52727932	A	ADD	1536	-11.89	5.359	-22.39	-1.386	-2.219	0.02666
11	11:114275839:C:G	114275839	G	ADD	1536	-9.353	4.216	-17.62	-1.091	-2.219	0.02666
2	2:69221973:A:C	69221973	C	ADD	1536	14.97	6.75	1.745	28.2	2.218	0.02667
2	2:69222196:G:A	69222196	A	ADD	1536	14.97	6.75	1.745	28.2	2.218	0.02667
2	2:69222261:A:G	69222261	G	ADD	1536	14.97	6.75	1.745	28.2	2.218	0.02667
8	8:103739704:G:A	103739704	A	ADD	1536	14.66	6.61	1.709	27.62	2.218	0.02667
4	4:82239938:G:A	82239938	A	ADD	1536	9.17	4.134	1.068	17.27	2.218	0.02668
4	4:82241612:T:C	82241612	C	ADD	1536	9.17	4.134	1.068	17.27	2.218	0.02668
10	10:2378501:A:G	2378501	G	ADD	1536	10.26	4.623	1.194	19.32	2.218	0.02668
1	1:244393573:G:A	244393573	G	ADD	1536	13.28	5.987	1.546	25.02	2.218	0.02669
2	2:131593045:G:A	131593045	A	ADD	1536	-13.4	6.04	-25.24	-1.56	-2.218	0.02669
3	3:103051015:G:A	103051015	A	ADD	1536	20.15	9.083	2.345	37.95	2.218	0.02669
3	3:103052177:C:A	103052177	A	ADD	1536	20.15	9.083	2.345	37.95	2.218	0.02669
3	3:103053490:A:G	103053490	G	ADD	1536	20.15	9.083	2.345	37.95	2.218	0.02669
3	3:103053633:G:A	103053633	A	ADD	1536	20.15	9.083	2.345	37.95	2.218	0.02669
3	3:103055089:A:T	103055089	T	ADD	1536	20.15	9.083	2.345	37.95	2.218	0.02669
10	10:5646708:T:C	5646708	C	ADD	1536	-10.33	4.659	-19.47	-1.203	-2.218	0.02669
11	11:1876554:A:G	1876554	A	ADD	1536	9.822	4.428	1.144	18.5	2.218	0.02669
11	11:1876595:G:A	1876595	G	ADD	1536	9.822	4.428	1.144	18.5	2.218	0.02669
11	11:1876717:C:T	1876717	C	ADD	1536	9.822	4.428	1.144	18.5	2.218	0.02669
19	19:55035001:T:C	55035001	C	ADD	1536	-9.483	4.275	-17.86	-1.104	-2.218	0.02669
19	19:55035103:G:C	55035103	C	ADD	1536	-9.483	4.275	-17.86	-1.104	-2.218	0.02669
19	19:55035363:A:C	55035363	C	ADD	1536	-9.483	4.275	-17.86	-1.104	-2.218	0.02669
19	19:55036520:C:G	55036520	G	ADD	1536	-9.483	4.275	-17.86	-1.104	-2.218	0.02669
19	19:55036661:G:A	55036661	A	ADD	1536	-9.483	4.275	-17.86	-1.104	-2.218	0.02669
19	19:55037583:A:G	55037583	G	ADD	1536	-9.483	4.275	-17.86	-1.104	-2.218	0.02669
5	5:160496577:A:C	160496577	C	ADD	1536	10.14	4.571	1.179	19.1	2.218	0.0267
6	6:23480567:A:C	23480567	C	ADD	1536	10.67	4.812	1.242	20.11	2.218	0.0267
12	12:4086274:G:T	4086274	T	ADD	1536	11.2	5.048	1.303	21.09	2.218	0.0267
17	17:69714358:A:G	69714358	G	ADD	1536	12.29	5.541	1.43	23.15	2.218	0.0267
3	3:54631902:C:A	54631902	A	ADD	1536	9.644	4.348	1.122	18.17	2.218	0.02671
7	7:103137747:C:T	103137747	C	ADD	1536	9.374	4.226	1.09	17.66	2.218	0.02671
13	13:65934814:G:A	65934814	A	ADD	1536	9.826	4.431	1.143	18.51	2.218	0.02671
13	13:70746532:G:A	70746532	G	ADD	1536	9.318	4.201	1.083	17.55	2.218	0.02671
14	14:51803522:T:G	51803522	G	ADD	1536	-12.22	5.509	-23.01	-1.421	-2.218	0.02671
15	15:79079722:C:T	79079722	T	ADD	1536	21.16	9.542	2.461	39.87	2.218	0.02671
15	15:79081702:G:C	79081702	C	ADD	1536	21.16	9.542	2.461	39.87	2.218	0.02671
17	17:72484645:A:G	72484645	G	ADD	1536	-11.58	5.222	-21.82	-1.347	-2.218	0.02671
1	1:18681505:T:C	18681505	C	ADD	1536	9.551	4.307	1.11	17.99	2.218	0.02672
1	1:18681932:T:C	18681932	C	ADD	1536	9.551	4.307	1.11	17.99	2.218	0.02672
2	2:20207619:G:A	20207619	G	ADD	1536	-14.71	6.633	-27.71	-1.71	-2.218	0.02672
7	7:11030888:T:A	11030888	A	ADD	1536	10.42	4.699	1.211	19.63	2.218	0.02672
7	7:11031348:G:A	11031348	A	ADD	1536	10.42	4.699	1.211	19.63	2.218	0.02672
7	7:11031631:A:G	11031631	G	ADD	1536	10.42	4.699	1.211	19.63	2.218	0.02672
2	2:50540225:T:C	50540225	T	ADD	1536	9.583	4.321	1.114	18.05	2.218	0.02673
2	2:70372029:G:A	70372029	A	ADD	1536	14.48	6.531	1.683	27.28	2.218	0.02673
2	2:191828686:A:G	191828686	G	ADD	1536	12.1	5.454	1.405	22.79	2.218	0.02673
6	6:25869371:G:C	25869371	C	ADD	1536	-14.66	6.61	-27.62	-1.703	-2.218	0.02673
6	6:25869848:A:G	25869848	G	ADD	1536	-14.66	6.61	-27.62	-1.703	-2.218	0.02673
6	6:25870655:C:T	25870655	T	ADD	1536	-14.66	6.61	-27.62	-1.703	-2.218	0.02673
6	6:25871649:T:C	25871649	C	ADD	1536	-14.66	6.61	-27.62	-1.703	-2.218	0.02673
8	8:5533560:A:G	5533560	G	ADD	1536	13.16	5.935	1.529	24.79	2.218	0.02673
10	10:12565906:A:G	12565906	G	ADD	1536	-13.01	5.867	-24.51	-1.511	-2.218	0.02673
11	11:117464063:C:T	117464063	T	ADD	1536	10.92	4.925	1.268	20.57	2.218	0.02673
14	14:46881765:A:G	46881765	G	ADD	1536	9.929	4.477	1.154	18.7	2.218	0.02673
2	2:119839475:A:G	119839475	G	ADD	1536	-11.13	5.018	-20.96	-1.292	-2.217	0.02674
2	2:119841641:A:G	119841641	G	ADD	1536	-11.13	5.018	-20.96	-1.292	-2.217	0.02674
5	5:168797384:G:A	168797384	A	ADD	1536	17.68	7.975	2.054	33.31	2.217	0.02674
6	6:33106560:T:C	33106560	C	ADD	1536	10.12	4.562	1.175	19.06	2.217	0.02674
6	6:95112651:A:G	95112651	G	ADD	1536	11.34	5.116	1.317	21.37	2.217	0.02674
8	8:4242442:A:G	4242442	G	ADD	1536	16.39	7.393	1.903	30.88	2.217	0.02674
8	8:4243507:A:G	4243507	G	ADD	1536	16.39	7.393	1.903	30.88	2.217	0.02674
8	8:4244363:C:A	4244363	A	ADD	1536	16.39	7.393	1.903	30.88	2.217	0.02674
8	8:4244984:G:C	4244984	C	ADD	1536	16.39	7.393	1.903	30.88	2.217	0.02674
8	8:4246389:T:A	4246389	A	ADD	1536	16.39	7.393	1.903	30.88	2.217	0.02674
8	8:4246422:T:C	4246422	C	ADD	1536	16.39	7.393	1.903	30.88	2.217	0.02674
8	8:15628730:A:C	15628730	A	ADD	1536	-11.07	4.991	-20.85	-1.285	-2.217	0.02674
8	8:15628732:C:T	15628732	C	ADD	1536	-11.07	4.991	-20.85	-1.285	-2.217	0.02674
2	2:194888500:G:A	194888500	G	ADD	1536	-9.579	4.32	-18.05	-1.112	-2.217	0.02675
6	6:73147939:T:A	73147939	A	ADD	1536	-9.848	4.442	-18.55	-1.143	-2.217	0.02675
6	6:158998571:G:A	158998571	A	ADD	1536	15.44	6.961	1.791	29.08	2.217	0.02675
10	10:61198690:A:G	61198690	A	ADD	1536	9.273	4.182	1.076	17.47	2.217	0.02675
16	16:90025320:C:T	90025320	T	ADD	1536	11.17	5.037	1.296	21.04	2.217	0.02675
1	1:92200218:T:C	92200218	C	ADD	1536	-9.353	4.218	-17.62	-1.085	-2.217	0.02676
4	4:1304277:G:A	1304277	G	ADD	1536	9.71	4.379	1.126	18.29	2.217	0.02676
14	14:20941069:A:G	20941069	G	ADD	1536	15.1	6.81	1.751	28.45	2.217	0.02676
14	14:65421274:T:C	65421274	C	ADD	1536	-14.64	6.601	-27.57	-1.698	-2.217	0.02676
15	15:42238141:G:A	42238141	A	ADD	1536	9.444	4.259	1.096	17.79	2.217	0.02676
17	17:70109256:A:T	70109256	T	ADD	1536	-12.02	5.419	-22.64	-1.394	-2.217	0.02676
1	1:42112975:C:T	42112975	T	ADD	1536	17.79	8.023	2.063	33.51	2.217	0.02677
1	1:42120442:G:A	42120442	A	ADD	1536	17.79	8.023	2.063	33.51	2.217	0.02677
12	12:16616355:G:A	16616355	A	ADD	1536	9.834	4.436	1.14	18.53	2.217	0.02677
1	1:195852275:G:A	195852275	A	ADD	1536	-10.81	4.878	-20.38	-1.254	-2.217	0.02678
7	7:107811702:A:C	107811702	A	ADD	1536	12.45	5.616	1.443	23.46	2.217	0.02678
8	8:15622454:C:T	15622454	C	ADD	1536	-11.53	5.2	-21.72	-1.336	-2.217	0.02678
14	14:42670228:C:A	42670228	C	ADD	1536	-9.328	4.208	-17.57	-1.081	-2.217	0.02678
14	14:42671258:C:T	42671258	C	ADD	1536	-9.328	4.208	-17.57	-1.081	-2.217	0.02678
14	14:42672513:G:A	42672513	G	ADD	1536	-9.328	4.208	-17.57	-1.081	-2.217	0.02678
14	14:42673080:G:A	42673080	G	ADD	1536	-9.328	4.208	-17.57	-1.081	-2.217	0.02678
18	18:75828315:G:C	75828315	C	ADD	1536	-13.87	6.256	-26.13	-1.607	-2.217	0.02678
18	18:75828547:A:C	75828547	C	ADD	1536	-13.87	6.256	-26.13	-1.607	-2.217	0.02678
3	3:19574945:A:G	19574945	G	ADD	1536	-17.74	8.004	-33.43	-2.055	-2.217	0.02679
6	6:82453531:T:G	82453531	G	ADD	1536	9.745	4.396	1.129	18.36	2.217	0.02679
7	7:19844448:C:G	19844448	G	ADD	1536	-9.615	4.338	-18.12	-1.114	-2.217	0.02679
8	8:72443097:A:G	72443097	G	ADD	1536	-11	4.963	-20.73	-1.274	-2.217	0.02679
8	8:105406892:T:C	105406892	C	ADD	1536	9.502	4.287	1.101	17.9	2.217	0.02679
8	8:105406956:G:C	105406956	C	ADD	1536	9.502	4.287	1.101	17.9	2.217	0.02679
2	2:115912910:A:G	115912910	G	ADD	1536	12.18	5.494	1.41	22.95	2.217	0.0268
3	3:189572668:G:A	189572668	A	ADD	1536	-11.97	5.399	-22.55	-1.385	-2.216	0.0268
8	8:17701629:C:T	17701629	T	ADD	1536	-9.637	4.348	-18.16	-1.116	-2.217	0.0268
13	13:98037891:C:T	98037891	T	ADD	1536	10.28	4.639	1.19	19.37	2.217	0.0268
2	2:19087788:G:A	19087788	A	ADD	1536	9.329	4.209	1.079	17.58	2.216	0.02681
6	6:75412390:C:T	75412390	T	ADD	1536	11.92	5.379	1.38	22.47	2.216	0.02681
6	6:75412391:T:G	75412391	G	ADD	1536	11.92	5.379	1.38	22.47	2.216	0.02681
7	7:100371417:G:A	100371417	A	ADD	1536	-17.98	8.114	-33.89	-2.08	-2.216	0.02681
9	9:36982662:A:T	36982662	T	ADD	1536	-19.05	8.597	-35.9	-2.204	-2.216	0.02681
9	9:36984345:A:G	36984345	G	ADD	1536	-19.05	8.597	-35.9	-2.204	-2.216	0.02681
19	19:45422160:C:G	45422160	G	ADD	1536	14.59	6.584	1.689	27.5	2.216	0.02681
2	2:55151266:T:C	55151266	T	ADD	1536	-9.669	4.363	-18.22	-1.118	-2.216	0.02682
4	4:110809287:A:T	110809287	T	ADD	1536	-10.49	4.734	-19.77	-1.214	-2.216	0.02682
6	6:80111381:T:C	80111381	C	ADD	1536	15.73	7.096	1.819	29.63	2.216	0.02682
6	6:80112163:G:A	80112163	A	ADD	1536	15.73	7.096	1.819	29.63	2.216	0.02682
13	13:109918215:T:C	109918215	C	ADD	1536	-13.87	6.256	-26.13	-1.604	-2.216	0.02682
13	13:109918493:T:C	109918493	C	ADD	1536	-13.87	6.256	-26.13	-1.604	-2.216	0.02682
13	13:109918922:G:A	109918922	A	ADD	1536	-13.87	6.256	-26.13	-1.604	-2.216	0.02682
13	13:109919130:C:T	109919130	T	ADD	1536	-13.87	6.256	-26.13	-1.604	-2.216	0.02682
13	13:109919321:G:A	109919321	A	ADD	1536	-13.87	6.256	-26.13	-1.604	-2.216	0.02682
13	13:109919648:G:A	109919648	A	ADD	1536	-13.87	6.256	-26.13	-1.604	-2.216	0.02682
13	13:109919840:G:A	109919840	A	ADD	1536	-13.87	6.256	-26.13	-1.604	-2.216	0.02682
13	13:109919968:G:A	109919968	A	ADD	1536	-13.87	6.256	-26.13	-1.604	-2.216	0.02682
13	13:109920048:G:A	109920048	A	ADD	1536	-13.87	6.256	-26.13	-1.604	-2.216	0.02682
13	13:109920245:T:C	109920245	C	ADD	1536	-13.87	6.256	-26.13	-1.604	-2.216	0.02682
14	14:47936225:C:T	47936225	T	ADD	1536	-9.457	4.267	-17.82	-1.094	-2.216	0.02682
16	16:90018186:T:C	90018186	C	ADD	1536	11.25	5.075	1.301	21.2	2.216	0.02682
21	21:21715910:C:A	21715910	C	ADD	1536	-9.406	4.244	-17.72	-1.088	-2.216	0.02682
2	2:239686723:A:G	239686723	G	ADD	1536	-9.492	4.283	-17.89	-1.097	-2.216	0.02683
2	2:239687226:A:G	239687226	G	ADD	1536	-9.492	4.283	-17.89	-1.097	-2.216	0.02683
2	2:239687435:A:C	239687435	C	ADD	1536	-9.492	4.283	-17.89	-1.097	-2.216	0.02683
3	3:37683513:C:T	37683513	T	ADD	1536	11.59	5.231	1.34	21.85	2.216	0.02683
6	6:38811268:A:C	38811268	C	ADD	1536	10.27	4.636	1.187	19.36	2.216	0.02683
6	6:38812557:C:A	38812557	A	ADD	1536	10.27	4.636	1.187	19.36	2.216	0.02683
6	6:38812591:T:C	38812591	C	ADD	1536	10.27	4.636	1.187	19.36	2.216	0.02683
6	6:38812644:A:G	38812644	G	ADD	1536	10.27	4.636	1.187	19.36	2.216	0.02683
6	6:38813695:G:A	38813695	A	ADD	1536	10.27	4.636	1.187	19.36	2.216	0.02683
6	6:38814632:G:T	38814632	T	ADD	1536	10.27	4.636	1.187	19.36	2.216	0.02683
6	6:153333139:T:A	153333139	A	ADD	1536	16.4	7.399	1.896	30.9	2.216	0.02683
2	2:47290570:T:C	47290570	T	ADD	1536	9.899	4.467	1.144	18.66	2.216	0.02684
5	5:23951171:A:C	23951171	C	ADD	1536	14.11	6.366	1.63	26.58	2.216	0.02684
5	5:23957363:G:A	23957363	A	ADD	1536	14.11	6.366	1.63	26.58	2.216	0.02684
5	5:23960001:G:A	23960001	A	ADD	1536	14.11	6.366	1.63	26.58	2.216	0.02684
5	5:23981403:C:T	23981403	T	ADD	1536	14.11	6.366	1.63	26.58	2.216	0.02684
7	7:104062831:G:C	104062831	C	ADD	1536	10.95	4.943	1.266	20.64	2.216	0.02684
16	16:71310697:A:G	71310697	A	ADD	1536	10.09	4.555	1.166	19.02	2.216	0.02684
1	1:179563727:C:T	179563727	T	ADD	1536	-19.57	8.834	-36.89	-2.26	-2.216	0.02685
1	1:179566231:C:G	179566231	G	ADD	1536	-19.57	8.834	-36.89	-2.26	-2.216	0.02685
1	1:179566554:T:C	179566554	C	ADD	1536	-19.57	8.834	-36.89	-2.26	-2.216	0.02685
1	1:179566972:A:T	179566972	T	ADD	1536	-19.57	8.834	-36.89	-2.26	-2.216	0.02685
1	1:179568662:T:C	179568662	C	ADD	1536	-19.57	8.834	-36.89	-2.26	-2.216	0.02685
1	1:179572353:A:C	179572353	C	ADD	1536	-19.57	8.834	-36.89	-2.26	-2.216	0.02685
3	3:69168864:C:T	69168864	T	ADD	1536	-11.25	5.077	-21.2	-1.299	-2.216	0.02685
3	3:69169882:T:C	69169882	C	ADD	1536	-11.25	5.077	-21.2	-1.299	-2.216	0.02685
3	3:69170363:A:G	69170363	G	ADD	1536	-11.25	5.077	-21.2	-1.299	-2.216	0.02685
3	3:69170587:C:T	69170587	T	ADD	1536	-11.25	5.077	-21.2	-1.299	-2.216	0.02685
3	3:69173100:T:G	69173100	G	ADD	1536	-11.25	5.077	-21.2	-1.299	-2.216	0.02685
3	3:147851217:G:A	147851217	A	ADD	1536	-9.794	4.42	-18.46	-1.131	-2.216	0.02685
3	3:147852754:G:C	147852754	C	ADD	1536	-9.794	4.42	-18.46	-1.131	-2.216	0.02685
3	3:147853842:C:T	147853842	T	ADD	1536	-9.794	4.42	-18.46	-1.131	-2.216	0.02685
3	3:147858905:A:G	147858905	G	ADD	1536	-9.794	4.42	-18.46	-1.131	-2.216	0.02685
3	3:147859661:A:G	147859661	G	ADD	1536	-9.794	4.42	-18.46	-1.131	-2.216	0.02685
3	3:147862943:T:C	147862943	C	ADD	1536	-9.794	4.42	-18.46	-1.131	-2.216	0.02685
6	6:33876215:C:T	33876215	T	ADD	1536	-11.85	5.348	-22.33	-1.369	-2.216	0.02685
7	7:156019352:G:T	156019352	T	ADD	1536	-11.4	5.145	-21.48	-1.316	-2.216	0.02685
7	7:156020251:C:G	156020251	G	ADD	1536	-11.4	5.145	-21.48	-1.316	-2.216	0.02685
7	7:156020703:G:A	156020703	A	ADD	1536	-11.4	5.145	-21.48	-1.316	-2.216	0.02685
8	8:15631108:A:G	15631108	A	ADD	1536	-11.75	5.303	-22.14	-1.357	-2.216	0.02685
8	8:15631291:A:G	15631291	A	ADD	1536	-11.75	5.303	-22.14	-1.357	-2.216	0.02685
8	8:114959495:T:C	114959495	T	ADD	1536	9.64	4.35	1.113	18.17	2.216	0.02685
10	10:127942158:G:A	127942158	A	ADD	1536	14.32	6.462	1.653	26.98	2.216	0.02685
10	10:127943758:C:A	127943758	A	ADD	1536	14.32	6.462	1.653	26.98	2.216	0.02685
10	10:127944440:G:A	127944440	A	ADD	1536	14.32	6.462	1.653	26.98	2.216	0.02685
10	10:127944761:C:T	127944761	T	ADD	1536	14.32	6.462	1.653	26.98	2.216	0.02685
10	10:127946769:G:A	127946769	A	ADD	1536	14.32	6.462	1.653	26.98	2.216	0.02685
16	16:68876711:C:A	68876711	A	ADD	1536	-9.753	4.402	-18.38	-1.126	-2.216	0.02685
16	16:68880514:C:T	68880514	T	ADD	1536	-9.753	4.402	-18.38	-1.126	-2.216	0.02685
18	18:23627565:G:A	23627565	A	ADD	1536	14.84	6.696	1.714	27.96	2.216	0.02685
21	21:24259857:A:C	24259857	A	ADD	1536	-10.1	4.559	-19.04	-1.166	-2.216	0.02685
2	2:69147885:C:A	69147885	A	ADD	1536	14.86	6.706	1.715	28	2.216	0.02686
3	3:12749385:G:A	12749385	A	ADD	1536	10.25	4.628	1.184	19.32	2.216	0.02686
5	5:160221605:G:A	160221605	A	ADD	1536	12.05	5.44	1.392	22.72	2.216	0.02686
5	5:160225252:T:C	160225252	C	ADD	1536	12.05	5.44	1.392	22.72	2.216	0.02686
6	6:29970427:C:T	29970427	T	ADD	1536	17.18	7.754	1.983	32.38	2.216	0.02686
10	10:36692659:A:G	36692659	G	ADD	1536	9.731	4.392	1.123	18.34	2.216	0.02686
10	10:120192326:A:G	120192326	A	ADD	1536	-10.03	4.527	-18.9	-1.158	-2.216	0.02686
14	14:46887069:A:T	46887069	T	ADD	1536	11.66	5.263	1.346	21.98	2.216	0.02686
14	14:86091415:G:A	86091415	G	ADD	1536	-14.52	6.554	-27.37	-1.676	-2.216	0.02686
18	18:9679232:G:A	9679232	A	ADD	1536	-10.2	4.604	-19.23	-1.178	-2.216	0.02686
18	18:9679637:A:T	9679637	T	ADD	1536	-10.2	4.604	-19.23	-1.178	-2.216	0.02686
18	18:9679927:G:T	9679927	T	ADD	1536	-10.2	4.604	-19.23	-1.178	-2.216	0.02686
18	18:9680186:G:A	9680186	A	ADD	1536	-10.2	4.604	-19.23	-1.178	-2.216	0.02686
20	20:17470441:C:T	17470441	T	ADD	1536	-9.292	4.194	-17.51	-1.072	-2.216	0.02686
2	2:122562698:G:A	122562698	A	ADD	1536	-12.41	5.603	-23.4	-1.432	-2.215	0.02687
3	3:194586899:A:G	194586899	G	ADD	1536	9.955	4.493	1.148	18.76	2.215	0.02687
6	6:5553659:C:T	5553659	T	ADD	1536	-12.04	5.436	-22.7	-1.389	-2.216	0.02687
13	13:78025640:A:C	78025640	C	ADD	1536	20.11	9.077	2.32	37.9	2.216	0.02687
5	5:136017011:A:G	136017011	A	ADD	1536	-9.38	4.234	-17.68	-1.081	-2.215	0.02688
5	5:136018248:A:C	136018248	A	ADD	1536	-9.38	4.234	-17.68	-1.081	-2.215	0.02688
5	5:136018864:C:T	136018864	C	ADD	1536	-9.38	4.234	-17.68	-1.081	-2.215	0.02688
5	5:136019657:C:T	136019657	C	ADD	1536	-9.38	4.234	-17.68	-1.081	-2.215	0.02688
6	6:120869011:T:C	120869011	C	ADD	1536	12.47	5.628	1.438	23.5	2.215	0.02688
6	6:120869190:A:C	120869190	C	ADD	1536	12.47	5.628	1.438	23.5	2.215	0.02688
10	10:19800914:C:T	19800914	T	ADD	1536	15.55	7.018	1.792	29.3	2.215	0.02688
10	10:19801178:T:G	19801178	G	ADD	1536	15.55	7.018	1.792	29.3	2.215	0.02688
10	10:19801533:G:A	19801533	A	ADD	1536	15.55	7.018	1.792	29.3	2.215	0.02688
10	10:19802394:C:T	19802394	T	ADD	1536	15.55	7.018	1.792	29.3	2.215	0.02688
10	10:19802450:C:T	19802450	T	ADD	1536	15.55	7.018	1.792	29.3	2.215	0.02688
5	5:52425866:C:G	52425866	G	ADD	1536	-9.219	4.161	-17.37	-1.062	-2.215	0.02689
5	5:166021287:G:C	166021287	C	ADD	1536	-17.7	7.991	-33.36	-2.04	-2.215	0.02689
5	5:166022292:C:A	166022292	A	ADD	1536	-17.7	7.991	-33.36	-2.04	-2.215	0.02689
13	13:93187410:A:G	93187410	G	ADD	1536	-10.72	4.838	-20.2	-1.236	-2.215	0.02689
2	2:35610910:A:G	35610910	A	ADD	1536	9.275	4.187	1.069	17.48	2.215	0.0269
5	5:136204724:G:A	136204724	A	ADD	1536	10.4	4.694	1.197	19.6	2.215	0.0269
7	7:82175885:T:C	82175885	C	ADD	1536	11.67	5.269	1.345	22	2.215	0.0269
10	10:124043867:C:G	124043867	G	ADD	1536	-9.197	4.152	-17.33	-1.06	-2.215	0.0269
13	13:62163439:G:A	62163439	A	ADD	1536	-12.34	5.572	-23.26	-1.422	-2.215	0.0269
20	20:42538104:A:G	42538104	G	ADD	1536	-9.377	4.233	-17.67	-1.08	-2.215	0.0269
3	3:87554676:C:T	87554676	T	ADD	1536	16.23	7.328	1.868	30.59	2.215	0.02691
7	7:20505674:A:C	20505674	C	ADD	1536	-11.39	5.144	-21.48	-1.312	-2.215	0.02691
12	12:68447643:G:A	68447643	A	ADD	1536	-11.53	5.207	-21.74	-1.328	-2.215	0.02691
13	13:109951018:A:G	109951018	G	ADD	1536	-11.91	5.376	-22.44	-1.371	-2.215	0.02691
13	13:109952129:C:G	109952129	G	ADD	1536	-11.91	5.376	-22.44	-1.371	-2.215	0.02691
22	22:17654068:G:A	17654068	G	ADD	1536	9.726	4.391	1.12	18.33	2.215	0.02691
1	1:117582373:G:A	117582373	A	ADD	1536	12.44	5.617	1.431	23.45	2.215	0.02692
1	1:117587250:G:A	117587250	A	ADD	1536	12.44	5.617	1.431	23.45	2.215	0.02692
2	2:66001417:A:C	66001417	A	ADD	1536	-9.453	4.268	-17.82	-1.088	-2.215	0.02692
8	8:17333215:G:A	17333215	A	ADD	1536	15.63	7.059	1.799	29.47	2.215	0.02692
9	9:10023441:G:A	10023441	A	ADD	1536	-9.302	4.2	-17.53	-1.07	-2.215	0.02692
9	9:12227068:A:G	12227068	G	ADD	1536	9.673	4.367	1.113	18.23	2.215	0.02692
9	9:12227342:T:G	12227342	G	ADD	1536	9.673	4.367	1.113	18.23	2.215	0.02692
10	10:68260530:G:A	68260530	G	ADD	1536	15.4	6.953	1.772	29.03	2.215	0.02692
11	11:10095987:A:C	10095987	C	ADD	1536	11.08	5.003	1.275	20.89	2.215	0.02692
11	11:62471373:G:A	62471373	A	ADD	1536	-14.14	6.387	-26.66	-1.628	-2.215	0.02692
19	19:57635199:A:G	57635199	G	ADD	1536	-9.355	4.224	-17.63	-1.076	-2.215	0.02692
19	19:57636972:T:C	57636972	C	ADD	1536	-9.355	4.224	-17.63	-1.076	-2.215	0.02692
19	19:57638189:A:C	57638189	C	ADD	1536	-9.355	4.224	-17.63	-1.076	-2.215	0.02692
19	19:57639626:G:T	57639626	T	ADD	1536	-9.355	4.224	-17.63	-1.076	-2.215	0.02692
20	20:24365714:G:A	24365714	A	ADD	1536	10.24	4.624	1.178	19.3	2.215	0.02692
3	3:116327816:G:A	116327816	A	ADD	1536	-11.78	5.321	-22.21	-1.356	-2.215	0.02693
5	5:23785439:T:C	23785439	C	ADD	1536	11.01	4.974	1.267	20.76	2.215	0.02693
5	5:23789051:T:C	23789051	C	ADD	1536	11.01	4.974	1.267	20.76	2.215	0.02693
5	5:23795091:T:C	23795091	C	ADD	1536	11.01	4.974	1.267	20.76	2.215	0.02693
5	5:23797589:A:T	23797589	T	ADD	1536	11.01	4.974	1.267	20.76	2.215	0.02693
11	11:12563133:A:G	12563133	A	ADD	1536	10.67	4.817	1.227	20.11	2.215	0.02693
2	2:138496511:G:A	138496511	A	ADD	1536	-9.507	4.293	-17.92	-1.093	-2.214	0.02694
10	10:17765178:C:G	17765178	G	ADD	1536	11.78	5.318	1.354	22.2	2.215	0.02694
10	10:122700410:C:T	122700410	T	ADD	1536	-16.32	7.37	-30.77	-1.876	-2.215	0.02694
10	10:122700999:G:A	122700999	A	ADD	1536	-16.32	7.37	-30.77	-1.876	-2.215	0.02694
10	10:122704907:G:A	122704907	A	ADD	1536	-16.32	7.37	-30.77	-1.876	-2.215	0.02694
13	13:57747640:C:G	57747640	C	ADD	1536	9.535	4.306	1.096	17.97	2.214	0.02694
20	20:17472515:G:A	17472515	A	ADD	1536	-9.249	4.176	-17.43	-1.063	-2.214	0.02694
3	3:30109355:G:T	30109355	T	ADD	1536	9.908	4.475	1.138	18.68	2.214	0.02695
3	3:54635037:C:T	54635037	T	ADD	1536	9.666	4.365	1.111	18.22	2.214	0.02695
5	5:119622978:C:T	119622978	T	ADD	1536	9.395	4.243	1.079	17.71	2.214	0.02695
5	5:119624686:C:A	119624686	A	ADD	1536	9.395	4.243	1.079	17.71	2.214	0.02695
5	5:119625406:T:A	119625406	A	ADD	1536	9.395	4.243	1.079	17.71	2.214	0.02695
5	5:119626332:G:C	119626332	C	ADD	1536	9.395	4.243	1.079	17.71	2.214	0.02695
5	5:119626528:C:A	119626528	A	ADD	1536	9.395	4.243	1.079	17.71	2.214	0.02695
5	5:119627332:A:G	119627332	G	ADD	1536	9.395	4.243	1.079	17.71	2.214	0.02695
9	9:103337550:A:T	103337550	T	ADD	1536	17.12	7.733	1.967	32.28	2.214	0.02695
9	9:103340309:T:C	103340309	C	ADD	1536	17.12	7.733	1.967	32.28	2.214	0.02695
9	9:103340369:G:A	103340369	A	ADD	1536	17.12	7.733	1.967	32.28	2.214	0.02695
9	9:103341081:A:G	103341081	G	ADD	1536	17.12	7.733	1.967	32.28	2.214	0.02695
9	9:103342632:C:G	103342632	G	ADD	1536	17.12	7.733	1.967	32.28	2.214	0.02695
13	13:110435914:G:A	110435914	A	ADD	1536	-11.16	5.04	-21.04	-1.282	-2.214	0.02695
2	2:19095628:G:C	19095628	C	ADD	1536	9.276	4.189	1.065	17.49	2.214	0.02696
3	3:68804788:A:C	68804788	C	ADD	1536	-18.09	8.172	-34.11	-2.077	-2.214	0.02696
3	3:68805998:T:C	68805998	C	ADD	1536	-18.09	8.172	-34.11	-2.077	-2.214	0.02696
3	3:68812082:A:G	68812082	G	ADD	1536	-18.09	8.172	-34.11	-2.077	-2.214	0.02696
3	3:68816258:T:C	68816258	C	ADD	1536	-18.09	8.172	-34.11	-2.077	-2.214	0.02696
3	3:68816377:G:A	68816377	A	ADD	1536	-18.09	8.172	-34.11	-2.077	-2.214	0.02696
3	3:68817568:T:A	68817568	A	ADD	1536	-18.09	8.172	-34.11	-2.077	-2.214	0.02696
3	3:68820788:C:T	68820788	T	ADD	1536	-18.09	8.172	-34.11	-2.077	-2.214	0.02696
3	3:68821229:A:C	68821229	C	ADD	1536	-18.09	8.172	-34.11	-2.077	-2.214	0.02696
3	3:68824763:G:A	68824763	A	ADD	1536	-18.09	8.172	-34.11	-2.077	-2.214	0.02696
3	3:68824948:C:T	68824948	T	ADD	1536	-18.09	8.172	-34.11	-2.077	-2.214	0.02696
18	18:23537365:C:A	23537365	A	ADD	1536	11.42	5.155	1.311	21.52	2.214	0.02696
1	1:91794494:G:A	91794494	G	ADD	1536	-9.085	4.103	-17.13	-1.043	-2.214	0.02697
5	5:104217086:T:C	104217086	C	ADD	1536	-10.55	4.764	-19.88	-1.21	-2.214	0.02697
6	6:24031122:T:C	24031122	C	ADD	1536	-15.3	6.909	-28.84	-1.756	-2.214	0.02697
11	11:10125592:T:A	10125592	A	ADD	1536	10.67	4.82	1.225	20.12	2.214	0.02697
22	22:48336091:T:G	48336091	G	ADD	1536	-19.47	8.794	-36.7	-2.235	-2.214	0.02697
3	3:10869124:G:C	10869124	C	ADD	1536	12.2	5.509	1.399	22.99	2.214	0.02698
6	6:68936718:G:A	68936718	G	ADD	1536	9.781	4.418	1.122	18.44	2.214	0.02698
11	11:12328555:A:T	12328555	T	ADD	1536	16.77	7.574	1.924	31.61	2.214	0.02698
11	11:12329393:C:T	12329393	T	ADD	1536	16.77	7.574	1.924	31.61	2.214	0.02698
11	11:12332364:C:G	12332364	G	ADD	1536	16.77	7.574	1.924	31.61	2.214	0.02698
11	11:114986061:G:A	114986061	A	ADD	1536	12.05	5.443	1.382	22.72	2.214	0.02698
11	11:114986300:G:T	114986300	T	ADD	1536	12.05	5.443	1.382	22.72	2.214	0.02698
11	11:114987235:A:G	114987235	G	ADD	1536	12.05	5.443	1.382	22.72	2.214	0.02698
5	5:33633288:T:C	33633288	T	ADD	1536	10.08	4.555	1.156	19.01	2.214	0.02699
5	5:33633302:A:T	33633302	A	ADD	1536	10.08	4.555	1.156	19.01	2.214	0.02699
5	5:33633582:G:A	33633582	G	ADD	1536	10.08	4.555	1.156	19.01	2.214	0.02699
5	5:33633614:C:G	33633614	C	ADD	1536	10.08	4.555	1.156	19.01	2.214	0.02699
5	5:33633772:G:C	33633772	G	ADD	1536	10.08	4.555	1.156	19.01	2.214	0.02699
5	5:162832105:G:A	162832105	A	ADD	1536	18.43	8.326	2.114	34.75	2.214	0.02699
6	6:33066867:A:G	33066867	G	ADD	1536	-18.83	8.506	-35.5	-2.159	-2.214	0.02699
11	11:126918141:T:G	126918141	G	ADD	1536	9.772	4.414	1.12	18.42	2.214	0.02699
13	13:70752664:G:A	70752664	A	ADD	1536	9.529	4.304	1.093	17.97	2.214	0.02699
21	21:24683374:G:C	24683374	C	ADD	1536	12.75	5.759	1.462	24.04	2.214	0.02699
21	21:24683430:T:C	24683430	C	ADD	1536	12.75	5.759	1.462	24.04	2.214	0.02699
3	3:112810054:T:C	112810054	T	ADD	1536	9.676	4.371	1.109	18.24	2.214	0.027
10	10:121306997:G:A	121306997	A	ADD	1536	-14.2	6.415	-26.77	-1.628	-2.214	0.027
1	1:161858149:T:G	161858149	G	ADD	1536	-10.4	4.697	-19.6	-1.191	-2.213	0.02701
5	5:129891761:G:A	129891761	A	ADD	1536	12.57	5.68	1.44	23.7	2.214	0.02701
5	5:129898514:T:A	129898514	A	ADD	1536	12.57	5.68	1.44	23.7	2.214	0.02701
5	5:129899475:G:A	129899475	A	ADD	1536	12.57	5.68	1.44	23.7	2.214	0.02701
5	5:129910365:C:A	129910365	A	ADD	1536	12.57	5.68	1.44	23.7	2.214	0.02701
5	5:129918745:C:T	129918745	T	ADD	1536	12.57	5.68	1.44	23.7	2.214	0.02701
7	7:128595149:T:C	128595149	C	ADD	1536	-9.894	4.47	-18.65	-1.133	-2.214	0.02701
9	9:93399934:G:A	93399934	A	ADD	1536	-17.56	7.932	-33.1	-2.011	-2.213	0.02701
14	14:47909206:T:G	47909206	T	ADD	1536	-9.298	4.2	-17.53	-1.065	-2.214	0.02701
6	6:129533435:T:C	129533435	C	ADD	1536	-13.52	6.108	-25.49	-1.548	-2.213	0.02702
6	6:129534161:C:G	129534161	G	ADD	1536	-13.52	6.108	-25.49	-1.548	-2.213	0.02702
9	9:108966249:G:A	108966249	A	ADD	1536	9.387	4.241	1.075	17.7	2.213	0.02702
10	10:67713890:G:A	67713890	A	ADD	1536	-10.13	4.577	-19.1	-1.16	-2.213	0.02702
11	11:131842562:A:G	131842562	A	ADD	1536	11.58	5.23	1.326	21.83	2.213	0.02702
18	18:67404142:G:A	67404142	A	ADD	1536	20.19	9.123	2.311	38.07	2.213	0.02702
18	18:67404607:G:A	67404607	A	ADD	1536	20.19	9.123	2.311	38.07	2.213	0.02702
18	18:67408535:C:T	67408535	T	ADD	1536	20.19	9.123	2.311	38.07	2.213	0.02702
18	18:67408933:G:C	67408933	C	ADD	1536	20.19	9.123	2.311	38.07	2.213	0.02702
18	18:67409135:G:T	67409135	T	ADD	1536	20.19	9.123	2.311	38.07	2.213	0.02702
2	2:134604686:A:G	134604686	G	ADD	1536	-10.3	4.655	-19.43	-1.179	-2.213	0.02703
2	2:173923137:A:G	173923137	A	ADD	1536	-9.626	4.349	-18.15	-1.101	-2.213	0.02703
8	8:3310228:T:G	3310228	T	ADD	1536	9.861	4.455	1.129	18.59	2.213	0.02703
13	13:70438446:A:G	70438446	G	ADD	1536	-10.58	4.782	-19.96	-1.211	-2.213	0.02703
13	13:70438729:T:C	70438729	C	ADD	1536	-10.58	4.782	-19.96	-1.211	-2.213	0.02703
20	20:42765516:T:C	42765516	C	ADD	1536	16.66	7.528	1.906	31.41	2.213	0.02703
22	22:17648346:G:A	17648346	A	ADD	1536	10.87	4.913	1.244	20.5	2.213	0.02703
4	4:30271031:G:T	30271031	T	ADD	1536	-14.82	6.696	-27.94	-1.694	-2.213	0.02704
5	5:95119086:C:A	95119086	A	ADD	1536	12.87	5.814	1.471	24.26	2.213	0.02704
6	6:38799927:T:C	38799927	C	ADD	1536	10.34	4.674	1.183	19.5	2.213	0.02704
13	13:97991808:T:C	97991808	C	ADD	1536	-9.327	4.214	-17.59	-1.067	-2.213	0.02704
13	13:98037270:C:A	98037270	A	ADD	1536	10.19	4.607	1.166	19.22	2.213	0.02704
2	2:207808536:A:G	207808536	G	ADD	1536	-16.83	7.605	-31.74	-1.924	-2.213	0.02705
5	5:18885615:A:C	18885615	C	ADD	1536	-10.16	4.591	-19.16	-1.162	-2.213	0.02705
5	5:23778276:A:G	23778276	G	ADD	1536	11.01	4.973	1.258	20.75	2.213	0.02705
5	5:23781847:G:A	23781847	A	ADD	1536	11.01	4.973	1.258	20.75	2.213	0.02705
5	5:23782699:C:T	23782699	T	ADD	1536	11.01	4.973	1.258	20.75	2.213	0.02705
8	8:17707135:G:A	17707135	A	ADD	1536	-9.622	4.348	-18.14	-1.1	-2.213	0.02705
8	8:27137851:C:T	27137851	T	ADD	1536	15.76	7.123	1.801	29.72	2.213	0.02705
8	8:27139761:T:C	27139761	C	ADD	1536	15.76	7.123	1.801	29.72	2.213	0.02705
8	8:27144732:C:G	27144732	G	ADD	1536	15.76	7.123	1.801	29.72	2.213	0.02705
1	1:81024269:C:T	81024269	T	ADD	1536	11.12	5.026	1.27	20.97	2.213	0.02706
1	1:81024433:C:A	81024433	A	ADD	1536	11.12	5.026	1.27	20.97	2.213	0.02706
3	3:2552565:A:G	2552565	G	ADD	1536	-9.338	4.22	-17.61	-1.067	-2.213	0.02706
5	5:172376178:A:G	172376178	A	ADD	1536	-12.21	5.52	-23.03	-1.396	-2.213	0.02706
6	6:30033884:C:A	30033884	A	ADD	1536	-11.67	5.275	-22.01	-1.334	-2.213	0.02706
9	9:96168483:G:A	96168483	G	ADD	1536	9.544	4.313	1.09	18	2.213	0.02706
13	13:66747134:T:C	66747134	C	ADD	1536	18.15	8.204	2.074	34.23	2.213	0.02706
13	13:66752595:C:T	66752595	T	ADD	1536	18.15	8.204	2.074	34.23	2.213	0.02706
13	13:66753804:G:C	66753804	C	ADD	1536	18.15	8.204	2.074	34.23	2.213	0.02706
13	13:66757355:G:T	66757355	T	ADD	1536	18.15	8.204	2.074	34.23	2.213	0.02706
13	13:66757809:G:A	66757809	A	ADD	1536	18.15	8.204	2.074	34.23	2.213	0.02706
13	13:66758308:T:G	66758308	G	ADD	1536	18.15	8.204	2.074	34.23	2.213	0.02706
13	13:66761623:T:C	66761623	C	ADD	1536	18.15	8.204	2.074	34.23	2.213	0.02706
13	13:66764310:C:T	66764310	T	ADD	1536	18.15	8.204	2.074	34.23	2.213	0.02706
13	13:66764526:A:G	66764526	G	ADD	1536	18.15	8.204	2.074	34.23	2.213	0.02706
13	13:66769031:C:A	66769031	A	ADD	1536	18.15	8.204	2.074	34.23	2.213	0.02706
13	13:66769420:A:G	66769420	G	ADD	1536	18.15	8.204	2.074	34.23	2.213	0.02706
19	19:55037487:A:T	55037487	T	ADD	1536	-9.463	4.277	-17.85	-1.081	-2.213	0.02706
6	6:81635045:T:C	81635045	T	ADD	1536	9.431	4.262	1.077	17.78	2.213	0.02707
6	6:81635089:C:T	81635089	C	ADD	1536	9.431	4.262	1.077	17.78	2.213	0.02707
6	6:81635395:C:T	81635395	C	ADD	1536	9.431	4.262	1.077	17.78	2.213	0.02707
6	6:81636038:A:C	81636038	A	ADD	1536	9.431	4.262	1.077	17.78	2.213	0.02707
6	6:81636185:A:C	81636185	A	ADD	1536	9.431	4.262	1.077	17.78	2.213	0.02707
6	6:81636571:T:C	81636571	T	ADD	1536	9.431	4.262	1.077	17.78	2.213	0.02707
6	6:81636748:C:T	81636748	C	ADD	1536	9.431	4.262	1.077	17.78	2.213	0.02707
6	6:81637194:G:A	81637194	G	ADD	1536	9.431	4.262	1.077	17.78	2.213	0.02707
6	6:81637262:G:A	81637262	G	ADD	1536	9.431	4.262	1.077	17.78	2.213	0.02707
6	6:81637334:T:C	81637334	T	ADD	1536	9.431	4.262	1.077	17.78	2.213	0.02707
6	6:81637844:A:G	81637844	A	ADD	1536	9.431	4.262	1.077	17.78	2.213	0.02707
6	6:81637945:A:G	81637945	A	ADD	1536	9.431	4.262	1.077	17.78	2.213	0.02707
6	6:81638069:C:T	81638069	C	ADD	1536	9.431	4.262	1.077	17.78	2.213	0.02707
6	6:81638077:A:C	81638077	A	ADD	1536	9.431	4.262	1.077	17.78	2.213	0.02707
6	6:81638349:T:C	81638349	T	ADD	1536	9.431	4.262	1.077	17.78	2.213	0.02707
6	6:81638354:G:A	81638354	G	ADD	1536	9.431	4.262	1.077	17.78	2.213	0.02707
6	6:81638443:A:G	81638443	A	ADD	1536	9.431	4.262	1.077	17.78	2.213	0.02707
6	6:81638631:C:A	81638631	C	ADD	1536	9.431	4.262	1.077	17.78	2.213	0.02707
6	6:81638632:C:T	81638632	C	ADD	1536	9.431	4.262	1.077	17.78	2.213	0.02707
6	6:81638709:G:A	81638709	G	ADD	1536	9.431	4.262	1.077	17.78	2.213	0.02707
6	6:81638712:A:G	81638712	A	ADD	1536	9.431	4.262	1.077	17.78	2.213	0.02707
6	6:81638906:A:G	81638906	A	ADD	1536	9.431	4.262	1.077	17.78	2.213	0.02707
6	6:81638979:G:A	81638979	G	ADD	1536	9.431	4.262	1.077	17.78	2.213	0.02707
6	6:81639336:T:C	81639336	T	ADD	1536	9.431	4.262	1.077	17.78	2.213	0.02707
6	6:81639712:A:G	81639712	A	ADD	1536	9.431	4.262	1.077	17.78	2.213	0.02707
6	6:81639774:C:T	81639774	C	ADD	1536	9.431	4.262	1.077	17.78	2.213	0.02707
6	6:81641732:A:G	81641732	A	ADD	1536	9.431	4.262	1.077	17.78	2.213	0.02707
6	6:81642276:T:G	81642276	T	ADD	1536	9.431	4.262	1.077	17.78	2.213	0.02707
6	6:81642701:T:G	81642701	T	ADD	1536	9.431	4.262	1.077	17.78	2.213	0.02707
6	6:81643543:G:T	81643543	G	ADD	1536	9.431	4.262	1.077	17.78	2.213	0.02707
6	6:81644245:T:C	81644245	T	ADD	1536	9.431	4.262	1.077	17.78	2.213	0.02707
6	6:81644331:G:A	81644331	G	ADD	1536	9.431	4.262	1.077	17.78	2.213	0.02707
6	6:81646237:T:G	81646237	T	ADD	1536	9.431	4.262	1.077	17.78	2.213	0.02707
6	6:81646269:A:C	81646269	A	ADD	1536	9.431	4.262	1.077	17.78	2.213	0.02707
6	6:81646348:T:A	81646348	T	ADD	1536	9.431	4.262	1.077	17.78	2.213	0.02707
8	8:124862560:A:G	124862560	A	ADD	1536	9.387	4.242	1.072	17.7	2.213	0.02707
9	9:118433442:T:C	118433442	T	ADD	1536	-9.153	4.137	-17.26	-1.045	-2.213	0.02707
9	9:118438343:C:T	118438343	C	ADD	1536	-9.153	4.137	-17.26	-1.045	-2.213	0.02707
9	9:118441730:C:T	118441730	C	ADD	1536	-9.153	4.137	-17.26	-1.045	-2.213	0.02707
13	13:34633841:A:G	34633841	G	ADD	1536	-14.37	6.496	-27.1	-1.642	-2.213	0.02707
14	14:56524047:A:G	56524047	G	ADD	1536	9.647	4.36	1.102	18.19	2.213	0.02707
14	14:56524231:T:C	56524231	C	ADD	1536	9.647	4.36	1.102	18.19	2.213	0.02707
3	3:69245102:C:T	69245102	T	ADD	1536	-10.46	4.729	-19.73	-1.194	-2.213	0.02708
11	11:13092315:A:C	13092315	C	ADD	1536	-16.99	7.679	-32.04	-1.939	-2.212	0.02708
16	16:89920383:C:A	89920383	A	ADD	1536	11.91	5.382	1.359	22.46	2.212	0.02708
16	16:89920957:A:G	89920957	G	ADD	1536	11.91	5.382	1.359	22.46	2.212	0.02708
8	8:17687827:G:A	17687827	A	ADD	1536	-9.596	4.337	-18.1	-1.095	-2.212	0.02709
12	12:7373498:C:A	7373498	A	ADD	1536	10.29	4.653	1.175	19.41	2.212	0.02709
14	14:21102432:G:A	21102432	A	ADD	1536	-10.76	4.862	-20.28	-1.227	-2.212	0.02709
14	14:21106527:G:A	21106527	A	ADD	1536	-10.76	4.862	-20.28	-1.227	-2.212	0.02709
4	4:164334836:T:C	164334836	C	ADD	1536	-15.37	6.946	-28.98	-1.752	-2.212	0.0271
5	5:166029375:T:C	166029375	C	ADD	1536	-17.93	8.107	-33.82	-2.045	-2.212	0.0271
7	7:93866845:T:C	93866845	C	ADD	1536	15.13	6.839	1.725	28.53	2.212	0.0271
10	10:52499880:A:G	52499880	A	ADD	1536	-15.47	6.991	-29.17	-1.763	-2.212	0.0271
11	11:88724151:A:G	88724151	G	ADD	1536	15.8	7.141	1.801	29.79	2.212	0.0271
11	11:88724279:A:T	88724279	T	ADD	1536	15.8	7.141	1.801	29.79	2.212	0.0271
11	11:88725673:A:T	88725673	T	ADD	1536	15.8	7.141	1.801	29.79	2.212	0.0271
11	11:88732849:G:A	88732849	A	ADD	1536	15.8	7.141	1.801	29.79	2.212	0.0271
1	1:161671995:G:A	161671995	A	ADD	1536	9.273	4.192	1.057	17.49	2.212	0.02711
1	1:235051501:C:A	235051501	A	ADD	1536	-9.516	4.302	-17.95	-1.084	-2.212	0.02711
6	6:115061542:A:G	115061542	A	ADD	1536	9.734	4.4	1.109	18.36	2.212	0.02711
7	7:33391094:A:T	33391094	T	ADD	1536	16.48	7.45	1.878	31.08	2.212	0.02711
7	7:78323081:C:G	78323081	G	ADD	1536	10.79	4.88	1.23	20.36	2.212	0.02711
9	9:22845966:A:G	22845966	G	ADD	1536	-10.61	4.797	-20.01	-1.209	-2.212	0.02711
10	10:67081648:A:G	67081648	G	ADD	1536	-14.15	6.396	-26.68	-1.612	-2.212	0.02711
10	10:115412687:C:T	115412687	T	ADD	1536	11.89	5.377	1.356	22.43	2.212	0.02711
11	11:8126923:G:A	8126923	A	ADD	1536	9.282	4.196	1.058	17.51	2.212	0.02711
13	13:104597375:A:G	104597375	G	ADD	1536	13.2	5.969	1.504	24.9	2.212	0.02711
20	20:14917269:A:C	14917269	A	ADD	1536	-9.425	4.26	-17.78	-1.074	-2.212	0.02711
5	5:110467753:G:A	110467753	A	ADD	1536	9.532	4.309	1.086	17.98	2.212	0.02712
11	11:75428958:A:G	75428958	G	ADD	1536	-12.33	5.576	-23.26	-1.405	-2.212	0.02712
11	11:75429345:C:T	75429345	T	ADD	1536	-12.33	5.576	-23.26	-1.405	-2.212	0.02712
11	11:75429459:A:C	75429459	C	ADD	1536	-12.33	5.576	-23.26	-1.405	-2.212	0.02712
12	12:95442445:G:A	95442445	A	ADD	1536	14	6.33	1.595	26.41	2.212	0.02712
12	12:95443532:C:A	95443532	A	ADD	1536	14	6.33	1.595	26.41	2.212	0.02712
12	12:95443723:G:A	95443723	A	ADD	1536	14	6.33	1.595	26.41	2.212	0.02712
12	12:95444906:T:C	95444906	C	ADD	1536	14	6.33	1.595	26.41	2.212	0.02712
14	14:96444081:G:A	96444081	G	ADD	1536	14.27	6.45	1.625	26.91	2.212	0.02712
2	2:189178584:T:A	189178584	A	ADD	1536	-10.62	4.802	-20.03	-1.21	-2.212	0.02713
2	2:189178797:G:A	189178797	A	ADD	1536	-10.62	4.802	-20.03	-1.21	-2.212	0.02713
2	2:189180543:G:A	189180543	A	ADD	1536	-10.62	4.802	-20.03	-1.21	-2.212	0.02713
2	2:189181674:C:A	189181674	A	ADD	1536	-10.62	4.802	-20.03	-1.21	-2.212	0.02713
2	2:189183659:G:A	189183659	A	ADD	1536	-10.62	4.802	-20.03	-1.21	-2.212	0.02713
2	2:189184422:T:C	189184422	C	ADD	1536	-10.62	4.802	-20.03	-1.21	-2.212	0.02713
2	2:189184937:A:G	189184937	G	ADD	1536	-10.62	4.802	-20.03	-1.21	-2.212	0.02713
2	2:189185726:A:G	189185726	G	ADD	1536	-10.62	4.802	-20.03	-1.21	-2.212	0.02713
2	2:189186634:T:C	189186634	C	ADD	1536	-10.62	4.802	-20.03	-1.21	-2.212	0.02713
5	5:160546673:A:G	160546673	G	ADD	1536	11.19	5.061	1.274	21.11	2.212	0.02713
10	10:77637265:T:A	77637265	A	ADD	1536	9.717	4.393	1.107	18.33	2.212	0.02713
3	3:87511969:G:A	87511969	A	ADD	1536	16.2	7.324	1.844	30.55	2.212	0.02714
4	4:48343043:T:C	48343043	C	ADD	1536	14.29	6.46	1.625	26.95	2.212	0.02714
7	7:54253488:A:G	54253488	A	ADD	1536	10.27	4.645	1.169	19.38	2.212	0.02714
2	2:12094145:G:A	12094145	A	ADD	1536	-14.18	6.414	-26.75	-1.613	-2.212	0.02715
3	3:190216905:G:A	190216905	A	ADD	1536	-9.895	4.474	-18.67	-1.126	-2.212	0.02715
8	8:67182572:T:C	67182572	C	ADD	1536	15.08	6.819	1.715	28.45	2.211	0.02715
12	12:540099:A:G	540099	G	ADD	1536	-14.93	6.75	-28.16	-1.698	-2.211	0.02715
12	12:27648455:C:G	27648455	G	ADD	1536	13.78	6.23	1.567	25.99	2.211	0.02715
12	12:27648777:C:T	27648777	T	ADD	1536	13.78	6.23	1.567	25.99	2.211	0.02715
12	12:125633187:G:A	125633187	G	ADD	1536	-9.634	4.356	-18.17	-1.096	-2.212	0.02715
18	18:44086682:A:G	44086682	A	ADD	1536	9.483	4.288	1.079	17.89	2.212	0.02715
20	20:46795316:G:A	46795316	A	ADD	1536	20.62	9.323	2.345	38.89	2.211	0.02715
21	21:35695208:A:T	35695208	T	ADD	1536	-16.47	7.448	-31.07	-1.873	-2.211	0.02715
1	1:234214198:A:G	234214198	G	ADD	1536	-9.846	4.453	-18.57	-1.119	-2.211	0.02716
1	1:234217355:T:C	234217355	C	ADD	1536	-9.846	4.453	-18.57	-1.119	-2.211	0.02716
2	2:21259562:T:C	21259562	C	ADD	1536	14.42	6.522	1.639	27.21	2.211	0.02716
2	2:218033865:C:T	218033865	T	ADD	1536	9.403	4.252	1.069	17.74	2.211	0.02716
6	6:81342885:G:A	81342885	A	ADD	1536	10.06	4.547	1.143	18.97	2.211	0.02716
10	10:92851524:T:C	92851524	T	ADD	1536	-9.868	4.462	-18.61	-1.122	-2.211	0.02716
13	13:22794835:A:G	22794835	G	ADD	1536	9.368	4.236	1.065	17.67	2.211	0.02716
13	13:22794884:A:G	22794884	G	ADD	1536	9.368	4.236	1.065	17.67	2.211	0.02716
13	13:90192082:G:T	90192082	G	ADD	1536	-9.38	4.242	-17.69	-1.066	-2.211	0.02716
13	13:90192152:G:A	90192152	G	ADD	1536	-9.38	4.242	-17.69	-1.066	-2.211	0.02716
1	1:36577111:G:A	36577111	A	ADD	1536	-11.24	5.084	-21.21	-1.277	-2.211	0.02717
2	2:50546174:T:G	50546174	T	ADD	1536	9.493	4.293	1.079	17.91	2.211	0.02717
4	4:102108914:A:G	102108914	A	ADD	1536	10.02	4.533	1.139	18.91	2.211	0.02717
5	5:136005784:G:A	136005784	A	ADD	1536	-9.321	4.215	-17.58	-1.059	-2.211	0.02717
5	5:136006489:T:A	136006489	A	ADD	1536	-9.321	4.215	-17.58	-1.059	-2.211	0.02717
7	7:25783296:T:C	25783296	C	ADD	1536	14.59	6.599	1.658	27.53	2.211	0.02717
7	7:47922766:A:C	47922766	C	ADD	1536	-13.9	6.287	-26.22	-1.579	-2.211	0.02717
7	7:107881205:T:C	107881205	C	ADD	1536	12.82	5.796	1.457	24.18	2.211	0.02717
11	11:96240992:G:T	96240992	T	ADD	1536	11.99	5.422	1.362	22.62	2.211	0.02717
15	15:54383643:C:A	54383643	A	ADD	1536	9.299	4.205	1.057	17.54	2.211	0.02717
1	1:47324919:A:G	47324919	G	ADD	1536	19	8.591	2.158	35.83	2.211	0.02718
1	1:47327897:G:T	47327897	T	ADD	1536	19	8.591	2.158	35.83	2.211	0.02718
10	10:2339131:C:T	2339131	T	ADD	1536	20.05	9.07	2.278	37.83	2.211	0.02718
3	3:99157275:G:A	99157275	A	ADD	1536	15.01	6.791	1.704	28.32	2.211	0.02719
6	6:29920951:C:T	29920951	T	ADD	1536	-11.11	5.026	-20.96	-1.261	-2.211	0.02719
6	6:32397794:C:G	32397794	C	ADD	1536	-10.27	4.644	-19.37	-1.166	-2.211	0.02719
6	6:32398202:G:A	32398202	G	ADD	1536	-10.27	4.644	-19.37	-1.166	-2.211	0.02719
6	6:32398563:C:A	32398563	C	ADD	1536	-10.27	4.644	-19.37	-1.166	-2.211	0.02719
6	6:32398675:T:A	32398675	T	ADD	1536	-10.27	4.644	-19.37	-1.166	-2.211	0.02719
6	6:32399833:G:A	32399833	G	ADD	1536	-10.27	4.644	-19.37	-1.166	-2.211	0.02719
6	6:32400070:G:A	32400070	G	ADD	1536	-10.27	4.644	-19.37	-1.166	-2.211	0.02719
6	6:32400538:A:G	32400538	A	ADD	1536	-10.27	4.644	-19.37	-1.166	-2.211	0.02719
6	6:32400865:C:T	32400865	C	ADD	1536	-10.27	4.644	-19.37	-1.166	-2.211	0.02719
6	6:32401996:G:T	32401996	G	ADD	1536	-10.27	4.644	-19.37	-1.166	-2.211	0.02719
6	6:32402225:T:C	32402225	T	ADD	1536	-10.27	4.644	-19.37	-1.166	-2.211	0.02719
6	6:32402440:A:G	32402440	A	ADD	1536	-10.27	4.644	-19.37	-1.166	-2.211	0.02719
6	6:32402464:T:C	32402464	T	ADD	1536	-10.27	4.644	-19.37	-1.166	-2.211	0.02719
6	6:32402692:C:T	32402692	C	ADD	1536	-10.27	4.644	-19.37	-1.166	-2.211	0.02719
6	6:32402889:G:A	32402889	G	ADD	1536	-10.27	4.644	-19.37	-1.166	-2.211	0.02719
6	6:32404093:C:T	32404093	C	ADD	1536	-10.27	4.644	-19.37	-1.166	-2.211	0.02719
13	13:97989721:A:G	97989721	G	ADD	1536	-9.305	4.209	-17.55	-1.056	-2.211	0.02719
15	15:72070067:A:G	72070067	G	ADD	1536	11.34	5.13	1.287	21.4	2.211	0.02719
3	3:68260760:T:G	68260760	G	ADD	1536	-11.84	5.353	-22.33	-1.343	-2.211	0.0272
7	7:68035431:A:T	68035431	T	ADD	1536	-18.66	8.441	-35.21	-2.118	-2.211	0.0272
7	7:68036190:C:A	68036190	A	ADD	1536	-18.66	8.441	-35.21	-2.118	-2.211	0.0272
7	7:68037396:A:C	68037396	C	ADD	1536	-18.66	8.441	-35.21	-2.118	-2.211	0.0272
12	12:23085815:A:G	23085815	G	ADD	1536	11	4.977	1.248	20.76	2.211	0.0272
19	19:57610772:G:T	57610772	T	ADD	1536	-9.534	4.313	-17.99	-1.082	-2.211	0.0272
1	1:161701641:T:C	161701641	C	ADD	1536	9.557	4.323	1.084	18.03	2.211	0.02721
2	2:182667413:G:T	182667413	T	ADD	1536	12.27	5.552	1.392	23.15	2.211	0.02721
2	2:182671197:A:G	182671197	G	ADD	1536	12.27	5.552	1.392	23.15	2.211	0.02721
2	2:182671391:C:T	182671391	T	ADD	1536	12.27	5.552	1.392	23.15	2.211	0.02721
2	2:182671441:T:C	182671441	C	ADD	1536	12.27	5.552	1.392	23.15	2.211	0.02721
2	2:182671619:G:A	182671619	A	ADD	1536	12.27	5.552	1.392	23.15	2.211	0.02721
2	2:182671629:A:C	182671629	C	ADD	1536	12.27	5.552	1.392	23.15	2.211	0.02721
2	2:182671754:G:T	182671754	T	ADD	1536	12.27	5.552	1.392	23.15	2.211	0.02721
2	2:182671778:T:G	182671778	G	ADD	1536	12.27	5.552	1.392	23.15	2.211	0.02721
2	2:182671912:T:C	182671912	C	ADD	1536	12.27	5.552	1.392	23.15	2.211	0.02721
2	2:182672006:G:A	182672006	A	ADD	1536	12.27	5.552	1.392	23.15	2.211	0.02721
2	2:182672058:A:G	182672058	G	ADD	1536	12.27	5.552	1.392	23.15	2.211	0.02721
2	2:182672146:C:T	182672146	T	ADD	1536	12.27	5.552	1.392	23.15	2.211	0.02721
2	2:182672152:T:C	182672152	C	ADD	1536	12.27	5.552	1.392	23.15	2.211	0.02721
2	2:182672339:C:T	182672339	T	ADD	1536	12.27	5.552	1.392	23.15	2.211	0.02721
2	2:182672375:C:G	182672375	G	ADD	1536	12.27	5.552	1.392	23.15	2.211	0.02721
2	2:182672538:C:G	182672538	G	ADD	1536	12.27	5.552	1.392	23.15	2.211	0.02721
2	2:182672660:G:A	182672660	A	ADD	1536	12.27	5.552	1.392	23.15	2.211	0.02721
2	2:182672892:A:C	182672892	C	ADD	1536	12.27	5.552	1.392	23.15	2.211	0.02721
2	2:182673076:G:A	182673076	A	ADD	1536	12.27	5.552	1.392	23.15	2.211	0.02721
2	2:182673156:C:T	182673156	T	ADD	1536	12.27	5.552	1.392	23.15	2.211	0.02721
2	2:182673338:A:T	182673338	T	ADD	1536	12.27	5.552	1.392	23.15	2.211	0.02721
2	2:182673372:A:G	182673372	G	ADD	1536	12.27	5.552	1.392	23.15	2.211	0.02721
2	2:182673479:C:G	182673479	G	ADD	1536	12.27	5.552	1.392	23.15	2.211	0.02721
2	2:182673690:A:G	182673690	G	ADD	1536	12.27	5.552	1.392	23.15	2.211	0.02721
2	2:182674041:T:A	182674041	A	ADD	1536	12.27	5.552	1.392	23.15	2.211	0.02721
2	2:182674627:A:G	182674627	G	ADD	1536	12.27	5.552	1.392	23.15	2.211	0.02721
2	2:182674725:A:T	182674725	T	ADD	1536	12.27	5.552	1.392	23.15	2.211	0.02721
2	2:182676334:G:A	182676334	A	ADD	1536	12.27	5.552	1.392	23.15	2.211	0.02721
4	4:23746704:A:G	23746704	A	ADD	1536	9.438	4.269	1.07	17.81	2.211	0.02721
14	14:44664996:T:C	44664996	C	ADD	1536	-16.67	7.54	-31.45	-1.89	-2.211	0.02721
14	14:44669496:A:C	44669496	C	ADD	1536	-16.67	7.54	-31.45	-1.89	-2.211	0.02721
14	14:44669703:G:A	44669703	A	ADD	1536	-16.67	7.54	-31.45	-1.89	-2.211	0.02721
14	14:44675265:T:G	44675265	G	ADD	1536	-16.67	7.54	-31.45	-1.89	-2.211	0.02721
14	14:44678770:C:T	44678770	T	ADD	1536	-16.67	7.54	-31.45	-1.89	-2.211	0.02721
14	14:44678876:C:T	44678876	T	ADD	1536	-16.67	7.54	-31.45	-1.89	-2.211	0.02721
14	14:44679298:G:C	44679298	C	ADD	1536	-16.67	7.54	-31.45	-1.89	-2.211	0.02721
5	5:175206596:G:A	175206596	G	ADD	1536	-12.97	5.867	-24.47	-1.47	-2.211	0.02722
7	7:86835968:T:C	86835968	C	ADD	1536	-18.41	8.327	-34.73	-2.086	-2.21	0.02722
7	7:86836126:A:G	86836126	G	ADD	1536	-18.41	8.327	-34.73	-2.086	-2.21	0.02722
7	7:86836236:C:T	86836236	T	ADD	1536	-18.41	8.327	-34.73	-2.086	-2.21	0.02722
7	7:86836610:T:C	86836610	C	ADD	1536	-18.41	8.327	-34.73	-2.086	-2.21	0.02722
7	7:86836954:A:G	86836954	G	ADD	1536	-18.41	8.327	-34.73	-2.086	-2.21	0.02722
7	7:86838343:C:T	86838343	T	ADD	1536	-18.41	8.327	-34.73	-2.086	-2.21	0.02722
7	7:86838936:G:C	86838936	C	ADD	1536	-18.41	8.327	-34.73	-2.086	-2.21	0.02722
7	7:86839254:A:G	86839254	G	ADD	1536	-18.41	8.327	-34.73	-2.086	-2.21	0.02722
7	7:86840101:T:C	86840101	C	ADD	1536	-18.41	8.327	-34.73	-2.086	-2.21	0.02722
7	7:86840813:G:C	86840813	C	ADD	1536	-18.41	8.327	-34.73	-2.086	-2.21	0.02722
7	7:86841144:G:A	86841144	A	ADD	1536	-18.41	8.327	-34.73	-2.086	-2.21	0.02722
7	7:86841169:C:A	86841169	A	ADD	1536	-18.41	8.327	-34.73	-2.086	-2.21	0.02722
7	7:86841279:T:C	86841279	C	ADD	1536	-18.41	8.327	-34.73	-2.086	-2.21	0.02722
7	7:86843375:T:C	86843375	C	ADD	1536	-18.41	8.327	-34.73	-2.086	-2.21	0.02722
7	7:86843689:A:G	86843689	G	ADD	1536	-18.41	8.327	-34.73	-2.086	-2.21	0.02722
7	7:86843875:C:T	86843875	T	ADD	1536	-18.41	8.327	-34.73	-2.086	-2.21	0.02722
8	8:5318936:C:G	5318936	G	ADD	1536	-11.94	5.401	-22.52	-1.353	-2.21	0.02722
16	16:78020855:A:G	78020855	G	ADD	1536	-17.79	8.049	-33.57	-2.016	-2.21	0.02722
21	21:39943085:T:G	39943085	G	ADD	1536	12.05	5.449	1.365	22.73	2.21	0.02722
3	3:116323712:C:T	116323712	T	ADD	1536	-11.74	5.312	-22.15	-1.33	-2.21	0.02723
3	3:116325545:G:A	116325545	A	ADD	1536	-11.74	5.312	-22.15	-1.33	-2.21	0.02723
3	3:116325750:A:G	116325750	G	ADD	1536	-11.74	5.312	-22.15	-1.33	-2.21	0.02723
6	6:71426558:G:A	71426558	A	ADD	1536	12.77	5.779	1.447	24.1	2.21	0.02723
6	6:71432826:C:G	71432826	G	ADD	1536	12.77	5.779	1.447	24.1	2.21	0.02723
7	7:101150461:A:G	101150461	G	ADD	1536	-14.31	6.472	-26.99	-1.621	-2.21	0.02723
7	7:101151772:A:C	101151772	C	ADD	1536	-14.31	6.472	-26.99	-1.621	-2.21	0.02723
8	8:67294432:C:T	67294432	T	ADD	1536	11.86	5.367	1.343	22.38	2.21	0.02723
8	8:67300072:A:G	67300072	G	ADD	1536	11.86	5.367	1.343	22.38	2.21	0.02723
9	9:87240403:A:C	87240403	C	ADD	1536	-10.32	4.668	-19.47	-1.169	-2.21	0.02723
9	9:87243303:C:T	87243303	T	ADD	1536	-10.32	4.668	-19.47	-1.169	-2.21	0.02723
9	9:87243985:G:A	87243985	A	ADD	1536	-10.32	4.668	-19.47	-1.169	-2.21	0.02723
9	9:87244981:A:G	87244981	G	ADD	1536	-10.32	4.668	-19.47	-1.169	-2.21	0.02723
3	3:71475572:G:A	71475572	A	ADD	1536	-11.46	5.187	-21.63	-1.298	-2.21	0.02724
4	4:165284574:A:G	165284574	G	ADD	1536	-9.957	4.505	-18.79	-1.127	-2.21	0.02724
6	6:95094319:T:C	95094319	C	ADD	1536	11.34	5.13	1.283	21.39	2.21	0.02725
10	10:36693417:A:G	36693417	G	ADD	1536	9.695	4.387	1.097	18.29	2.21	0.02725
10	10:36694998:T:C	36694998	C	ADD	1536	9.695	4.387	1.097	18.29	2.21	0.02725
13	13:53570159:G:T	53570159	T	ADD	1536	-13.59	6.15	-25.65	-1.538	-2.21	0.02725
1	1:237906258:A:G	237906258	G	ADD	1536	-18.47	8.36	-34.86	-2.089	-2.21	0.02726
1	1:237908253:C:T	237908253	T	ADD	1536	-18.47	8.36	-34.86	-2.089	-2.21	0.02726
3	3:71967919:G:A	71967919	A	ADD	1536	14.07	6.366	1.591	26.54	2.21	0.02726
6	6:108498615:A:C	108498615	C	ADD	1536	-11.64	5.265	-21.95	-1.316	-2.21	0.02726
5	5:160228776:T:C	160228776	C	ADD	1536	12.03	5.443	1.359	22.69	2.21	0.02727
5	5:160228961:A:G	160228961	G	ADD	1536	12.03	5.443	1.359	22.69	2.21	0.02727
8	8:64183765:T:C	64183765	C	ADD	1536	-12.62	5.71	-23.81	-1.426	-2.21	0.02727
11	11:123586519:G:A	123586519	A	ADD	1536	14.99	6.784	1.695	28.29	2.21	0.02727
14	14:87866071:T:G	87866071	G	ADD	1536	9.876	4.469	1.116	18.64	2.21	0.02727
14	14:87868898:G:T	87868898	T	ADD	1536	9.876	4.469	1.116	18.64	2.21	0.02727
1	1:182672251:T:C	182672251	T	ADD	1536	9.207	4.167	1.04	17.37	2.21	0.02728
1	1:182675118:C:G	182675118	C	ADD	1536	9.207	4.167	1.04	17.37	2.21	0.02728
1	1:182675662:T:C	182675662	T	ADD	1536	9.207	4.167	1.04	17.37	2.21	0.02728
1	1:182679351:G:A	182679351	G	ADD	1536	9.207	4.167	1.04	17.37	2.21	0.02728
4	4:1274791:A:C	1274791	C	ADD	1536	11.1	5.022	1.254	20.94	2.21	0.02728
10	10:19841273:C:T	19841273	T	ADD	1536	15.61	7.066	1.764	29.46	2.21	0.02728
17	17:69723526:T:G	69723526	G	ADD	1536	15.68	7.098	1.772	29.6	2.21	0.02728
18	18:28893299:G:T	28893299	T	ADD	1536	-12.7	5.746	-23.96	-1.435	-2.21	0.02728
18	18:28893331:A:C	28893331	C	ADD	1536	-12.7	5.746	-23.96	-1.435	-2.21	0.02728
18	18:28893346:C:T	28893346	T	ADD	1536	-12.7	5.746	-23.96	-1.435	-2.21	0.02728
18	18:28893379:T:A	28893379	A	ADD	1536	-12.7	5.746	-23.96	-1.435	-2.21	0.02728
18	18:28893398:C:G	28893398	G	ADD	1536	-12.7	5.746	-23.96	-1.435	-2.21	0.02728
18	18:28893409:C:G	28893409	G	ADD	1536	-12.7	5.746	-23.96	-1.435	-2.21	0.02728
1	1:234217694:G:C	234217694	C	ADD	1536	-9.836	4.452	-18.56	-1.111	-2.21	0.02729
7	7:104171423:A:G	104171423	G	ADD	1536	9.154	4.143	1.034	17.27	2.21	0.02729
8	8:15629202:C:T	15629202	C	ADD	1536	-11.03	4.991	-20.81	-1.245	-2.209	0.02729
8	8:37398022:A:C	37398022	C	ADD	1536	9.43	4.268	1.065	17.8	2.209	0.02729
13	13:60624808:G:T	60624808	T	ADD	1536	-17.74	8.027	-33.47	-2.003	-2.209	0.02729
14	14:51803156:T:C	51803156	C	ADD	1536	-12.16	5.506	-22.96	-1.374	-2.209	0.02729
14	14:51803472:G:A	51803472	A	ADD	1536	-12.16	5.506	-22.96	-1.374	-2.209	0.02729
14	14:51803479:C:T	51803479	T	ADD	1536	-12.16	5.506	-22.96	-1.374	-2.209	0.02729
20	20:44652314:A:C	44652314	C	ADD	1536	9.562	4.328	1.08	18.04	2.21	0.02729
20	20:44653119:C:T	44653119	T	ADD	1536	9.562	4.328	1.08	18.04	2.21	0.02729
1	1:203132616:A:G	203132616	G	ADD	1536	9.411	4.26	1.062	17.76	2.209	0.0273
1	1:203133276:C:T	203133276	T	ADD	1536	9.411	4.26	1.062	17.76	2.209	0.0273
1	1:214167292:A:G	214167292	G	ADD	1536	-13.6	6.156	-25.67	-1.535	-2.209	0.0273
2	2:152947553:A:G	152947553	G	ADD	1536	-10.63	4.813	-20.07	-1.2	-2.209	0.0273
2	2:152948146:T:C	152948146	C	ADD	1536	-10.63	4.813	-20.07	-1.2	-2.209	0.0273
2	2:152948619:T:C	152948619	C	ADD	1536	-10.63	4.813	-20.07	-1.2	-2.209	0.0273
2	2:152954636:G:C	152954636	C	ADD	1536	-10.63	4.813	-20.07	-1.2	-2.209	0.0273
3	3:108112760:C:T	108112760	T	ADD	1536	-9.183	4.156	-17.33	-1.037	-2.209	0.0273
3	3:108113469:G:C	108113469	C	ADD	1536	-9.183	4.156	-17.33	-1.037	-2.209	0.0273
3	3:108114048:G:A	108114048	A	ADD	1536	-9.183	4.156	-17.33	-1.037	-2.209	0.0273
3	3:108114050:G:A	108114050	A	ADD	1536	-9.183	4.156	-17.33	-1.037	-2.209	0.0273
3	3:108114572:C:T	108114572	T	ADD	1536	-9.183	4.156	-17.33	-1.037	-2.209	0.0273
4	4:187421501:C:T	187421501	T	ADD	1536	-9.82	4.445	-18.53	-1.108	-2.209	0.0273
2	2:25376025:C:T	25376025	T	ADD	1536	9.798	4.435	1.105	18.49	2.209	0.02731
4	4:61529994:A:T	61529994	T	ADD	1536	13.18	5.966	1.487	24.87	2.209	0.02731
8	8:2638011:C:T	2638011	T	ADD	1536	-19.57	8.857	-36.93	-2.207	-2.209	0.02731
9	9:79402474:A:T	79402474	T	ADD	1536	15.22	6.889	1.717	28.72	2.209	0.02731
11	11:20019137:G:A	20019137	A	ADD	1536	-9.396	4.253	-17.73	-1.06	-2.209	0.02731
18	18:70984238:G:C	70984238	C	ADD	1536	-10.23	4.631	-19.31	-1.154	-2.209	0.02731
1	1:18689252:A:G	18689252	G	ADD	1536	9.479	4.291	1.069	17.89	2.209	0.02732
2	2:20970053:G:A	20970053	A	ADD	1536	-9.285	4.203	-17.52	-1.047	-2.209	0.02732
5	5:1946462:G:A	1946462	A	ADD	1536	-14.55	6.585	-27.45	-1.64	-2.209	0.02732
5	5:1947380:G:A	1947380	A	ADD	1536	-14.55	6.585	-27.45	-1.64	-2.209	0.02732
5	5:1949516:C:T	1949516	T	ADD	1536	-14.55	6.585	-27.45	-1.64	-2.209	0.02732
5	5:1949753:T:C	1949753	C	ADD	1536	-14.55	6.585	-27.45	-1.64	-2.209	0.02732
7	7:53168824:C:T	53168824	T	ADD	1536	-9.396	4.253	-17.73	-1.06	-2.209	0.02732
13	13:109971263:G:T	109971263	T	ADD	1536	12.16	5.504	1.371	22.95	2.209	0.02732
13	13:109971594:G:A	109971594	A	ADD	1536	12.16	5.504	1.371	22.95	2.209	0.02732
17	17:59631188:G:T	59631188	T	ADD	1536	9.411	4.26	1.061	17.76	2.209	0.02732
1	1:14490497:T:C	14490497	C	ADD	1536	9.693	4.388	1.092	18.29	2.209	0.02733
1	1:14490541:C:G	14490541	G	ADD	1536	9.693	4.388	1.092	18.29	2.209	0.02733
1	1:14491009:T:C	14491009	C	ADD	1536	9.693	4.388	1.092	18.29	2.209	0.02733
1	1:14491261:T:C	14491261	C	ADD	1536	9.693	4.388	1.092	18.29	2.209	0.02733
3	3:52043445:G:C	52043445	C	ADD	1536	17.11	7.744	1.928	32.28	2.209	0.02733
3	3:52045268:G:T	52045268	T	ADD	1536	17.11	7.744	1.928	32.28	2.209	0.02733
3	3:52046707:G:A	52046707	A	ADD	1536	17.11	7.744	1.928	32.28	2.209	0.02733
3	3:52048421:A:C	52048421	C	ADD	1536	17.11	7.744	1.928	32.28	2.209	0.02733
3	3:52051287:T:C	52051287	C	ADD	1536	17.11	7.744	1.928	32.28	2.209	0.02733
4	4:77454808:T:A	77454808	A	ADD	1536	9.332	4.225	1.051	17.61	2.209	0.02733
4	4:77454831:A:T	77454831	T	ADD	1536	9.332	4.225	1.051	17.61	2.209	0.02733
5	5:153586443:A:G	153586443	A	ADD	1536	-11.68	5.286	-22.04	-1.316	-2.209	0.02733
10	10:67723837:A:C	67723837	C	ADD	1536	-10.12	4.583	-19.11	-1.141	-2.209	0.02733
11	11:117431708:T:C	117431708	C	ADD	1536	11.32	5.124	1.276	21.36	2.209	0.02733
12	12:32205349:A:G	32205349	A	ADD	1536	-9.413	4.261	-17.77	-1.061	-2.209	0.02733
20	20:55327972:G:A	55327972	A	ADD	1536	-11.7	5.297	-22.08	-1.318	-2.209	0.02733
1	1:79481957:G:A	79481957	G	ADD	1536	-10.19	4.612	-19.23	-1.147	-2.209	0.02734
1	1:79482555:A:T	79482555	A	ADD	1536	-10.19	4.612	-19.23	-1.147	-2.209	0.02734
1	1:79482893:G:A	79482893	G	ADD	1536	-10.19	4.612	-19.23	-1.147	-2.209	0.02734
2	2:113948159:G:A	113948159	G	ADD	1536	11.23	5.083	1.265	21.19	2.209	0.02734
2	2:141579133:C:T	141579133	T	ADD	1536	-12.56	5.685	-23.7	-1.414	-2.209	0.02734
2	2:141581863:T:G	141581863	G	ADD	1536	-12.56	5.685	-23.7	-1.414	-2.209	0.02734
9	9:139272502:T:C	139272502	C	ADD	1536	-11.99	5.429	-22.63	-1.35	-2.209	0.02734
12	12:2766825:G:C	2766825	C	ADD	1536	-9.878	4.472	-18.64	-1.113	-2.209	0.02734
12	12:27662884:G:T	27662884	T	ADD	1536	-10.75	4.869	-20.3	-1.211	-2.209	0.02734
13	13:93949126:G:A	93949126	A	ADD	1536	-9.521	4.311	-17.97	-1.072	-2.209	0.02734
13	13:111380701:T:G	111380701	G	ADD	1536	-14.15	6.406	-26.71	-1.594	-2.209	0.02734
13	13:111381135:A:C	111381135	C	ADD	1536	-14.15	6.406	-26.71	-1.594	-2.209	0.02734
13	13:111391568:C:T	111391568	T	ADD	1536	-14.15	6.406	-26.71	-1.594	-2.209	0.02734
14	14:47980471:G:C	47980471	G	ADD	1536	-9.432	4.27	-17.8	-1.062	-2.209	0.02734
14	14:47980709:A:G	47980709	A	ADD	1536	-9.432	4.27	-17.8	-1.062	-2.209	0.02734
14	14:47991281:T:C	47991281	T	ADD	1536	-9.432	4.27	-17.8	-1.062	-2.209	0.02734
21	21:15515843:A:G	15515843	A	ADD	1536	-9.139	4.137	-17.25	-1.03	-2.209	0.02734
3	3:17126246:C:G	17126246	G	ADD	1536	-19.09	8.643	-36.03	-2.149	-2.209	0.02735
13	13:65913257:C:T	65913257	T	ADD	1536	9.773	4.425	1.1	18.45	2.209	0.02735
13	13:65920785:T:A	65920785	A	ADD	1536	9.773	4.425	1.1	18.45	2.209	0.02735
10	10:9651244:A:G	9651244	G	ADD	1536	-17.82	8.068	-33.63	-2.005	-2.209	0.02736
12	12:61457051:C:A	61457051	C	ADD	1536	9.512	4.307	1.07	17.95	2.208	0.02736
12	12:61458182:A:C	61458182	A	ADD	1536	9.512	4.307	1.07	17.95	2.208	0.02736
12	12:61458805:A:G	61458805	A	ADD	1536	9.512	4.307	1.07	17.95	2.208	0.02736
12	12:61459008:T:C	61459008	T	ADD	1536	9.512	4.307	1.07	17.95	2.208	0.02736
12	12:61461260:C:T	61461260	C	ADD	1536	9.512	4.307	1.07	17.95	2.208	0.02736
12	12:61461901:T:C	61461901	T	ADD	1536	9.512	4.307	1.07	17.95	2.208	0.02736
12	12:61466902:T:G	61466902	T	ADD	1536	9.512	4.307	1.07	17.95	2.208	0.02736
20	20:18759921:C:T	18759921	T	ADD	1536	12.48	5.651	1.405	23.56	2.209	0.02736
2	2:2157664:G:C	2157664	C	ADD	1536	14.12	6.394	1.588	26.65	2.208	0.02737
2	2:2160605:A:G	2160605	G	ADD	1536	14.12	6.394	1.588	26.65	2.208	0.02737
6	6:142996618:C:G	142996618	G	ADD	1536	11.14	5.046	1.254	21.04	2.208	0.02737
16	16:90024900:A:G	90024900	G	ADD	1536	11.15	5.048	1.253	21.04	2.208	0.02737
2	2:19087914:A:T	19087914	T	ADD	1536	9.29	4.207	1.044	17.54	2.208	0.02738
2	2:233689297:T:C	233689297	C	ADD	1536	10.01	4.532	1.125	18.89	2.208	0.02738
7	7:588665:A:G	588665	A	ADD	1536	-9.328	4.225	-17.61	-1.049	-2.208	0.02738
7	7:27954422:A:G	27954422	G	ADD	1536	14.56	6.593	1.636	27.48	2.208	0.02738
9	9:83880468:C:T	83880468	T	ADD	1536	-10.83	4.903	-20.44	-1.217	-2.208	0.02738
16	16:58160974:A:G	58160974	G	ADD	1536	15.5	7.021	1.743	29.27	2.208	0.02738
16	16:58162210:T:A	58162210	A	ADD	1536	15.5	7.021	1.743	29.27	2.208	0.02738
16	16:58164393:G:A	58164393	A	ADD	1536	15.57	7.051	1.75	29.39	2.208	0.02738
16	16:58164706:A:G	58164706	G	ADD	1536	15.57	7.051	1.75	29.39	2.208	0.02738
16	16:58164895:A:C	58164895	C	ADD	1536	15.57	7.051	1.75	29.39	2.208	0.02738
16	16:58165546:G:A	58165546	A	ADD	1536	15.57	7.051	1.75	29.39	2.208	0.02738
16	16:58165805:G:C	58165805	C	ADD	1536	15.57	7.051	1.75	29.39	2.208	0.02738
16	16:58166865:A:G	58166865	G	ADD	1536	15.57	7.051	1.75	29.39	2.208	0.02738
16	16:58167024:T:C	58167024	C	ADD	1536	15.57	7.051	1.75	29.39	2.208	0.02738
16	16:58167047:C:T	58167047	T	ADD	1536	15.57	7.051	1.75	29.39	2.208	0.02738
16	16:58167711:T:C	58167711	C	ADD	1536	15.57	7.051	1.75	29.39	2.208	0.02738
16	16:58168520:T:C	58168520	C	ADD	1536	15.57	7.051	1.75	29.39	2.208	0.02738
16	16:58168814:A:T	58168814	T	ADD	1536	15.57	7.051	1.75	29.39	2.208	0.02738
16	16:58168853:A:G	58168853	G	ADD	1536	15.57	7.051	1.75	29.39	2.208	0.02738
16	16:58169567:A:G	58169567	G	ADD	1536	15.57	7.051	1.75	29.39	2.208	0.02738
18	18:9676879:C:T	9676879	T	ADD	1536	-10.16	4.602	-19.18	-1.142	-2.208	0.02738
1	1:102344571:A:C	102344571	A	ADD	1536	9.521	4.312	1.07	17.97	2.208	0.02739
4	4:91287204:G:A	91287204	A	ADD	1536	11.99	5.429	1.347	22.63	2.208	0.02739
4	4:188857239:C:T	188857239	T	ADD	1536	11.75	5.319	1.32	22.17	2.208	0.02739
7	7:30749522:C:A	30749522	C	ADD	1536	9.323	4.222	1.047	17.6	2.208	0.02739
7	7:30750075:A:T	30750075	A	ADD	1536	9.323	4.222	1.047	17.6	2.208	0.02739
7	7:30750696:A:G	30750696	A	ADD	1536	9.323	4.222	1.047	17.6	2.208	0.02739
7	7:30751209:C:T	30751209	C	ADD	1536	9.323	4.222	1.047	17.6	2.208	0.02739
8	8:3296535:C:G	3296535	C	ADD	1536	9.315	4.219	1.047	17.58	2.208	0.02739
11	11:19441040:C:T	19441040	C	ADD	1536	10.04	4.549	1.128	18.96	2.208	0.02739
18	18:67416377:A:G	67416377	G	ADD	1536	12.59	5.704	1.415	23.77	2.208	0.02739
20	20:24361129:A:T	24361129	T	ADD	1536	10.26	4.648	1.153	19.37	2.208	0.02739
21	21:34410196:C:T	34410196	T	ADD	1536	13.62	6.167	1.53	25.71	2.208	0.02739
1	1:234202027:T:C	234202027	C	ADD	1536	10.67	4.834	1.199	20.15	2.208	0.0274
1	1:234203618:A:G	234203618	G	ADD	1536	10.67	4.834	1.199	20.15	2.208	0.0274
20	20:24375520:G:A	24375520	A	ADD	1536	10.47	4.742	1.175	19.76	2.208	0.0274
1	1:19192501:G:A	19192501	A	ADD	1536	11.78	5.334	1.322	22.23	2.208	0.02741
3	3:99410293:G:A	99410293	A	ADD	1536	14.85	6.727	1.666	28.03	2.208	0.02741
14	14:46884714:C:A	46884714	A	ADD	1536	11.66	5.28	1.308	22.01	2.208	0.02741
17	17:7469327:T:C	7469327	C	ADD	1536	-11.51	5.212	-21.72	-1.291	-2.208	0.02741
6	6:38776951:T:C	38776951	C	ADD	1536	10.14	4.591	1.137	19.13	2.208	0.02742
6	6:38777067:G:A	38777067	A	ADD	1536	10.14	4.591	1.137	19.13	2.208	0.02742
6	6:38780470:C:T	38780470	T	ADD	1536	10.14	4.591	1.137	19.13	2.208	0.02742
1	1:79486038:T:C	79486038	T	ADD	1536	-10.2	4.62	-19.25	-1.143	-2.207	0.02743
2	2:86305534:T:C	86305534	C	ADD	1536	-10.05	4.551	-18.97	-1.126	-2.207	0.02743
3	3:21892460:A:G	21892460	G	ADD	1536	11.56	5.236	1.296	21.82	2.207	0.02743
4	4:170680770:A:G	170680770	A	ADD	1536	12.87	5.832	1.443	24.3	2.207	0.02743
5	5:18421209:G:A	18421209	A	ADD	1536	-18.54	8.396	-34.99	-2.078	-2.208	0.02743
5	5:18434307:G:A	18434307	A	ADD	1536	-18.54	8.396	-34.99	-2.078	-2.208	0.02743
5	5:18434387:G:A	18434387	A	ADD	1536	-18.54	8.396	-34.99	-2.078	-2.208	0.02743
5	5:18434485:C:T	18434485	T	ADD	1536	-18.54	8.396	-34.99	-2.078	-2.208	0.02743
5	5:18434599:T:A	18434599	A	ADD	1536	-18.54	8.396	-34.99	-2.078	-2.208	0.02743
5	5:18434730:G:A	18434730	A	ADD	1536	-18.54	8.396	-34.99	-2.078	-2.208	0.02743
5	5:18434823:T:C	18434823	C	ADD	1536	-18.54	8.396	-34.99	-2.078	-2.208	0.02743
5	5:18435021:G:A	18435021	A	ADD	1536	-18.54	8.396	-34.99	-2.078	-2.208	0.02743
5	5:18435374:A:G	18435374	G	ADD	1536	-18.54	8.396	-34.99	-2.078	-2.208	0.02743
5	5:18435408:T:G	18435408	G	ADD	1536	-18.54	8.396	-34.99	-2.078	-2.208	0.02743
5	5:18435486:C:T	18435486	T	ADD	1536	-18.54	8.396	-34.99	-2.078	-2.208	0.02743
5	5:18435894:C:T	18435894	T	ADD	1536	-18.54	8.396	-34.99	-2.078	-2.208	0.02743
5	5:18436000:T:A	18436000	A	ADD	1536	-18.54	8.396	-34.99	-2.078	-2.208	0.02743
5	5:18436297:G:T	18436297	T	ADD	1536	-18.54	8.396	-34.99	-2.078	-2.208	0.02743
5	5:65115003:G:A	65115003	A	ADD	1536	-9.478	4.293	-17.89	-1.063	-2.207	0.02743
5	5:65116118:C:T	65116118	T	ADD	1536	-9.478	4.293	-17.89	-1.063	-2.207	0.02743
7	7:11155251:G:A	11155251	G	ADD	1536	13.93	6.31	1.562	26.3	2.207	0.02743
7	7:49408840:G:A	49408840	A	ADD	1536	-9.816	4.447	-18.53	-1.1	-2.207	0.02743
7	7:107882256:C:T	107882256	T	ADD	1536	12.75	5.774	1.429	24.06	2.208	0.02743
14	14:59489788:A:G	59489788	A	ADD	1536	-14.14	6.405	-26.69	-1.586	-2.208	0.02743
1	1:92069188:G:A	92069188	A	ADD	1536	9.548	4.325	1.07	18.03	2.207	0.02744
6	6:29914828:G:T	29914828	T	ADD	1536	-11.11	5.032	-20.97	-1.245	-2.207	0.02744
6	6:29915124:C:A	29915124	A	ADD	1536	-11.11	5.032	-20.97	-1.245	-2.207	0.02744
6	6:29915301:C:A	29915301	A	ADD	1536	-11.11	5.032	-20.97	-1.245	-2.207	0.02744
6	6:29915408:G:T	29915408	T	ADD	1536	-11.11	5.032	-20.97	-1.245	-2.207	0.02744
6	6:29916253:G:C	29916253	C	ADD	1536	-11.11	5.032	-20.97	-1.245	-2.207	0.02744
6	6:29916581:C:T	29916581	T	ADD	1536	-11.11	5.032	-20.97	-1.245	-2.207	0.02744
6	6:29916650:G:A	29916650	A	ADD	1536	-11.11	5.032	-20.97	-1.245	-2.207	0.02744
6	6:29916655:G:A	29916655	A	ADD	1536	-11.11	5.032	-20.97	-1.245	-2.207	0.02744
6	6:29916679:G:A	29916679	A	ADD	1536	-11.11	5.032	-20.97	-1.245	-2.207	0.02744
6	6:29916681:G:A	29916681	A	ADD	1536	-11.11	5.032	-20.97	-1.245	-2.207	0.02744
6	6:29916686:A:G	29916686	G	ADD	1536	-11.11	5.032	-20.97	-1.245	-2.207	0.02744
6	6:29916765:G:A	29916765	A	ADD	1536	-11.11	5.032	-20.97	-1.245	-2.207	0.02744
6	6:29916793:C:T	29916793	T	ADD	1536	-11.11	5.032	-20.97	-1.245	-2.207	0.02744
6	6:29916961:A:C	29916961	C	ADD	1536	-11.11	5.032	-20.97	-1.245	-2.207	0.02744
6	6:29916962:C:T	29916962	T	ADD	1536	-11.11	5.032	-20.97	-1.245	-2.207	0.02744
6	6:29917033:G:A	29917033	A	ADD	1536	-11.11	5.032	-20.97	-1.245	-2.207	0.02744
6	6:29917038:G:A	29917038	A	ADD	1536	-11.11	5.032	-20.97	-1.245	-2.207	0.02744
6	6:29917379:C:T	29917379	T	ADD	1536	-11.11	5.032	-20.97	-1.245	-2.207	0.02744
6	6:29917385:T:C	29917385	C	ADD	1536	-11.11	5.032	-20.97	-1.245	-2.207	0.02744
6	6:29917439:T:C	29917439	C	ADD	1536	-11.11	5.032	-20.97	-1.245	-2.207	0.02744
6	6:29917496:G:A	29917496	A	ADD	1536	-11.11	5.032	-20.97	-1.245	-2.207	0.02744
6	6:29917503:G:C	29917503	C	ADD	1536	-11.11	5.032	-20.97	-1.245	-2.207	0.02744
6	6:29917800:C:A	29917800	A	ADD	1536	-11.11	5.032	-20.97	-1.245	-2.207	0.02744
6	6:29918173:T:C	29918173	C	ADD	1536	-11.11	5.032	-20.97	-1.245	-2.207	0.02744
6	6:29918288:C:T	29918288	T	ADD	1536	-11.11	5.032	-20.97	-1.245	-2.207	0.02744
6	6:29919433:C:T	29919433	T	ADD	1536	-11.11	5.032	-20.97	-1.245	-2.207	0.02744
6	6:29919963:G:T	29919963	T	ADD	1536	-11.11	5.032	-20.97	-1.245	-2.207	0.02744
3	3:195489009:C:A	195489009	C	ADD	1536	10.11	4.582	1.133	19.1	2.207	0.02745
5	5:13609488:G:A	13609488	A	ADD	1536	-9.275	4.202	-17.51	-1.039	-2.207	0.02745
5	5:41273830:C:A	41273830	A	ADD	1536	9.925	4.497	1.112	18.74	2.207	0.02745
1	1:62130167:A:G	62130167	G	ADD	1536	-12.68	5.747	-23.95	-1.42	-2.207	0.02746
1	1:223722319:C:T	223722319	T	ADD	1536	-13.68	6.198	-25.83	-1.531	-2.207	0.02746
2	2:159567817:A:G	159567817	A	ADD	1536	-12.33	5.584	-23.27	-1.38	-2.207	0.02746
5	5:136342781:A:C	136342781	C	ADD	1536	11.18	5.064	1.251	21.1	2.207	0.02746
8	8:72994529:C:T	72994529	T	ADD	1536	-9.673	4.383	-18.26	-1.083	-2.207	0.02746
11	11:101636730:G:A	101636730	A	ADD	1536	13.1	5.934	1.466	24.73	2.207	0.02746
11	11:101636950:T:G	101636950	G	ADD	1536	13.1	5.934	1.466	24.73	2.207	0.02746
1	1:232130608:C:G	232130608	G	ADD	1536	9.511	4.309	1.064	17.96	2.207	0.02747
2	2:44369192:G:A	44369192	A	ADD	1536	11.42	5.173	1.277	21.55	2.207	0.02747
2	2:46672385:T:A	46672385	T	ADD	1536	9.422	4.269	1.054	17.79	2.207	0.02747
3	3:99154737:G:T	99154737	T	ADD	1536	19.84	8.989	2.22	37.46	2.207	0.02747
7	7:104480522:A:G	104480522	G	ADD	1536	-9.515	4.312	-17.97	-1.065	-2.207	0.02747
8	8:106507619:A:G	106507619	G	ADD	1536	-18.71	8.476	-35.32	-2.093	-2.207	0.02747
13	13:24640701:T:G	24640701	G	ADD	1536	9.927	4.498	1.11	18.74	2.207	0.02747
4	4:186855364:A:G	186855364	A	ADD	1536	10.2	4.624	1.141	19.27	2.207	0.02748
4	4:190067636:G:A	190067636	A	ADD	1536	-10.19	4.62	-19.25	-1.14	-2.207	0.02748
8	8:67318370:G:A	67318370	A	ADD	1536	11.85	5.368	1.325	22.37	2.207	0.02748
8	8:67325909:G:C	67325909	C	ADD	1536	11.85	5.368	1.325	22.37	2.207	0.02748
8	8:67330132:T:G	67330132	G	ADD	1536	11.85	5.368	1.325	22.37	2.207	0.02748
8	8:67330754:G:A	67330754	A	ADD	1536	11.85	5.368	1.325	22.37	2.207	0.02748
8	8:140011317:A:C	140011317	A	ADD	1536	9.79	4.437	1.095	18.49	2.207	0.02748
9	9:403633:G:A	403633	A	ADD	1536	-16.49	7.471	-31.13	-1.844	-2.207	0.02748
11	11:126923582:G:A	126923582	A	ADD	1536	9.734	4.411	1.089	18.38	2.207	0.02748
2	2:234765682:G:A	234765682	A	ADD	1536	18.75	8.495	2.096	35.4	2.207	0.02749
2	2:234765779:C:G	234765779	G	ADD	1536	18.75	8.495	2.096	35.4	2.207	0.02749
2	2:234765972:T:C	234765972	C	ADD	1536	18.75	8.495	2.096	35.4	2.207	0.02749
2	2:234765979:T:A	234765979	A	ADD	1536	18.75	8.495	2.096	35.4	2.207	0.02749
2	2:234765986:C:T	234765986	T	ADD	1536	18.75	8.495	2.096	35.4	2.207	0.02749
2	2:234766015:A:G	234766015	G	ADD	1536	18.75	8.495	2.096	35.4	2.207	0.02749
2	2:234766253:A:G	234766253	G	ADD	1536	18.75	8.495	2.096	35.4	2.207	0.02749
2	2:234766261:G:A	234766261	A	ADD	1536	18.75	8.495	2.096	35.4	2.207	0.02749
2	2:234766744:T:A	234766744	A	ADD	1536	18.75	8.495	2.096	35.4	2.207	0.02749
2	2:234766883:G:C	234766883	C	ADD	1536	18.75	8.495	2.096	35.4	2.207	0.02749
2	2:234766994:A:T	234766994	T	ADD	1536	18.75	8.495	2.096	35.4	2.207	0.02749
2	2:234767128:G:A	234767128	A	ADD	1536	18.75	8.495	2.096	35.4	2.207	0.02749
2	2:234767398:A:G	234767398	G	ADD	1536	18.75	8.495	2.096	35.4	2.207	0.02749
2	2:234767481:A:G	234767481	G	ADD	1536	18.75	8.495	2.096	35.4	2.207	0.02749
2	2:234767489:A:G	234767489	G	ADD	1536	18.75	8.495	2.096	35.4	2.207	0.02749
2	2:234767571:G:T	234767571	T	ADD	1536	18.75	8.495	2.096	35.4	2.207	0.02749
2	2:234767759:T:C	234767759	C	ADD	1536	18.75	8.495	2.096	35.4	2.207	0.02749
2	2:234767789:A:C	234767789	C	ADD	1536	18.75	8.495	2.096	35.4	2.207	0.02749
2	2:234767934:A:G	234767934	G	ADD	1536	18.75	8.495	2.096	35.4	2.207	0.02749
2	2:234768003:T:C	234768003	C	ADD	1536	18.75	8.495	2.096	35.4	2.207	0.02749
2	2:234768067:C:T	234768067	T	ADD	1536	18.75	8.495	2.096	35.4	2.207	0.02749
2	2:234768206:G:A	234768206	A	ADD	1536	18.75	8.495	2.096	35.4	2.207	0.02749
2	2:234768230:A:C	234768230	C	ADD	1536	18.75	8.495	2.096	35.4	2.207	0.02749
2	2:234768475:C:T	234768475	T	ADD	1536	18.75	8.495	2.096	35.4	2.207	0.02749
2	2:234768694:A:G	234768694	G	ADD	1536	18.75	8.495	2.096	35.4	2.207	0.02749
2	2:234768730:C:T	234768730	T	ADD	1536	18.75	8.495	2.096	35.4	2.207	0.02749
2	2:234768821:C:T	234768821	T	ADD	1536	18.75	8.495	2.096	35.4	2.207	0.02749
2	2:234768826:G:A	234768826	A	ADD	1536	18.75	8.495	2.096	35.4	2.207	0.02749
2	2:234768845:A:G	234768845	G	ADD	1536	18.75	8.495	2.096	35.4	2.207	0.02749
2	2:234768847:T:G	234768847	G	ADD	1536	18.75	8.495	2.096	35.4	2.207	0.02749
2	2:234768930:A:G	234768930	G	ADD	1536	18.75	8.495	2.096	35.4	2.207	0.02749
2	2:234768944:G:A	234768944	A	ADD	1536	18.75	8.495	2.096	35.4	2.207	0.02749
2	2:234768983:A:T	234768983	T	ADD	1536	18.75	8.495	2.096	35.4	2.207	0.02749
2	2:234769108:A:G	234769108	G	ADD	1536	18.75	8.495	2.096	35.4	2.207	0.02749
2	2:234769266:A:G	234769266	G	ADD	1536	18.75	8.495	2.096	35.4	2.207	0.02749
2	2:234769305:A:G	234769305	G	ADD	1536	18.75	8.495	2.096	35.4	2.207	0.02749
2	2:234769621:C:T	234769621	T	ADD	1536	18.75	8.495	2.096	35.4	2.207	0.02749
2	2:234770023:T:C	234770023	C	ADD	1536	18.75	8.495	2.096	35.4	2.207	0.02749
2	2:234770090:T:C	234770090	C	ADD	1536	18.75	8.495	2.096	35.4	2.207	0.02749
2	2:234770117:A:G	234770117	G	ADD	1536	18.75	8.495	2.096	35.4	2.207	0.02749
2	2:234770553:A:G	234770553	G	ADD	1536	18.75	8.495	2.096	35.4	2.207	0.02749
2	2:234770554:A:G	234770554	G	ADD	1536	18.75	8.495	2.096	35.4	2.207	0.02749
2	2:234770688:G:A	234770688	A	ADD	1536	18.75	8.495	2.096	35.4	2.207	0.02749
2	2:234770721:C:G	234770721	G	ADD	1536	18.75	8.495	2.096	35.4	2.207	0.02749
2	2:234770722:T:G	234770722	G	ADD	1536	18.75	8.495	2.096	35.4	2.207	0.02749
2	2:234771043:T:C	234771043	C	ADD	1536	18.75	8.495	2.096	35.4	2.207	0.02749
2	2:234771057:A:G	234771057	G	ADD	1536	18.75	8.495	2.096	35.4	2.207	0.02749
2	2:234771623:T:C	234771623	C	ADD	1536	18.75	8.495	2.096	35.4	2.207	0.02749
2	2:234771850:A:T	234771850	T	ADD	1536	18.75	8.495	2.096	35.4	2.207	0.02749
3	3:4711133:C:A	4711133	A	ADD	1536	14.22	6.445	1.589	26.86	2.207	0.02749
6	6:31319872:C:A	31319872	A	ADD	1536	20.32	9.209	2.271	38.37	2.207	0.02749
6	6:31320397:C:T	31320397	T	ADD	1536	20.32	9.209	2.271	38.37	2.207	0.02749
9	9:10027602:C:T	10027602	T	ADD	1536	-9.276	4.204	-17.52	-1.037	-2.207	0.02749
17	17:6955445:G:A	6955445	A	ADD	1536	12.82	5.809	1.433	24.2	2.207	0.02749
3	3:184442092:C:T	184442092	T	ADD	1536	-9.702	4.397	-18.32	-1.084	-2.206	0.0275
9	9:21795682:T:G	21795682	G	ADD	1536	10.91	4.947	1.22	20.61	2.206	0.0275
14	14:47947074:C:G	47947074	C	ADD	1536	-9.285	4.208	-17.53	-1.037	-2.206	0.0275
14	14:47965986:A:T	47965986	A	ADD	1536	-9.285	4.208	-17.53	-1.037	-2.206	0.0275
17	17:9718792:T:C	9718792	C	ADD	1536	11.11	5.037	1.242	20.99	2.206	0.0275
17	17:9719051:A:C	9719051	C	ADD	1536	11.11	5.037	1.242	20.99	2.206	0.0275
18	18:23522838:T:A	23522838	A	ADD	1536	11.29	5.117	1.261	21.32	2.206	0.0275
18	18:23523412:G:A	23523412	A	ADD	1536	11.29	5.117	1.261	21.32	2.206	0.0275
18	18:23523847:C:T	23523847	T	ADD	1536	11.29	5.117	1.261	21.32	2.206	0.0275
18	18:23525295:T:G	23525295	G	ADD	1536	11.29	5.117	1.261	21.32	2.206	0.0275
18	18:55107019:C:T	55107019	T	ADD	1536	-9.637	4.368	-18.2	-1.076	-2.206	0.0275
18	18:55108340:C:A	55108340	A	ADD	1536	-9.637	4.368	-18.2	-1.076	-2.206	0.0275
2	2:215628726:A:G	215628726	G	ADD	1536	21.26	9.637	2.374	40.15	2.206	0.02751
20	20:4817968:G:A	4817968	G	ADD	1536	-10.95	4.962	-20.67	-1.222	-2.206	0.02751
3	3:193142093:A:C	193142093	C	ADD	1536	-13.28	6.02	-25.08	-1.482	-2.206	0.02752
3	3:193144406:C:A	193144406	A	ADD	1536	-13.28	6.02	-25.08	-1.482	-2.206	0.02752
5	5:75226673:G:A	75226673	A	ADD	1536	12.07	5.47	1.347	22.79	2.206	0.02752
13	13:59625841:G:A	59625841	A	ADD	1536	10.81	4.899	1.206	20.41	2.206	0.02752
16	16:72025899:T:G	72025899	G	ADD	1536	-9.437	4.277	-17.82	-1.053	-2.206	0.02752
22	22:42540551:A:G	42540551	G	ADD	1536	-9.724	4.408	-18.36	-1.085	-2.206	0.02752
22	22:42542870:G:A	42542870	A	ADD	1536	-9.724	4.408	-18.36	-1.085	-2.206	0.02752
1	1:48120277:A:G	48120277	A	ADD	1536	-9.26	4.198	-17.49	-1.033	-2.206	0.02753
2	2:135056773:A:G	135056773	G	ADD	1536	18.12	8.214	2.021	34.22	2.206	0.02753
2	2:135056853:T:C	135056853	C	ADD	1536	18.12	8.214	2.021	34.22	2.206	0.02753
5	5:110478309:T:C	110478309	T	ADD	1536	9.391	4.257	1.047	17.73	2.206	0.02753
6	6:29908252:G:A	29908252	A	ADD	1536	-10.98	4.977	-20.73	-1.225	-2.206	0.02753
11	11:15372557:G:A	15372557	A	ADD	1536	-10.41	4.72	-19.66	-1.162	-2.206	0.02753
11	11:15372628:C:T	15372628	T	ADD	1536	-10.41	4.72	-19.66	-1.162	-2.206	0.02753
16	16:89928498:G:A	89928498	A	ADD	1536	11.6	5.257	1.294	21.9	2.206	0.02753
16	16:89930414:G:A	89930414	A	ADD	1536	11.6	5.257	1.294	21.9	2.206	0.02753
16	16:89932931:C:G	89932931	G	ADD	1536	11.6	5.257	1.294	21.9	2.206	0.02753
16	16:89933306:C:T	89933306	T	ADD	1536	11.6	5.257	1.294	21.9	2.206	0.02753
16	16:89948397:G:A	89948397	A	ADD	1536	11.26	5.103	1.256	21.26	2.206	0.02753
16	16:89949033:T:C	89949033	C	ADD	1536	11.26	5.103	1.256	21.26	2.206	0.02753
1	1:86792110:A:G	86792110	A	ADD	1536	11.57	5.244	1.29	21.85	2.206	0.02754
2	2:129588442:T:C	129588442	C	ADD	1536	-10.08	4.568	-19.03	-1.123	-2.206	0.02755
2	2:153974709:T:C	153974709	C	ADD	1536	-16.8	7.618	-31.74	-1.872	-2.206	0.02755
2	2:153979925:T:C	153979925	C	ADD	1536	-16.8	7.618	-31.74	-1.872	-2.206	0.02755
2	2:153983448:C:T	153983448	T	ADD	1536	-16.8	7.618	-31.74	-1.872	-2.206	0.02755
4	4:30271034:C:A	30271034	A	ADD	1536	-14.79	6.704	-27.93	-1.648	-2.206	0.02755
14	14:21645333:G:A	21645333	A	ADD	1536	-17.18	7.791	-32.45	-1.915	-2.206	0.02755
3	3:183047145:C:T	183047145	T	ADD	1536	9.718	4.406	1.082	18.35	2.206	0.02756
3	3:183047548:T:C	183047548	C	ADD	1536	9.718	4.406	1.082	18.35	2.206	0.02756
3	3:183047609:A:C	183047609	C	ADD	1536	9.718	4.406	1.082	18.35	2.206	0.02756
10	10:56247541:A:G	56247541	G	ADD	1536	19.43	8.811	2.164	36.7	2.206	0.02756
13	13:47874172:G:A	47874172	A	ADD	1536	11.67	5.291	1.3	22.04	2.206	0.02756
2	2:50543592:C:G	50543592	C	ADD	1536	9.526	4.319	1.06	17.99	2.205	0.02757
7	7:153595349:G:T	153595349	T	ADD	1536	-16.89	7.658	-31.9	-1.88	-2.205	0.02757
8	8:139381703:G:C	139381703	C	ADD	1536	-12.02	5.448	-22.69	-1.338	-2.206	0.02757
8	8:139381891:C:G	139381891	G	ADD	1536	-12.02	5.448	-22.69	-1.338	-2.206	0.02757
8	8:139383252:T:G	139383252	G	ADD	1536	-12.02	5.448	-22.69	-1.338	-2.206	0.02757
8	8:139383355:T:G	139383355	G	ADD	1536	-12.02	5.448	-22.69	-1.338	-2.206	0.02757
8	8:139385030:C:T	139385030	T	ADD	1536	-12.02	5.448	-22.69	-1.338	-2.206	0.02757
8	8:139385080:G:T	139385080	T	ADD	1536	-12.02	5.448	-22.69	-1.338	-2.206	0.02757
9	9:32555049:C:A	32555049	A	ADD	1536	-11.85	5.373	-22.38	-1.319	-2.205	0.02757
10	10:26147060:A:C	26147060	C	ADD	1536	-10.41	4.722	-19.67	-1.159	-2.205	0.02757
13	13:111277857:G:A	111277857	A	ADD	1536	-14.11	6.399	-26.65	-1.571	-2.205	0.02757
15	15:47687835:G:A	47687835	G	ADD	1536	-9.579	4.343	-18.09	-1.066	-2.205	0.02757
15	15:47688857:A:G	47688857	A	ADD	1536	-9.579	4.343	-18.09	-1.066	-2.205	0.02757
16	16:90004513:G:A	90004513	A	ADD	1536	11.48	5.203	1.277	21.67	2.205	0.02757
4	4:119897937:A:G	119897937	G	ADD	1536	10.17	4.613	1.132	19.21	2.205	0.02758
6	6:153306005:G:A	153306005	A	ADD	1536	14.01	6.351	1.558	26.45	2.205	0.02758
16	16:78027874:T:G	78027874	G	ADD	1536	-9.935	4.505	-18.76	-1.105	-2.205	0.02758
1	1:62121303:T:C	62121303	C	ADD	1536	-9.412	4.268	-17.78	-1.047	-2.205	0.02759
2	2:233366740:A:C	233366740	C	ADD	1536	10.89	4.938	1.211	20.57	2.205	0.02759
6	6:25693581:T:G	25693581	G	ADD	1536	-11.08	5.024	-20.92	-1.232	-2.205	0.02759
6	6:25693675:G:A	25693675	A	ADD	1536	-11.08	5.024	-20.92	-1.232	-2.205	0.02759
6	6:93152782:A:G	93152782	G	ADD	1536	9.864	4.473	1.097	18.63	2.205	0.02759
6	6:93153912:C:T	93153912	T	ADD	1536	9.864	4.473	1.097	18.63	2.205	0.02759
6	6:93154154:C:T	93154154	T	ADD	1536	9.864	4.473	1.097	18.63	2.205	0.02759
6	6:93154249:A:G	93154249	G	ADD	1536	9.864	4.473	1.097	18.63	2.205	0.02759
6	6:93157233:A:G	93157233	G	ADD	1536	9.864	4.473	1.097	18.63	2.205	0.02759
6	6:93157239:G:A	93157239	A	ADD	1536	9.864	4.473	1.097	18.63	2.205	0.02759
7	7:16593083:G:A	16593083	G	ADD	1536	-9.493	4.305	-17.93	-1.056	-2.205	0.02759
8	8:14092684:C:A	14092684	A	ADD	1536	9.656	4.379	1.073	18.24	2.205	0.02759
11	11:4945631:G:A	4945631	A	ADD	1536	11.5	5.215	1.279	21.72	2.205	0.02759
2	2:106065692:C:A	106065692	A	ADD	1536	-9.788	4.439	-18.49	-1.088	-2.205	0.0276
2	2:106065882:T:C	106065882	C	ADD	1536	-9.788	4.439	-18.49	-1.088	-2.205	0.0276
3	3:147803350:G:T	147803350	T	ADD	1536	-9.727	4.411	-18.37	-1.081	-2.205	0.0276
11	11:19441113:C:T	19441113	C	ADD	1536	10.04	4.553	1.116	18.96	2.205	0.0276
11	11:19441522:A:C	19441522	A	ADD	1536	10.04	4.553	1.116	18.96	2.205	0.0276
11	11:19441717:A:G	19441717	A	ADD	1536	10.04	4.553	1.116	18.96	2.205	0.0276
15	15:87126383:T:A	87126383	A	ADD	1536	10.44	4.734	1.161	19.72	2.205	0.0276
1	1:92200593:A:G	92200593	A	ADD	1536	-9.279	4.208	-17.53	-1.031	-2.205	0.02761
2	2:55149937:G:A	55149937	A	ADD	1536	-11.41	5.174	-21.55	-1.267	-2.205	0.02761
2	2:129631243:G:A	129631243	A	ADD	1536	-10.24	4.646	-19.35	-1.138	-2.205	0.02761
2	2:129633102:G:A	129633102	A	ADD	1536	-10.24	4.646	-19.35	-1.138	-2.205	0.02761
5	5:32600234:T:C	32600234	C	ADD	1536	15.49	7.026	1.721	29.26	2.205	0.02761
5	5:119616576:T:C	119616576	C	ADD	1536	9.319	4.227	1.035	17.6	2.205	0.02761
6	6:111955850:C:T	111955850	C	ADD	1536	-9.439	4.281	-17.83	-1.049	-2.205	0.02761
6	6:111956266:C:T	111956266	C	ADD	1536	-9.439	4.281	-17.83	-1.049	-2.205	0.02761
6	6:111957952:G:A	111957952	G	ADD	1536	-9.439	4.281	-17.83	-1.049	-2.205	0.02761
6	6:111958157:G:A	111958157	G	ADD	1536	-9.439	4.281	-17.83	-1.049	-2.205	0.02761
6	6:111958366:G:A	111958366	G	ADD	1536	-9.439	4.281	-17.83	-1.049	-2.205	0.02761
6	6:111959161:G:A	111959161	G	ADD	1536	-9.439	4.281	-17.83	-1.049	-2.205	0.02761
6	6:111960321:C:T	111960321	C	ADD	1536	-9.439	4.281	-17.83	-1.049	-2.205	0.02761
18	18:46340843:T:G	46340843	G	ADD	1536	-9.692	4.396	-18.31	-1.077	-2.205	0.02761
18	18:72111245:A:G	72111245	A	ADD	1536	-9.459	4.29	-17.87	-1.051	-2.205	0.02761
20	20:744847:A:G	744847	A	ADD	1536	18.28	8.292	2.031	34.54	2.205	0.02761
4	4:15771611:T:C	15771611	C	ADD	1536	-9.562	4.337	-18.06	-1.062	-2.205	0.02762
4	4:15773936:A:G	15773936	G	ADD	1536	-9.562	4.337	-18.06	-1.062	-2.205	0.02762
6	6:82431304:C:A	82431304	A	ADD	1536	9.615	4.361	1.068	18.16	2.205	0.02762
6	6:82432826:A:G	82432826	G	ADD	1536	9.615	4.361	1.068	18.16	2.205	0.02762
7	7:30757811:T:C	30757811	T	ADD	1536	9.272	4.206	1.029	17.52	2.205	0.02762
7	7:73108924:A:G	73108924	A	ADD	1536	-9.725	4.411	-18.37	-1.08	-2.205	0.02762
7	7:99533178:C:T	99533178	T	ADD	1536	-12.42	5.632	-23.46	-1.379	-2.205	0.02762
13	13:94007107:C:T	94007107	T	ADD	1536	9.419	4.272	1.046	17.79	2.205	0.02762
13	13:104575519:A:T	104575519	T	ADD	1536	10.54	4.78	1.17	19.91	2.205	0.02762
13	13:104577109:C:T	104577109	T	ADD	1536	10.54	4.78	1.17	19.91	2.205	0.02762
13	13:104577309:T:C	104577309	C	ADD	1536	10.54	4.78	1.17	19.91	2.205	0.02762
13	13:104577654:T:C	104577654	C	ADD	1536	10.54	4.78	1.17	19.91	2.205	0.02762
13	13:104577741:G:A	104577741	A	ADD	1536	10.54	4.78	1.17	19.91	2.205	0.02762
13	13:104577819:C:T	104577819	T	ADD	1536	10.54	4.78	1.17	19.91	2.205	0.02762
13	13:104578388:A:G	104578388	G	ADD	1536	10.54	4.78	1.17	19.91	2.205	0.02762
1	1:62494492:A:G	62494492	G	ADD	1536	19.22	8.72	2.133	36.31	2.205	0.02763
2	2:155084006:A:G	155084006	G	ADD	1536	14.11	6.398	1.565	26.65	2.205	0.02763
4	4:59869466:G:A	59869466	A	ADD	1536	-9.8	4.445	-18.51	-1.088	-2.205	0.02763
11	11:10086260:A:C	10086260	C	ADD	1536	11.03	5.003	1.224	20.84	2.205	0.02763
11	11:10086624:C:A	10086624	A	ADD	1536	11.03	5.003	1.224	20.84	2.205	0.02763
11	11:10090949:A:T	10090949	T	ADD	1536	11.03	5.003	1.224	20.84	2.205	0.02763
11	11:10094304:G:A	10094304	A	ADD	1536	11.03	5.003	1.224	20.84	2.205	0.02763
11	11:10095172:G:A	10095172	A	ADD	1536	11.03	5.003	1.224	20.84	2.205	0.02763
11	11:10099487:A:G	10099487	G	ADD	1536	11.03	5.003	1.224	20.84	2.205	0.02763
11	11:10111339:T:C	10111339	C	ADD	1536	11.03	5.003	1.224	20.84	2.205	0.02763
11	11:10116298:G:A	10116298	A	ADD	1536	11.03	5.003	1.224	20.84	2.205	0.02763
11	11:10119764:G:A	10119764	A	ADD	1536	11.03	5.003	1.224	20.84	2.205	0.02763
13	13:23848660:G:C	23848660	C	ADD	1536	-9.461	4.292	-17.87	-1.05	-2.205	0.02763
1	1:175542257:A:G	175542257	G	ADD	1536	-12.93	5.863	-24.42	-1.434	-2.205	0.02764
4	4:169756094:A:G	169756094	G	ADD	1536	-17.35	7.869	-32.77	-1.924	-2.204	0.02764
4	4:189331196:A:G	189331196	G	ADD	1536	11.86	5.378	1.315	22.4	2.205	0.02764
4	4:189331759:T:C	189331759	C	ADD	1536	11.86	5.378	1.315	22.4	2.205	0.02764
6	6:30764420:T:C	30764420	C	ADD	1536	-10.22	4.634	-19.3	-1.133	-2.204	0.02764
10	10:77652181:C:G	77652181	G	ADD	1536	9.696	4.398	1.076	18.32	2.205	0.02764
10	10:77655809:A:C	77655809	C	ADD	1536	9.696	4.398	1.076	18.32	2.205	0.02764
10	10:77655971:C:G	77655971	G	ADD	1536	9.696	4.398	1.076	18.32	2.205	0.02764
11	11:115768842:G:A	115768842	A	ADD	1536	-11.75	5.329	-22.19	-1.303	-2.204	0.02764
18	18:56874411:G:A	56874411	A	ADD	1536	-10.19	4.624	-19.26	-1.13	-2.204	0.02764
5	5:2833623:A:C	2833623	C	ADD	1536	10.89	4.94	1.207	20.57	2.204	0.02765
6	6:104338384:C:T	104338384	T	ADD	1536	-9.39	4.26	-17.74	-1.041	-2.204	0.02765
6	6:104338678:A:G	104338678	G	ADD	1536	-9.39	4.26	-17.74	-1.041	-2.204	0.02765
7	7:79043013:G:T	79043013	T	ADD	1536	9.481	4.301	1.051	17.91	2.204	0.02765
12	12:2553988:A:G	2553988	G	ADD	1536	18.1	8.213	2.007	34.2	2.204	0.02765
12	12:18690612:A:G	18690612	G	ADD	1536	-12.25	5.558	-23.15	-1.358	-2.204	0.02765
13	13:28865397:A:G	28865397	G	ADD	1536	-10.25	4.648	-19.36	-1.136	-2.204	0.02765
13	13:70431602:C:A	70431602	A	ADD	1536	-10.95	4.97	-20.7	-1.215	-2.204	0.02765
13	13:70431986:T:A	70431986	A	ADD	1536	-10.95	4.97	-20.7	-1.215	-2.204	0.02765
13	13:70433321:G:A	70433321	A	ADD	1536	-10.95	4.97	-20.7	-1.215	-2.204	0.02765
14	14:77033802:T:C	77033802	C	ADD	1536	-21.24	9.634	-40.12	-2.354	-2.204	0.02765
1	1:246465955:A:G	246465955	A	ADD	1536	-12.73	5.777	-24.06	-1.411	-2.204	0.02766
3	3:30712460:C:G	30712460	G	ADD	1536	-9.845	4.466	-18.6	-1.091	-2.204	0.02766
6	6:84169965:A:G	84169965	G	ADD	1536	9.61	4.36	1.065	18.15	2.204	0.02766
12	12:102315746:G:T	102315746	T	ADD	1536	16.31	7.401	1.807	30.82	2.204	0.02766
2	2:111719666:T:C	111719666	C	ADD	1536	-12.35	5.605	-23.34	-1.368	-2.204	0.02767
3	3:143090003:A:G	143090003	A	ADD	1536	9.54	4.329	1.057	18.02	2.204	0.02767
5	5:127237366:G:A	127237366	A	ADD	1536	-10.32	4.684	-19.5	-1.143	-2.204	0.02767
5	5:127238700:C:T	127238700	T	ADD	1536	-10.32	4.684	-19.5	-1.143	-2.204	0.02767
5	5:127238941:T:C	127238941	C	ADD	1536	-10.32	4.684	-19.5	-1.143	-2.204	0.02767
5	5:127244756:G:A	127244756	A	ADD	1536	-10.32	4.684	-19.5	-1.143	-2.204	0.02767
5	5:127245213:T:C	127245213	C	ADD	1536	-10.32	4.684	-19.5	-1.143	-2.204	0.02767
5	5:127245595:C:T	127245595	T	ADD	1536	-10.32	4.684	-19.5	-1.143	-2.204	0.02767
5	5:127246233:C:A	127246233	A	ADD	1536	-10.32	4.684	-19.5	-1.143	-2.204	0.02767
5	5:127246723:T:A	127246723	A	ADD	1536	-10.32	4.684	-19.5	-1.143	-2.204	0.02767
5	5:127247068:G:A	127247068	A	ADD	1536	-10.32	4.684	-19.5	-1.143	-2.204	0.02767
6	6:25873025:C:A	25873025	A	ADD	1536	-14.59	6.617	-27.55	-1.615	-2.204	0.02767
7	7:39047392:T:C	39047392	C	ADD	1536	10.79	4.897	1.195	20.39	2.204	0.02767
8	8:17733479:C:T	17733479	T	ADD	1536	16.62	7.54	1.841	31.4	2.204	0.02767
20	20:45197633:A:G	45197633	G	ADD	1536	-10.16	4.612	-19.2	-1.126	-2.204	0.02767
7	7:118635459:A:G	118635459	G	ADD	1536	11.62	5.273	1.286	21.95	2.204	0.02768
11	11:101165983:G:A	101165983	A	ADD	1536	11.45	5.194	1.267	21.63	2.204	0.02768
14	14:42670474:T:C	42670474	T	ADD	1536	-9.285	4.213	-17.54	-1.028	-2.204	0.02768
16	16:90011780:T:C	90011780	C	ADD	1536	11.63	5.279	1.288	21.98	2.204	0.02768
5	5:173241905:G:A	173241905	A	ADD	1536	11.27	5.114	1.247	21.29	2.204	0.02769
7	7:101152556:T:G	101152556	G	ADD	1536	-14.2	6.443	-26.83	-1.571	-2.204	0.02769
7	7:101154414:G:A	101154414	A	ADD	1536	-14.2	6.443	-26.83	-1.571	-2.204	0.02769
7	7:101154626:G:A	101154626	A	ADD	1536	-14.2	6.443	-26.83	-1.571	-2.204	0.02769
14	14:44657251:A:G	44657251	G	ADD	1536	-16.45	7.467	-31.09	-1.82	-2.204	0.02769
14	14:44658457:G:A	44658457	A	ADD	1536	-16.45	7.467	-31.09	-1.82	-2.204	0.02769
16	16:59579539:T:C	59579539	C	ADD	1536	12.81	5.813	1.417	24.2	2.204	0.02769
16	16:59579823:C:T	59579823	T	ADD	1536	12.81	5.813	1.417	24.2	2.204	0.02769
16	16:59580253:G:A	59580253	A	ADD	1536	12.81	5.813	1.417	24.2	2.204	0.02769
16	16:59580421:T:C	59580421	C	ADD	1536	12.81	5.813	1.417	24.2	2.204	0.02769
22	22:28037787:G:A	28037787	A	ADD	1536	17.36	7.88	1.921	32.81	2.204	0.02769
7	7:39213031:T:C	39213031	C	ADD	1536	-20.36	9.241	-38.48	-2.252	-2.204	0.0277
8	8:5327512:T:C	5327512	C	ADD	1536	-11.99	5.439	-22.65	-1.325	-2.204	0.0277
8	8:5327589:T:A	5327589	A	ADD	1536	-11.99	5.439	-22.65	-1.325	-2.204	0.0277
8	8:5335528:A:G	5335528	G	ADD	1536	-11.99	5.439	-22.65	-1.325	-2.204	0.0277
18	18:51057298:A:C	51057298	A	ADD	1536	11.16	5.064	1.234	21.08	2.204	0.0277
18	18:75820131:G:A	75820131	A	ADD	1536	-9.437	4.282	-17.83	-1.043	-2.204	0.0277
18	18:75820410:T:A	75820410	A	ADD	1536	-9.437	4.282	-17.83	-1.043	-2.204	0.0277
18	18:75820649:T:A	75820649	A	ADD	1536	-9.437	4.282	-17.83	-1.043	-2.204	0.0277
18	18:75821260:A:C	75821260	C	ADD	1536	-9.437	4.282	-17.83	-1.043	-2.204	0.0277
18	18:75821565:G:A	75821565	A	ADD	1536	-9.437	4.282	-17.83	-1.043	-2.204	0.0277
18	18:75822341:C:G	75822341	G	ADD	1536	-9.437	4.282	-17.83	-1.043	-2.204	0.0277
18	18:75822359:A:G	75822359	G	ADD	1536	-9.437	4.282	-17.83	-1.043	-2.204	0.0277
18	18:75822465:A:G	75822465	G	ADD	1536	-9.437	4.282	-17.83	-1.043	-2.204	0.0277
1	1:237918506:T:A	237918506	A	ADD	1536	-18.39	8.346	-34.75	-2.032	-2.203	0.02771
4	4:119903714:C:T	119903714	T	ADD	1536	10.11	4.586	1.117	19.09	2.203	0.02771
4	4:119906587:G:C	119906587	C	ADD	1536	10.11	4.586	1.117	19.09	2.203	0.02771
4	4:119907259:C:T	119907259	T	ADD	1536	10.11	4.586	1.117	19.09	2.203	0.02771
6	6:30789919:G:A	30789919	A	ADD	1536	35.38	16.06	3.911	66.86	2.204	0.02771
9	9:109119999:A:G	109119999	A	ADD	1536	-9.464	4.295	-17.88	-1.046	-2.203	0.02771
9	9:109133032:G:A	109133032	G	ADD	1536	-9.464	4.295	-17.88	-1.046	-2.203	0.02771
9	9:109133241:T:C	109133241	T	ADD	1536	-9.464	4.295	-17.88	-1.046	-2.203	0.02771
11	11:117451536:C:G	117451536	G	ADD	1536	9.196	4.174	1.016	17.38	2.203	0.02771
14	14:47951440:T:C	47951440	C	ADD	1536	-9.423	4.276	-17.8	-1.042	-2.204	0.02771
14	14:72334126:T:C	72334126	C	ADD	1536	-9.388	4.26	-17.74	-1.038	-2.203	0.02771
20	20:17473419:T:A	17473419	A	ADD	1536	-9.201	4.176	-17.39	-1.017	-2.203	0.02771
20	20:17473656:G:C	17473656	C	ADD	1536	-9.201	4.176	-17.39	-1.017	-2.203	0.02771
20	20:20445380:C:T	20445380	T	ADD	1536	12.83	5.821	1.417	24.24	2.203	0.02771
20	20:20448181:C:A	20448181	A	ADD	1536	12.83	5.821	1.417	24.24	2.203	0.02771
20	20:20449865:A:C	20449865	C	ADD	1536	12.83	5.821	1.417	24.24	2.203	0.02771
20	20:20451418:C:T	20451418	T	ADD	1536	12.83	5.821	1.417	24.24	2.203	0.02771
1	1:47016512:G:A	47016512	G	ADD	1536	10.15	4.606	1.121	19.18	2.203	0.02772
2	2:15898343:G:C	15898343	C	ADD	1536	11.33	5.142	1.251	21.41	2.203	0.02772
2	2:15898642:T:C	15898642	C	ADD	1536	11.33	5.142	1.251	21.41	2.203	0.02772
3	3:30716602:G:A	30716602	A	ADD	1536	-9.866	4.478	-18.64	-1.09	-2.203	0.02772
4	4:176369091:C:T	176369091	T	ADD	1536	17.96	8.152	1.984	33.94	2.203	0.02772
4	4:176369297:A:G	176369297	G	ADD	1536	17.96	8.152	1.984	33.94	2.203	0.02772
7	7:33320441:C:T	33320441	T	ADD	1536	16.17	7.339	1.787	30.56	2.203	0.02772
7	7:33328636:A:G	33328636	G	ADD	1536	16.17	7.339	1.787	30.56	2.203	0.02772
7	7:33329691:C:T	33329691	T	ADD	1536	16.17	7.339	1.787	30.56	2.203	0.02772
7	7:33329731:T:A	33329731	A	ADD	1536	16.17	7.339	1.787	30.56	2.203	0.02772
7	7:33333896:A:G	33333896	G	ADD	1536	16.17	7.339	1.787	30.56	2.203	0.02772
7	7:33337312:A:G	33337312	G	ADD	1536	16.17	7.339	1.787	30.56	2.203	0.02772
7	7:33341350:G:A	33341350	A	ADD	1536	16.17	7.339	1.787	30.56	2.203	0.02772
7	7:33341979:G:A	33341979	A	ADD	1536	16.17	7.339	1.787	30.56	2.203	0.02772
7	7:33343245:C:T	33343245	T	ADD	1536	16.17	7.339	1.787	30.56	2.203	0.02772
7	7:33343535:C:T	33343535	T	ADD	1536	16.17	7.339	1.787	30.56	2.203	0.02772
7	7:33344075:A:C	33344075	C	ADD	1536	16.17	7.339	1.787	30.56	2.203	0.02772
7	7:33349225:T:A	33349225	A	ADD	1536	16.17	7.339	1.787	30.56	2.203	0.02772
7	7:33350809:G:A	33350809	A	ADD	1536	16.17	7.339	1.787	30.56	2.203	0.02772
16	16:78800182:G:A	78800182	G	ADD	1536	-10.84	4.92	-20.48	-1.197	-2.203	0.02772
1	1:165663798:G:A	165663798	A	ADD	1536	-9.433	4.281	-17.82	-1.041	-2.203	0.02773
3	3:33110190:G:T	33110190	G	ADD	1536	-9.338	4.239	-17.65	-1.031	-2.203	0.02773
5	5:52438022:G:T	52438022	T	ADD	1536	-9.14	4.148	-17.27	-1.009	-2.203	0.02773
5	5:52438025:C:T	52438025	T	ADD	1536	-9.14	4.148	-17.27	-1.009	-2.203	0.02773
6	6:31461771:T:A	31461771	T	ADD	1536	-10.54	4.782	-19.91	-1.163	-2.203	0.02773
7	7:33391139:T:A	33391139	A	ADD	1536	16.24	7.374	1.793	30.7	2.203	0.02773
13	13:67265790:A:C	67265790	A	ADD	1536	-9.377	4.256	-17.72	-1.035	-2.203	0.02773
13	13:67274631:T:C	67274631	T	ADD	1536	-9.377	4.256	-17.72	-1.035	-2.203	0.02773
13	13:67282244:G:C	67282244	G	ADD	1536	-9.377	4.256	-17.72	-1.035	-2.203	0.02773
16	16:82677795:C:A	82677795	A	ADD	1536	-16.08	7.3	-30.39	-1.775	-2.203	0.02773
22	22:26229142:G:A	26229142	A	ADD	1536	-14.79	6.711	-27.94	-1.632	-2.203	0.02773
2	2:2136702:T:C	2136702	C	ADD	1536	14.14	6.42	1.56	26.73	2.203	0.02774
2	2:69209135:T:C	69209135	C	ADD	1536	15.34	6.963	1.693	28.99	2.203	0.02774
2	2:69209536:T:C	69209536	C	ADD	1536	15.34	6.963	1.693	28.99	2.203	0.02774
2	2:69212289:A:C	69212289	C	ADD	1536	15.34	6.963	1.693	28.99	2.203	0.02774
2	2:220862409:A:G	220862409	G	ADD	1536	11.99	5.444	1.323	22.66	2.203	0.02774
1	1:53950226:G:A	53950226	A	ADD	1536	-10.14	4.601	-19.15	-1.118	-2.203	0.02775
8	8:50025035:G:A	50025035	A	ADD	1536	-9.775	4.438	-18.47	-1.078	-2.203	0.02775
8	8:50026353:G:A	50026353	A	ADD	1536	-9.775	4.438	-18.47	-1.078	-2.203	0.02775
8	8:50028524:T:G	50028524	G	ADD	1536	-9.775	4.438	-18.47	-1.078	-2.203	0.02775
8	8:50028836:C:T	50028836	T	ADD	1536	-9.775	4.438	-18.47	-1.078	-2.203	0.02775
13	13:109908799:A:G	109908799	G	ADD	1536	-13.72	6.227	-25.92	-1.513	-2.203	0.02775
3	3:191449238:G:T	191449238	T	ADD	1536	-10.26	4.656	-19.38	-1.13	-2.203	0.02776
5	5:95117592:G:A	95117592	A	ADD	1536	12.8	5.811	1.411	24.19	2.203	0.02776
11	11:117422262:T:G	117422262	G	ADD	1536	9.504	4.314	1.048	17.96	2.203	0.02776
18	18:55092419:T:C	55092419	C	ADD	1536	-9.66	4.385	-18.25	-1.065	-2.203	0.02776
18	18:55095484:G:A	55095484	A	ADD	1536	-9.66	4.385	-18.25	-1.065	-2.203	0.02776
19	19:5833037:C:T	5833037	T	ADD	1536	-9.404	4.269	-17.77	-1.036	-2.203	0.02776
1	1:161827605:G:A	161827605	A	ADD	1536	-10.34	4.696	-19.55	-1.139	-2.203	0.02777
6	6:93147441:C:T	93147441	T	ADD	1536	10.25	4.655	1.13	19.38	2.203	0.02777
10	10:19814903:A:T	19814903	T	ADD	1536	15.38	6.984	1.695	29.07	2.203	0.02777
20	20:47036440:C:G	47036440	G	ADD	1536	-9.236	4.193	-17.45	-1.018	-2.203	0.02777
20	20:47037310:G:A	47037310	A	ADD	1536	-9.236	4.193	-17.45	-1.018	-2.203	0.02777
20	20:47038302:C:A	47038302	A	ADD	1536	-9.236	4.193	-17.45	-1.018	-2.203	0.02777
5	5:80255305:G:A	80255305	A	ADD	1536	9.526	4.325	1.049	18	2.203	0.02778
10	10:92494971:A:G	92494971	G	ADD	1536	-11.39	5.173	-21.53	-1.255	-2.203	0.02778
1	1:210620492:G:A	210620492	A	ADD	1536	-9.922	4.505	-18.75	-1.092	-2.202	0.02779
4	4:23746304:G:A	23746304	G	ADD	1536	9.395	4.266	1.034	17.76	2.202	0.02779
5	5:65100398:T:C	65100398	T	ADD	1536	9.232	4.192	1.016	17.45	2.202	0.02779
5	5:65100568:A:G	65100568	A	ADD	1536	9.232	4.192	1.016	17.45	2.202	0.02779
5	5:65100660:T:C	65100660	T	ADD	1536	9.232	4.192	1.016	17.45	2.202	0.02779
5	5:65101459:T:G	65101459	T	ADD	1536	9.232	4.192	1.016	17.45	2.202	0.02779
5	5:65105622:G:A	65105622	G	ADD	1536	9.232	4.192	1.016	17.45	2.202	0.02779
5	5:65107495:T:C	65107495	T	ADD	1536	9.232	4.192	1.016	17.45	2.202	0.02779
5	5:65108215:A:G	65108215	A	ADD	1536	9.232	4.192	1.016	17.45	2.202	0.02779
5	5:65108409:T:C	65108409	T	ADD	1536	9.232	4.192	1.016	17.45	2.202	0.02779
5	5:65108877:C:T	65108877	C	ADD	1536	9.232	4.192	1.016	17.45	2.202	0.02779
5	5:65110553:A:G	65110553	A	ADD	1536	9.232	4.192	1.016	17.45	2.202	0.02779
5	5:65112729:T:G	65112729	T	ADD	1536	9.232	4.192	1.016	17.45	2.202	0.02779
10	10:53619210:A:G	53619210	G	ADD	1536	-17.34	7.873	-32.77	-1.908	-2.202	0.02779
13	13:74038967:G:A	74038967	G	ADD	1536	9.537	4.33	1.05	18.02	2.202	0.02779
15	15:26413924:G:A	26413924	A	ADD	1536	-9.804	4.452	-18.53	-1.079	-2.202	0.02779
20	20:15287316:A:G	15287316	A	ADD	1536	9.864	4.479	1.086	18.64	2.202	0.02779
21	21:44587470:A:G	44587470	G	ADD	1536	-13.59	6.172	-25.69	-1.496	-2.202	0.02779
2	2:122544461:A:G	122544461	G	ADD	1536	-12.16	5.524	-22.99	-1.338	-2.202	0.0278
3	3:44091635:G:A	44091635	A	ADD	1536	14.8	6.72	1.628	27.97	2.202	0.0278
6	6:31229644:A:G	31229644	G	ADD	1536	14.64	6.65	1.611	27.68	2.202	0.0278
6	6:31230111:T:A	31230111	A	ADD	1536	14.64	6.65	1.611	27.68	2.202	0.0278
6	6:31232367:A:G	31232367	G	ADD	1536	14.64	6.65	1.611	27.68	2.202	0.0278
6	6:31232735:T:C	31232735	C	ADD	1536	14.64	6.65	1.611	27.68	2.202	0.0278
8	8:37286161:A:G	37286161	G	ADD	1536	-9.542	4.333	-18.03	-1.05	-2.202	0.0278
9	9:28034290:T:C	28034290	C	ADD	1536	-15.92	7.227	-30.08	-1.751	-2.202	0.0278
14	14:64606869:A:T	64606869	T	ADD	1536	-10.56	4.795	-19.96	-1.162	-2.202	0.0278
16	16:88701780:C:A	88701780	A	ADD	1536	-15.05	6.835	-28.45	-1.656	-2.202	0.0278
19	19:41524087:A:G	41524087	A	ADD	1536	-9.584	4.352	-18.11	-1.054	-2.202	0.0278
4	4:110741610:A:G	110741610	G	ADD	1536	9.268	4.208	1.019	17.52	2.202	0.02781
8	8:55434007:T:C	55434007	C	ADD	1536	-12.64	5.739	-23.89	-1.389	-2.202	0.02781
9	9:1671917:T:C	1671917	C	ADD	1536	-9.34	4.241	-17.65	-1.027	-2.202	0.02781
11	11:15648878:C:T	15648878	T	ADD	1536	9.301	4.224	1.023	17.58	2.202	0.02781
11	11:15650318:T:C	15650318	C	ADD	1536	9.301	4.224	1.023	17.58	2.202	0.02781
11	11:15651282:C:T	15651282	T	ADD	1536	9.301	4.224	1.023	17.58	2.202	0.02781
11	11:15651472:G:T	15651472	T	ADD	1536	9.301	4.224	1.023	17.58	2.202	0.02781
11	11:15651599:A:G	15651599	G	ADD	1536	9.301	4.224	1.023	17.58	2.202	0.02781
11	11:15651787:A:G	15651787	G	ADD	1536	9.301	4.224	1.023	17.58	2.202	0.02781
11	11:15652089:C:A	15652089	A	ADD	1536	9.301	4.224	1.023	17.58	2.202	0.02781
11	11:15652456:C:T	15652456	T	ADD	1536	9.301	4.224	1.023	17.58	2.202	0.02781
11	11:15653152:C:T	15653152	T	ADD	1536	9.301	4.224	1.023	17.58	2.202	0.02781
11	11:15654897:A:G	15654897	G	ADD	1536	9.301	4.224	1.023	17.58	2.202	0.02781
11	11:15655195:A:G	15655195	G	ADD	1536	9.301	4.224	1.023	17.58	2.202	0.02781
11	11:15657008:C:T	15657008	T	ADD	1536	9.301	4.224	1.023	17.58	2.202	0.02781
11	11:15658230:G:T	15658230	T	ADD	1536	9.301	4.224	1.023	17.58	2.202	0.02781
11	11:15658481:G:A	15658481	A	ADD	1536	9.301	4.224	1.023	17.58	2.202	0.02781
13	13:32779272:A:G	32779272	G	ADD	1536	9.313	4.229	1.024	17.6	2.202	0.02781
13	13:54672835:C:T	54672835	T	ADD	1536	10.88	4.941	1.196	20.56	2.202	0.02781
9	9:31061570:G:A	31061570	A	ADD	1536	-10.65	4.836	-20.13	-1.17	-2.202	0.02782
9	9:31064912:A:T	31064912	T	ADD	1536	-10.65	4.836	-20.13	-1.17	-2.202	0.02782
12	12:104354799:T:C	104354799	C	ADD	1536	10.37	4.709	1.139	19.6	2.202	0.02782
4	4:82207178:T:C	82207178	C	ADD	1536	9.082	4.125	0.9975	17.17	2.202	0.02783
4	4:82209960:T:C	82209960	C	ADD	1536	9.082	4.125	0.9975	17.17	2.202	0.02783
9	9:98307990:G:A	98307990	A	ADD	1536	-15.74	7.15	-29.76	-1.729	-2.202	0.02783
11	11:5488533:C:T	5488533	T	ADD	1536	9.538	4.332	1.048	18.03	2.202	0.02783
20	20:61301622:A:G	61301622	G	ADD	1536	-11.61	5.273	-21.94	-1.275	-2.202	0.02783
2	2:125342637:G:A	125342637	G	ADD	1536	10.08	4.578	1.106	19.05	2.202	0.02784
4	4:30286200:G:A	30286200	A	ADD	1536	-14.54	6.604	-27.48	-1.596	-2.202	0.02784
9	9:103348634:G:A	103348634	A	ADD	1536	17.03	7.735	1.87	32.19	2.202	0.02784
2	2:122546525:T:C	122546525	C	ADD	1536	-12.34	5.604	-23.32	-1.354	-2.202	0.02785
2	2:122546850:A:G	122546850	G	ADD	1536	-12.34	5.604	-23.32	-1.354	-2.202	0.02785
2	2:179200386:T:A	179200386	A	ADD	1536	11.37	5.162	1.247	21.48	2.202	0.02785
2	2:179200793:A:G	179200793	G	ADD	1536	11.37	5.162	1.247	21.48	2.202	0.02785
2	2:179202167:C:A	179202167	A	ADD	1536	11.37	5.162	1.247	21.48	2.202	0.02785
2	2:179203002:T:C	179203002	C	ADD	1536	11.37	5.162	1.247	21.48	2.202	0.02785
2	2:179203670:C:T	179203670	T	ADD	1536	11.37	5.162	1.247	21.48	2.202	0.02785
2	2:179204255:G:A	179204255	A	ADD	1536	11.37	5.162	1.247	21.48	2.202	0.02785
2	2:179204519:C:T	179204519	T	ADD	1536	11.37	5.162	1.247	21.48	2.202	0.02785
2	2:179206286:C:G	179206286	G	ADD	1536	11.37	5.162	1.247	21.48	2.202	0.02785
2	2:179206953:G:A	179206953	A	ADD	1536	11.37	5.162	1.247	21.48	2.202	0.02785
2	2:179207620:C:A	179207620	A	ADD	1536	11.37	5.162	1.247	21.48	2.202	0.02785
2	2:179207676:A:G	179207676	G	ADD	1536	11.37	5.162	1.247	21.48	2.202	0.02785
2	2:179208386:T:C	179208386	C	ADD	1536	11.37	5.162	1.247	21.48	2.202	0.02785
3	3:28861370:C:T	28861370	T	ADD	1536	-11.06	5.025	-20.91	-1.214	-2.202	0.02785
6	6:24027560:G:A	24027560	A	ADD	1536	-15.26	6.93	-28.84	-1.673	-2.201	0.02785
6	6:24032949:C:G	24032949	G	ADD	1536	-15.26	6.93	-28.84	-1.673	-2.201	0.02785
6	6:24033742:C:T	24033742	T	ADD	1536	-15.26	6.93	-28.84	-1.673	-2.201	0.02785
6	6:24033783:G:A	24033783	A	ADD	1536	-15.26	6.93	-28.84	-1.673	-2.201	0.02785
7	7:41142707:G:T	41142707	T	ADD	1536	-9.333	4.239	-17.64	-1.024	-2.202	0.02785
2	2:87965359:A:G	87965359	A	ADD	1536	-9.136	4.15	-17.27	-1.002	-2.201	0.02786
11	11:126883747:G:T	126883747	T	ADD	1536	-10.21	4.637	-19.3	-1.119	-2.201	0.02786
14	14:42698006:C:T	42698006	C	ADD	1536	-9.299	4.224	-17.58	-1.02	-2.201	0.02786
16	16:90113121:A:G	90113121	G	ADD	1536	13.44	6.107	1.474	25.41	2.201	0.02786
1	1:114667933:T:C	114667933	C	ADD	1536	-10.22	4.644	-19.32	-1.121	-2.201	0.02787
1	1:114668196:G:A	114668196	A	ADD	1536	-10.22	4.644	-19.32	-1.121	-2.201	0.02787
3	3:115386860:G:A	115386860	A	ADD	1536	-9.868	4.483	-18.65	-1.082	-2.201	0.02787
6	6:81650095:T:C	81650095	T	ADD	1536	9.378	4.26	1.028	17.73	2.201	0.02787
6	6:81650618:G:C	81650618	G	ADD	1536	9.378	4.26	1.028	17.73	2.201	0.02787
6	6:81650954:C:T	81650954	C	ADD	1536	9.378	4.26	1.028	17.73	2.201	0.02787
6	6:81650991:C:G	81650991	C	ADD	1536	9.378	4.26	1.028	17.73	2.201	0.02787
6	6:81651166:G:C	81651166	G	ADD	1536	9.378	4.26	1.028	17.73	2.201	0.02787
6	6:81651807:G:A	81651807	G	ADD	1536	9.378	4.26	1.028	17.73	2.201	0.02787
6	6:81651854:G:A	81651854	G	ADD	1536	9.378	4.26	1.028	17.73	2.201	0.02787
6	6:81652008:A:G	81652008	A	ADD	1536	9.378	4.26	1.028	17.73	2.201	0.02787
6	6:81652041:C:T	81652041	C	ADD	1536	9.378	4.26	1.028	17.73	2.201	0.02787
6	6:81652044:G:A	81652044	G	ADD	1536	9.378	4.26	1.028	17.73	2.201	0.02787
6	6:81652223:G:A	81652223	G	ADD	1536	9.378	4.26	1.028	17.73	2.201	0.02787
6	6:81652247:C:T	81652247	C	ADD	1536	9.378	4.26	1.028	17.73	2.201	0.02787
6	6:81652425:C:A	81652425	C	ADD	1536	9.378	4.26	1.028	17.73	2.201	0.02787
6	6:81652539:C:T	81652539	C	ADD	1536	9.378	4.26	1.028	17.73	2.201	0.02787
6	6:81652988:T:C	81652988	T	ADD	1536	9.378	4.26	1.028	17.73	2.201	0.02787
6	6:81653071:C:T	81653071	C	ADD	1536	9.378	4.26	1.028	17.73	2.201	0.02787
6	6:81653111:G:A	81653111	G	ADD	1536	9.378	4.26	1.028	17.73	2.201	0.02787
6	6:81653116:T:C	81653116	T	ADD	1536	9.378	4.26	1.028	17.73	2.201	0.02787
6	6:81653257:T:C	81653257	T	ADD	1536	9.378	4.26	1.028	17.73	2.201	0.02787
6	6:81653403:A:G	81653403	A	ADD	1536	9.378	4.26	1.028	17.73	2.201	0.02787
6	6:81653453:C:A	81653453	C	ADD	1536	9.378	4.26	1.028	17.73	2.201	0.02787
6	6:81653467:G:T	81653467	G	ADD	1536	9.378	4.26	1.028	17.73	2.201	0.02787
6	6:81654192:G:A	81654192	G	ADD	1536	9.378	4.26	1.028	17.73	2.201	0.02787
6	6:81654478:C:T	81654478	C	ADD	1536	9.378	4.26	1.028	17.73	2.201	0.02787
6	6:81654491:C:T	81654491	C	ADD	1536	9.378	4.26	1.028	17.73	2.201	0.02787
6	6:81654686:A:G	81654686	A	ADD	1536	9.378	4.26	1.028	17.73	2.201	0.02787
6	6:81654693:A:T	81654693	A	ADD	1536	9.378	4.26	1.028	17.73	2.201	0.02787
6	6:81654867:C:G	81654867	C	ADD	1536	9.378	4.26	1.028	17.73	2.201	0.02787
6	6:149617652:G:C	149617652	C	ADD	1536	9.277	4.214	1.017	17.54	2.201	0.02787
6	6:149617920:A:T	149617920	T	ADD	1536	9.277	4.214	1.017	17.54	2.201	0.02787
6	6:149618668:C:T	149618668	T	ADD	1536	9.277	4.214	1.017	17.54	2.201	0.02787
10	10:12565968:G:A	12565968	A	ADD	1536	-12.86	5.843	-24.31	-1.41	-2.201	0.02787
11	11:36514245:C:T	36514245	T	ADD	1536	17.87	8.117	1.958	33.78	2.201	0.02787
11	11:100039031:G:A	100039031	A	ADD	1536	-14.75	6.699	-27.87	-1.616	-2.201	0.02787
16	16:71288327:A:G	71288327	A	ADD	1536	13.07	5.937	1.433	24.7	2.201	0.02787
16	16:71288689:T:C	71288689	T	ADD	1536	13.07	5.937	1.433	24.7	2.201	0.02787
18	18:9680736:G:A	9680736	A	ADD	1536	-10.13	4.603	-19.16	-1.111	-2.201	0.02787
18	18:9681119:G:A	9681119	A	ADD	1536	-10.13	4.603	-19.16	-1.111	-2.201	0.02787
2	2:59970212:G:A	59970212	A	ADD	1536	12.59	5.72	1.38	23.8	2.201	0.02788
2	2:66909854:T:G	66909854	G	ADD	1536	9.719	4.416	1.064	18.37	2.201	0.02788
2	2:66910012:T:G	66910012	G	ADD	1536	9.719	4.416	1.064	18.37	2.201	0.02788
2	2:66910712:A:G	66910712	G	ADD	1536	9.719	4.416	1.064	18.37	2.201	0.02788
3	3:116320588:A:G	116320588	G	ADD	1536	-9.903	4.499	-18.72	-1.085	-2.201	0.02788
5	5:173278958:G:C	173278958	C	ADD	1536	12.02	5.463	1.317	22.73	2.201	0.02788
5	5:173282782:G:A	173282782	A	ADD	1536	12.02	5.463	1.317	22.73	2.201	0.02788
5	5:173289036:C:T	173289036	T	ADD	1536	12.02	5.463	1.317	22.73	2.201	0.02788
5	5:173290725:C:G	173290725	G	ADD	1536	12.02	5.463	1.317	22.73	2.201	0.02788
8	8:60791837:G:A	60791837	A	ADD	1536	12.85	5.837	1.408	24.29	2.201	0.02788
8	8:60793120:G:A	60793120	A	ADD	1536	12.85	5.837	1.408	24.29	2.201	0.02788
8	8:60794133:G:A	60794133	A	ADD	1536	12.85	5.837	1.408	24.29	2.201	0.02788
8	8:60794835:C:A	60794835	A	ADD	1536	12.85	5.837	1.408	24.29	2.201	0.02788
8	8:60794869:C:G	60794869	G	ADD	1536	12.85	5.837	1.408	24.29	2.201	0.02788
8	8:60795924:A:G	60795924	G	ADD	1536	12.85	5.837	1.408	24.29	2.201	0.02788
8	8:60796200:C:A	60796200	A	ADD	1536	12.85	5.837	1.408	24.29	2.201	0.02788
8	8:60796745:T:G	60796745	G	ADD	1536	12.85	5.837	1.408	24.29	2.201	0.02788
8	8:60799247:T:C	60799247	C	ADD	1536	12.85	5.837	1.408	24.29	2.201	0.02788
8	8:60801218:T:C	60801218	C	ADD	1536	12.85	5.837	1.408	24.29	2.201	0.02788
8	8:60803520:C:A	60803520	A	ADD	1536	12.85	5.837	1.408	24.29	2.201	0.02788
8	8:60811580:G:A	60811580	A	ADD	1536	12.85	5.837	1.408	24.29	2.201	0.02788
8	8:60814020:C:T	60814020	T	ADD	1536	12.85	5.837	1.408	24.29	2.201	0.02788
8	8:60815440:G:A	60815440	A	ADD	1536	12.85	5.837	1.408	24.29	2.201	0.02788
8	8:60816741:G:C	60816741	C	ADD	1536	12.85	5.837	1.408	24.29	2.201	0.02788
8	8:60816774:C:T	60816774	T	ADD	1536	12.85	5.837	1.408	24.29	2.201	0.02788
8	8:60817006:G:A	60817006	A	ADD	1536	12.85	5.837	1.408	24.29	2.201	0.02788
8	8:60817757:T:G	60817757	G	ADD	1536	12.85	5.837	1.408	24.29	2.201	0.02788
8	8:60818648:T:G	60818648	G	ADD	1536	12.85	5.837	1.408	24.29	2.201	0.02788
8	8:60822326:T:A	60822326	A	ADD	1536	12.85	5.837	1.408	24.29	2.201	0.02788
8	8:60822507:T:G	60822507	G	ADD	1536	12.85	5.837	1.408	24.29	2.201	0.02788
8	8:60822640:C:G	60822640	G	ADD	1536	12.85	5.837	1.408	24.29	2.201	0.02788
8	8:60825194:C:T	60825194	T	ADD	1536	12.85	5.837	1.408	24.29	2.201	0.02788
8	8:60825263:C:T	60825263	T	ADD	1536	12.85	5.837	1.408	24.29	2.201	0.02788
8	8:60826319:G:A	60826319	A	ADD	1536	12.85	5.837	1.408	24.29	2.201	0.02788
8	8:60826732:G:A	60826732	A	ADD	1536	12.85	5.837	1.408	24.29	2.201	0.02788
8	8:60830046:G:A	60830046	A	ADD	1536	12.85	5.837	1.408	24.29	2.201	0.02788
10	10:20264405:T:A	20264405	A	ADD	1536	11.15	5.066	1.221	21.08	2.201	0.02788
11	11:120084221:C:T	120084221	C	ADD	1536	-9.351	4.248	-17.68	-1.024	-2.201	0.02788
11	11:120084509:T:C	120084509	T	ADD	1536	-9.351	4.248	-17.68	-1.024	-2.201	0.02788
11	11:120090344:C:T	120090344	C	ADD	1536	-9.218	4.188	-17.43	-1.01	-2.201	0.02788
13	13:30703944:C:A	30703944	A	ADD	1536	-10.24	4.651	-19.35	-1.122	-2.201	0.02788
13	13:30704355:C:T	30704355	T	ADD	1536	-10.24	4.651	-19.35	-1.122	-2.201	0.02788
15	15:80612431:T:C	80612431	T	ADD	1536	9.542	4.335	1.045	18.04	2.201	0.02788
1	1:62155996:G:A	62155996	A	ADD	1536	-9.758	4.434	-18.45	-1.068	-2.201	0.0279
10	10:2378964:T:G	2378964	G	ADD	1536	10.18	4.627	1.114	19.25	2.201	0.0279
10	10:2379047:G:A	2379047	A	ADD	1536	10.18	4.627	1.114	19.25	2.201	0.0279
10	10:2381544:C:T	2381544	T	ADD	1536	10.18	4.627	1.114	19.25	2.201	0.0279
10	10:2382588:T:G	2382588	G	ADD	1536	10.18	4.627	1.114	19.25	2.201	0.0279
10	10:2382694:C:T	2382694	T	ADD	1536	10.18	4.627	1.114	19.25	2.201	0.0279
10	10:2382799:C:T	2382799	T	ADD	1536	10.18	4.627	1.114	19.25	2.201	0.0279
11	11:118063349:A:G	118063349	G	ADD	1536	13.81	6.273	1.511	26.1	2.201	0.0279
13	13:110425076:G:C	110425076	C	ADD	1536	-9.852	4.476	-18.63	-1.078	-2.201	0.0279
20	20:15365627:A:G	15365627	G	ADD	1536	-12.31	5.592	-23.27	-1.347	-2.201	0.0279
1	1:111784816:G:A	111784816	A	ADD	1536	-14.1	6.407	-26.66	-1.542	-2.201	0.02791
3	3:21046715:C:T	21046715	T	ADD	1536	9.356	4.251	1.023	17.69	2.201	0.02791
5	5:10394583:A:G	10394583	A	ADD	1536	11.56	5.251	1.264	21.85	2.201	0.02791
7	7:135432657:G:A	135432657	A	ADD	1536	-9.486	4.311	-17.93	-1.037	-2.201	0.02791
9	9:7057909:A:G	7057909	A	ADD	1536	9.441	4.29	1.033	17.85	2.201	0.02791
13	13:32939286:T:G	32939286	G	ADD	1536	17.69	8.04	1.935	33.45	2.201	0.02791
13	13:32951596:A:C	32951596	C	ADD	1536	17.69	8.04	1.935	33.45	2.201	0.02791
14	14:71159710:T:A	71159710	A	ADD	1536	9.731	4.422	1.064	18.4	2.201	0.02791
2	2:60556367:A:G	60556367	G	ADD	1536	-10.18	4.625	-19.24	-1.112	-2.2	0.02792
3	3:71698320:G:C	71698320	C	ADD	1536	-10.82	4.915	-20.45	-1.182	-2.2	0.02792
3	3:147829582:G:A	147829582	A	ADD	1536	-9.716	4.415	-18.37	-1.062	-2.201	0.02792
5	5:119644672:G:T	119644672	G	ADD	1536	-9.606	4.365	-18.16	-1.05	-2.201	0.02792
5	5:119646328:A:G	119646328	A	ADD	1536	-9.606	4.365	-18.16	-1.05	-2.201	0.02792
8	8:15331514:G:A	15331514	G	ADD	1536	-9.473	4.305	-17.91	-1.036	-2.201	0.02792
15	15:95767609:C:T	95767609	T	ADD	1536	-18.06	8.209	-34.15	-1.974	-2.2	0.02792
2	2:240228688:T:C	240228688	C	ADD	1536	15.7	7.135	1.716	29.68	2.2	0.02793
3	3:116339626:A:C	116339626	C	ADD	1536	10.46	4.753	1.143	19.77	2.2	0.02793
6	6:167237381:T:C	167237381	C	ADD	1536	9.479	4.308	1.036	17.92	2.2	0.02793
10	10:17437673:A:G	17437673	A	ADD	1536	-9.715	4.415	-18.37	-1.061	-2.2	0.02793
1	1:14509688:A:G	14509688	G	ADD	1536	-14.93	6.784	-28.22	-1.63	-2.2	0.02794
6	6:24033827:T:C	24033827	C	ADD	1536	-15.22	6.915	-28.77	-1.662	-2.2	0.02794
6	6:24033937:G:A	24033937	A	ADD	1536	-15.22	6.915	-28.77	-1.662	-2.2	0.02794
4	4:157483467:C:T	157483467	C	ADD	1536	9.666	4.393	1.055	18.28	2.2	0.02795
5	5:119618253:A:G	119618253	G	ADD	1536	9.33	4.241	1.018	17.64	2.2	0.02795
9	9:105438740:T:C	105438740	C	ADD	1536	-13.86	6.302	-26.22	-1.513	-2.2	0.02795
9	9:105439123:C:G	105439123	G	ADD	1536	-13.86	6.302	-26.22	-1.513	-2.2	0.02795
9	9:105439978:T:C	105439978	C	ADD	1536	-13.86	6.302	-26.22	-1.513	-2.2	0.02795
9	9:105441370:A:T	105441370	T	ADD	1536	-13.86	6.302	-26.22	-1.513	-2.2	0.02795
12	12:104338437:T:C	104338437	C	ADD	1536	10.36	4.707	1.13	19.58	2.2	0.02795
12	12:104342312:T:C	104342312	C	ADD	1536	10.36	4.707	1.13	19.58	2.2	0.02795
12	12:104348867:C:T	104348867	T	ADD	1536	10.36	4.707	1.13	19.58	2.2	0.02795
12	12:104354290:C:T	104354290	T	ADD	1536	10.36	4.707	1.13	19.58	2.2	0.02795
13	13:100381250:A:G	100381250	G	ADD	1536	9.451	4.296	1.032	17.87	2.2	0.02795
17	17:12062529:C:T	12062529	T	ADD	1536	20.09	9.133	2.193	37.99	2.2	0.02795
17	17:12063548:C:T	12063548	T	ADD	1536	20.09	9.133	2.193	37.99	2.2	0.02795
4	4:37459029:A:G	37459029	G	ADD	1536	-18.9	8.59	-35.73	-2.061	-2.2	0.02796
4	4:37465629:G:A	37465629	A	ADD	1536	-18.9	8.59	-35.73	-2.061	-2.2	0.02796
8	8:17803622:T:C	17803622	C	ADD	1536	16.99	7.724	1.854	32.13	2.2	0.02796
14	14:21856453:A:G	21856453	G	ADD	1536	-19.9	9.046	-37.63	-2.171	-2.2	0.02796
16	16:57942866:C:A	57942866	C	ADD	1536	-9.395	4.27	-17.76	-1.025	-2.2	0.02796
17	17:73717235:C:T	73717235	T	ADD	1536	15.99	7.267	1.744	30.23	2.2	0.02796
17	17:73719257:C:A	73719257	A	ADD	1536	15.99	7.267	1.744	30.23	2.2	0.02796
17	17:73720727:G:A	73720727	A	ADD	1536	15.99	7.267	1.744	30.23	2.2	0.02796
1	1:74868072:A:C	74868072	C	ADD	1536	17.54	7.974	1.913	33.17	2.2	0.02797
2	2:43877074:G:A	43877074	A	ADD	1536	-11.01	5.007	-20.83	-1.201	-2.2	0.02797
3	3:56533016:A:G	56533016	G	ADD	1536	13.96	6.346	1.522	26.4	2.2	0.02797
7	7:29520509:G:C	29520509	C	ADD	1536	-9.702	4.41	-18.35	-1.058	-2.2	0.02797
7	7:78345659:A:G	78345659	G	ADD	1536	10.89	4.948	1.187	20.58	2.2	0.02797
12	12:676280:C:T	676280	T	ADD	1536	16.98	7.721	1.852	32.12	2.2	0.02797
12	12:677521:C:G	677521	G	ADD	1536	16.98	7.721	1.852	32.12	2.2	0.02797
2	2:86191783:T:C	86191783	C	ADD	1536	-9.723	4.42	-18.39	-1.059	-2.2	0.02798
2	2:86197455:T:C	86197455	C	ADD	1536	-9.723	4.42	-18.39	-1.059	-2.2	0.02798
2	2:86200835:A:G	86200835	G	ADD	1536	-9.723	4.42	-18.39	-1.059	-2.2	0.02798
3	3:170275098:A:G	170275098	G	ADD	1536	9.715	4.417	1.059	18.37	2.2	0.02798
4	4:44503424:C:A	44503424	A	ADD	1536	-10.21	4.643	-19.31	-1.113	-2.2	0.02798
4	4:148811319:G:C	148811319	C	ADD	1536	-14.93	6.787	-28.23	-1.627	-2.2	0.02798
6	6:38794533:A:G	38794533	G	ADD	1536	10.23	4.652	1.115	19.35	2.2	0.02798
6	6:38794614:T:C	38794614	C	ADD	1536	10.23	4.652	1.115	19.35	2.2	0.02798
6	6:38794998:G:A	38794998	A	ADD	1536	10.23	4.652	1.115	19.35	2.2	0.02798
7	7:68044895:C:T	68044895	T	ADD	1536	-18.9	8.592	-35.74	-2.059	-2.2	0.02798
7	7:91104171:G:A	91104171	G	ADD	1536	11.1	5.046	1.21	20.99	2.2	0.02798
10	10:126260526:G:T	126260526	T	ADD	1536	12.26	5.576	1.336	23.19	2.2	0.02798
10	10:126260639:A:G	126260639	G	ADD	1536	12.26	5.576	1.336	23.19	2.2	0.02798
10	10:126260822:G:C	126260822	C	ADD	1536	12.26	5.576	1.336	23.19	2.2	0.02798
10	10:126261089:G:A	126261089	A	ADD	1536	12.26	5.576	1.336	23.19	2.2	0.02798
11	11:106655722:G:A	106655722	A	ADD	1536	10.43	4.741	1.136	19.72	2.2	0.02798
11	11:106655840:C:T	106655840	T	ADD	1536	10.43	4.741	1.136	19.72	2.2	0.02798
12	12:538471:T:C	538471	C	ADD	1536	-14.86	6.757	-28.11	-1.62	-2.2	0.02798
1	1:47007359:C:T	47007359	T	ADD	1536	10.33	4.697	1.126	19.54	2.2	0.02799
1	1:79454383:C:T	79454383	T	ADD	1536	9.301	4.228	1.013	17.59	2.2	0.02799
1	1:79456586:A:C	79456586	C	ADD	1536	9.301	4.228	1.013	17.59	2.2	0.02799
2	2:55420825:G:A	55420825	A	ADD	1536	-21.5	9.773	-40.65	-2.341	-2.2	0.02799
3	3:25292966:T:C	25292966	C	ADD	1536	13.39	6.088	1.459	25.32	2.2	0.02799
4	4:158793663:G:A	158793663	G	ADD	1536	-12.8	5.819	-24.21	-1.394	-2.199	0.02799
5	5:60525987:C:G	60525987	G	ADD	1536	17.09	7.77	1.861	32.32	2.199	0.02799
5	5:60527107:C:T	60527107	T	ADD	1536	17.09	7.77	1.861	32.32	2.199	0.02799
5	5:60528127:A:G	60528127	G	ADD	1536	17.09	7.77	1.861	32.32	2.199	0.02799
5	5:60530431:C:T	60530431	T	ADD	1536	17.09	7.77	1.861	32.32	2.199	0.02799
5	5:60534538:A:T	60534538	T	ADD	1536	17.09	7.77	1.861	32.32	2.199	0.02799
5	5:60538618:C:T	60538618	T	ADD	1536	17.09	7.77	1.861	32.32	2.199	0.02799
5	5:60538619:C:G	60538619	G	ADD	1536	17.09	7.77	1.861	32.32	2.199	0.02799
5	5:60538644:A:T	60538644	T	ADD	1536	17.09	7.77	1.861	32.32	2.199	0.02799
5	5:60542486:A:G	60542486	G	ADD	1536	17.09	7.77	1.861	32.32	2.199	0.02799
5	5:147678166:C:A	147678166	A	ADD	1536	14.66	6.666	1.597	27.73	2.2	0.02799
8	8:3406628:C:T	3406628	T	ADD	1536	14.73	6.696	1.604	27.85	2.199	0.02799
18	18:1436199:A:G	1436199	A	ADD	1536	-9.475	4.308	-17.92	-1.032	-2.2	0.02799
2	2:69239383:A:G	69239383	G	ADD	1536	14	6.366	1.524	26.48	2.199	0.028
7	7:118569946:A:C	118569946	C	ADD	1536	11.46	5.209	1.247	21.67	2.199	0.028
7	7:151678416:G:A	151678416	A	ADD	1536	-9.809	4.46	-18.55	-1.068	-2.199	0.028
11	11:117467115:A:G	117467115	G	ADD	1536	10.97	4.986	1.194	20.74	2.199	0.028
13	13:50186265:T:A	50186265	T	ADD	1536	-9.688	4.405	-18.32	-1.054	-2.199	0.028
6	6:31326223:A:G	31326223	G	ADD	1536	-12.4	5.637	-23.45	-1.349	-2.199	0.02801
8	8:18816488:C:T	18816488	T	ADD	1536	-20.12	9.147	-38.05	-2.189	-2.199	0.02801
14	14:33764044:T:C	33764044	C	ADD	1536	-9.556	4.345	-18.07	-1.04	-2.199	0.02801
6	6:41636175:T:C	41636175	C	ADD	1536	10.18	4.628	1.107	19.25	2.199	0.02802
14	14:97821020:G:A	97821020	G	ADD	1536	10.39	4.724	1.13	19.65	2.199	0.02802
8	8:12712054:T:A	12712054	A	ADD	1536	-13.91	6.325	-26.3	-1.511	-2.199	0.02803
9	9:123869836:C:T	123869836	T	ADD	1536	-12.37	5.625	-23.39	-1.345	-2.199	0.02803
9	9:123873248:T:G	123873248	G	ADD	1536	-12.37	5.625	-23.39	-1.345	-2.199	0.02803
9	9:123873277:T:G	123873277	G	ADD	1536	-12.37	5.625	-23.39	-1.345	-2.199	0.02803
9	9:123873653:C:A	123873653	A	ADD	1536	-12.37	5.625	-23.39	-1.345	-2.199	0.02803
9	9:123887665:C:T	123887665	T	ADD	1536	-12.37	5.625	-23.39	-1.345	-2.199	0.02803
9	9:123887712:C:T	123887712	T	ADD	1536	-12.37	5.625	-23.39	-1.345	-2.199	0.02803
9	9:123889260:G:A	123889260	A	ADD	1536	-12.37	5.625	-23.39	-1.345	-2.199	0.02803
9	9:123892586:T:G	123892586	G	ADD	1536	-12.37	5.625	-23.39	-1.345	-2.199	0.02803
9	9:123895219:T:C	123895219	C	ADD	1536	-12.37	5.625	-23.39	-1.345	-2.199	0.02803
12	12:32201800:G:A	32201800	G	ADD	1536	-9.339	4.247	-17.66	-1.015	-2.199	0.02803
12	12:32202648:C:T	32202648	C	ADD	1536	-9.339	4.247	-17.66	-1.015	-2.199	0.02803
12	12:32202961:G:A	32202961	G	ADD	1536	-9.339	4.247	-17.66	-1.015	-2.199	0.02803
12	12:32203178:G:T	32203178	G	ADD	1536	-9.339	4.247	-17.66	-1.015	-2.199	0.02803
12	12:32203184:C:A	32203184	C	ADD	1536	-9.339	4.247	-17.66	-1.015	-2.199	0.02803
12	12:32203457:G:C	32203457	G	ADD	1536	-9.339	4.247	-17.66	-1.015	-2.199	0.02803
5	5:155692893:G:A	155692893	A	ADD	1536	-19.33	8.789	-36.55	-2.1	-2.199	0.02804
6	6:29782633:T:C	29782633	C	ADD	1536	17.14	7.793	1.861	32.41	2.199	0.02804
6	6:162892035:G:A	162892035	A	ADD	1536	-9.408	4.279	-17.79	-1.022	-2.199	0.02804
7	7:41966340:G:A	41966340	A	ADD	1536	14.29	6.5	1.553	27.03	2.199	0.02804
14	14:44652697:G:A	44652697	A	ADD	1536	-16.46	7.487	-31.14	-1.788	-2.199	0.02804
15	15:92071958:G:C	92071958	G	ADD	1536	9.504	4.322	1.033	17.97	2.199	0.02804
1	1:53895051:T:C	53895051	C	ADD	1536	-10.28	4.674	-19.44	-1.116	-2.199	0.02805
1	1:53904986:C:G	53904986	G	ADD	1536	-10.28	4.674	-19.44	-1.116	-2.199	0.02805
1	1:68002294:C:T	68002294	T	ADD	1536	10.56	4.801	1.146	19.96	2.199	0.02805
3	3:117014065:A:G	117014065	G	ADD	1536	-10.71	4.872	-20.26	-1.163	-2.199	0.02805
7	7:15338908:A:G	15338908	A	ADD	1536	10.39	4.728	1.129	19.66	2.199	0.02805
14	14:65372829:T:C	65372829	C	ADD	1536	-17.42	7.924	-32.95	-1.892	-2.199	0.02805
18	18:1482758:G:A	1482758	A	ADD	1536	12.69	5.771	1.378	24	2.199	0.02805
20	20:50458792:A:G	50458792	G	ADD	1536	11.77	5.355	1.278	22.27	2.199	0.02805
1	1:234212735:T:G	234212735	G	ADD	1536	-9.802	4.459	-18.54	-1.064	-2.199	0.02806
2	2:69198122:A:G	69198122	G	ADD	1536	-11.84	5.387	-22.4	-1.285	-2.199	0.02806
3	3:105374023:A:G	105374023	G	ADD	1536	-15.64	7.115	-29.59	-1.698	-2.199	0.02806
4	4:31091036:A:T	31091036	T	ADD	1536	18.77	8.537	2.037	35.5	2.199	0.02806
4	4:31091186:A:G	31091186	G	ADD	1536	18.77	8.537	2.037	35.5	2.199	0.02806
4	4:109884269:C:T	109884269	T	ADD	1536	9.39	4.271	1.019	17.76	2.199	0.02806
5	5:147668582:A:G	147668582	G	ADD	1536	14.74	6.703	1.599	27.87	2.199	0.02806
2	2:220915008:G:A	220915008	G	ADD	1536	12.48	5.676	1.353	23.6	2.198	0.02807
3	3:155245432:T:C	155245432	T	ADD	1536	9.348	4.252	1.014	17.68	2.198	0.02807
3	3:194626814:A:T	194626814	T	ADD	1536	9.666	4.397	1.048	18.28	2.198	0.02807
5	5:168798086:T:A	168798086	A	ADD	1536	17.37	7.903	1.884	32.86	2.198	0.02807
5	5:168799270:C:T	168799270	T	ADD	1536	17.37	7.903	1.884	32.86	2.198	0.02807
5	5:168804324:T:C	168804324	C	ADD	1536	17.37	7.903	1.884	32.86	2.198	0.02807
5	5:168807356:G:A	168807356	A	ADD	1536	17.37	7.903	1.884	32.86	2.198	0.02807
5	5:168817337:T:C	168817337	C	ADD	1536	17.37	7.903	1.884	32.86	2.198	0.02807
5	5:168818690:C:T	168818690	T	ADD	1536	17.37	7.903	1.884	32.86	2.198	0.02807
11	11:492043:G:A	492043	A	ADD	1536	12.78	5.813	1.386	24.17	2.198	0.02807
11	11:492044:C:A	492044	A	ADD	1536	12.78	5.813	1.386	24.17	2.198	0.02807
13	13:109946294:G:A	109946294	A	ADD	1536	-11.86	5.394	-22.43	-1.286	-2.198	0.02807
13	13:109946578:C:G	109946578	G	ADD	1536	-11.86	5.394	-22.43	-1.286	-2.198	0.02807
2	2:69329207:A:C	69329207	A	ADD	1536	-11.61	5.28	-21.96	-1.258	-2.198	0.02808
6	6:34496174:T:C	34496174	C	ADD	1536	-11.1	5.05	-21	-1.203	-2.198	0.02808
14	14:69171159:C:T	69171159	T	ADD	1536	9.954	4.528	1.079	18.83	2.198	0.02808
3	3:149732017:C:A	149732017	C	ADD	1536	9.395	4.274	1.018	17.77	2.198	0.02809
5	5:120440686:A:G	120440686	G	ADD	1536	9.26	4.213	1.003	17.52	2.198	0.02809
13	13:54121936:C:T	54121936	T	ADD	1536	14.99	6.822	1.624	28.37	2.198	0.02809
3	3:21074785:A:G	21074785	G	ADD	1536	9.683	4.405	1.049	18.32	2.198	0.0281
6	6:93150800:C:T	93150800	T	ADD	1536	9.858	4.485	1.068	18.65	2.198	0.0281
8	8:5316849:A:G	5316849	G	ADD	1536	-11.88	5.404	-22.47	-1.286	-2.198	0.02811
9	9:10023867:T:G	10023867	G	ADD	1536	-9.221	4.195	-17.44	-0.998	-2.198	0.02811
10	10:68224589:C:G	68224589	G	ADD	1536	18.04	8.209	1.953	34.13	2.198	0.02811
13	13:110262556:A:G	110262556	A	ADD	1536	-9.876	4.494	-18.68	-1.069	-2.198	0.02811
20	20:22309353:C:T	22309353	T	ADD	1536	9.373	4.264	1.015	17.73	2.198	0.02811
20	20:22309620:C:T	22309620	T	ADD	1536	9.373	4.264	1.015	17.73	2.198	0.02811
20	20:22309694:T:A	22309694	A	ADD	1536	9.373	4.264	1.015	17.73	2.198	0.02811
20	20:22310154:C:T	22310154	T	ADD	1536	9.373	4.264	1.015	17.73	2.198	0.02811
20	20:22310460:C:T	22310460	T	ADD	1536	9.373	4.264	1.015	17.73	2.198	0.02811
20	20:22311148:T:G	22311148	G	ADD	1536	9.373	4.264	1.015	17.73	2.198	0.02811
20	20:22311512:T:C	22311512	C	ADD	1536	9.373	4.264	1.015	17.73	2.198	0.02811
1	1:16275506:T:C	16275506	C	ADD	1536	10.83	4.928	1.171	20.49	2.198	0.02812
2	2:45205395:A:G	45205395	G	ADD	1536	-14.45	6.575	-27.34	-1.563	-2.198	0.02812
2	2:45205599:T:C	45205599	C	ADD	1536	-14.45	6.575	-27.34	-1.563	-2.198	0.02812
3	3:94044090:A:G	94044090	G	ADD	1536	-16.58	7.542	-31.36	-1.793	-2.198	0.02812
3	3:94077807:C:A	94077807	A	ADD	1536	-16.58	7.542	-31.36	-1.793	-2.198	0.02812
4	4:34946924:T:A	34946924	A	ADD	1536	-13.66	6.217	-25.85	-1.478	-2.198	0.02812
10	10:14510638:A:C	14510638	C	ADD	1536	10.09	4.59	1.092	19.08	2.198	0.02812
12	12:67531416:T:A	67531416	A	ADD	1536	16.59	7.548	1.794	31.38	2.198	0.02812
12	12:67534232:A:C	67534232	C	ADD	1536	16.59	7.548	1.794	31.38	2.198	0.02812
5	5:104201860:C:A	104201860	A	ADD	1536	-10.48	4.77	-19.83	-1.134	-2.198	0.02813
5	5:104206810:G:T	104206810	T	ADD	1536	-10.48	4.77	-19.83	-1.134	-2.198	0.02813
5	5:104207043:C:T	104207043	T	ADD	1536	-10.48	4.77	-19.83	-1.134	-2.198	0.02813
5	5:104208013:G:A	104208013	A	ADD	1536	-10.48	4.77	-19.83	-1.134	-2.198	0.02813
10	10:3701067:C:A	3701067	A	ADD	1536	10.46	4.759	1.13	19.79	2.198	0.02813
10	10:3701243:A:G	3701243	G	ADD	1536	10.46	4.759	1.13	19.79	2.198	0.02813
10	10:3701470:T:C	3701470	C	ADD	1536	10.46	4.759	1.13	19.79	2.198	0.02813
10	10:3702213:A:C	3702213	C	ADD	1536	10.46	4.759	1.13	19.79	2.198	0.02813
10	10:3702857:A:G	3702857	G	ADD	1536	10.46	4.759	1.13	19.79	2.198	0.02813
10	10:3702876:T:C	3702876	C	ADD	1536	10.46	4.759	1.13	19.79	2.198	0.02813
10	10:3703638:T:C	3703638	C	ADD	1536	10.46	4.759	1.13	19.79	2.198	0.02813
10	10:3703719:G:A	3703719	A	ADD	1536	10.46	4.759	1.13	19.79	2.198	0.02813
13	13:62907090:G:A	62907090	A	ADD	1536	9.609	4.373	1.039	18.18	2.198	0.02813
2	2:135112637:G:A	135112637	A	ADD	1536	17.56	7.99	1.897	33.22	2.197	0.02814
2	2:135113862:A:G	135113862	G	ADD	1536	17.56	7.99	1.897	33.22	2.197	0.02814
2	2:135116197:A:T	135116197	T	ADD	1536	17.56	7.99	1.897	33.22	2.197	0.02814
2	2:135118317:C:T	135118317	T	ADD	1536	17.56	7.99	1.897	33.22	2.197	0.02814
3	3:29552710:C:T	29552710	T	ADD	1536	9.91	4.51	1.071	18.75	2.197	0.02814
5	5:84071853:G:A	84071853	A	ADD	1536	13.98	6.36	1.511	26.44	2.197	0.02814
5	5:110474192:C:T	110474192	C	ADD	1536	10.03	4.566	1.084	18.98	2.197	0.02814
7	7:146247807:A:C	146247807	C	ADD	1536	11.72	5.332	1.266	22.17	2.197	0.02814
9	9:1702314:A:G	1702314	G	ADD	1536	14.75	6.713	1.594	27.91	2.197	0.02814
9	9:1704975:C:G	1704975	G	ADD	1536	14.75	6.713	1.594	27.91	2.197	0.02814
9	9:1705955:A:C	1705955	C	ADD	1536	14.75	6.713	1.594	27.91	2.197	0.02814
13	13:47906107:G:A	47906107	A	ADD	1536	11.51	5.24	1.245	21.78	2.197	0.02814
13	13:47906498:G:T	47906498	T	ADD	1536	11.51	5.24	1.245	21.78	2.197	0.02814
18	18:69044274:C:T	69044274	T	ADD	1536	-18.07	8.222	-34.18	-1.953	-2.197	0.02814
1	1:30366843:C:A	30366843	A	ADD	1536	9.861	4.488	1.065	18.66	2.197	0.02815
3	3:21061245:A:G	21061245	G	ADD	1536	9.357	4.259	1.011	17.7	2.197	0.02815
3	3:38261037:G:A	38261037	A	ADD	1536	11.11	5.056	1.2	21.02	2.197	0.02815
6	6:25786993:C:T	25786993	T	ADD	1536	-11.58	5.269	-21.9	-1.25	-2.197	0.02815
3	3:187046239:G:A	187046239	G	ADD	1536	9.709	4.419	1.048	18.37	2.197	0.02816
4	4:162078277:A:T	162078277	A	ADD	1536	11.28	5.136	1.218	21.35	2.197	0.02816
6	6:30900435:G:T	30900435	T	ADD	1536	-11.78	5.359	-22.28	-1.271	-2.197	0.02816
8	8:138215842:G:A	138215842	G	ADD	1536	10.26	4.672	1.108	19.42	2.197	0.02816
18	18:49276979:G:A	49276979	A	ADD	1536	-17.9	8.148	-33.87	-1.933	-2.197	0.02816
18	18:49277961:A:T	49277961	T	ADD	1536	-17.9	8.148	-33.87	-1.933	-2.197	0.02816
19	19:55038279:G:C	55038279	C	ADD	1536	-9.406	4.281	-17.8	-1.016	-2.197	0.02816
19	19:55038301:A:G	55038301	G	ADD	1536	-9.406	4.281	-17.8	-1.016	-2.197	0.02816
2	2:106064150:G:A	106064150	A	ADD	1536	-9.746	4.436	-18.44	-1.052	-2.197	0.02817
16	16:11483206:G:A	11483206	G	ADD	1536	-9.992	4.548	-18.91	-1.078	-2.197	0.02817
17	17:59630096:G:A	59630096	A	ADD	1536	9.308	4.237	1.004	17.61	2.197	0.02817
14	14:55096118:G:A	55096118	G	ADD	1536	15.31	6.97	1.651	28.97	2.197	0.02818
4	4:81756503:C:T	81756503	T	ADD	1536	15.8	7.194	1.703	29.9	2.197	0.02819
5	5:127205967:G:T	127205967	G	ADD	1536	9.198	4.187	0.9912	17.4	2.197	0.02819
9	9:109134946:G:T	109134946	G	ADD	1536	-9.462	4.307	-17.9	-1.02	-2.197	0.02819
9	9:109137740:T:C	109137740	T	ADD	1536	-9.462	4.307	-17.9	-1.02	-2.197	0.02819
9	9:109138289:C:T	109138289	C	ADD	1536	-9.462	4.307	-17.9	-1.02	-2.197	0.02819
12	12:2159593:G:T	2159593	G	ADD	1536	9.196	4.186	0.9914	17.4	2.197	0.02819
3	3:116324158:G:A	116324158	A	ADD	1536	-11.66	5.308	-22.06	-1.256	-2.197	0.0282
3	3:64728416:A:T	64728416	T	ADD	1536	-9.655	4.396	-18.27	-1.04	-2.196	0.02821
4	4:187706394:A:C	187706394	C	ADD	1536	-11.56	5.265	-21.88	-1.245	-2.196	0.02821
3	3:147819531:T:A	147819531	A	ADD	1536	-10.46	4.762	-19.79	-1.126	-2.196	0.02822
3	3:147822080:G:T	147822080	T	ADD	1536	-10.46	4.762	-19.79	-1.126	-2.196	0.02822
3	3:147827205:T:C	147827205	C	ADD	1536	-10.46	4.762	-19.79	-1.126	-2.196	0.02822
3	3:147827965:C:G	147827965	G	ADD	1536	-10.46	4.762	-19.79	-1.126	-2.196	0.02822
3	3:147829547:A:G	147829547	G	ADD	1536	-10.46	4.762	-19.79	-1.126	-2.196	0.02822
3	3:147833791:A:G	147833791	G	ADD	1536	-10.46	4.762	-19.79	-1.126	-2.196	0.02822
8	8:5534353:A:G	5534353	G	ADD	1536	13.01	5.922	1.4	24.61	2.196	0.02822
22	22:26223076:G:A	26223076	A	ADD	1536	-13.17	5.996	-24.92	-1.417	-2.196	0.02822
22	22:26223077:C:T	26223077	T	ADD	1536	-13.17	5.996	-24.92	-1.417	-2.196	0.02822
22	22:26223211:A:T	26223211	T	ADD	1536	-13.17	5.996	-24.92	-1.417	-2.196	0.02822
3	3:69233744:T:C	69233744	C	ADD	1536	-10.41	4.742	-19.71	-1.12	-2.196	0.02823
3	3:144928287:A:G	144928287	A	ADD	1536	14.23	6.481	1.531	26.93	2.196	0.02823
6	6:29909372:C:G	29909372	C	ADD	1536	10.92	4.972	1.175	20.67	2.196	0.02823
6	6:29909447:G:C	29909447	G	ADD	1536	10.92	4.972	1.175	20.67	2.196	0.02823
6	6:29909559:G:A	29909559	G	ADD	1536	10.92	4.972	1.175	20.67	2.196	0.02823
6	6:29909751:T:C	29909751	T	ADD	1536	10.92	4.972	1.175	20.67	2.196	0.02823
6	6:29909840:G:A	29909840	G	ADD	1536	10.92	4.972	1.175	20.67	2.196	0.02823
6	6:29910358:C:G	29910358	C	ADD	1536	10.92	4.972	1.175	20.67	2.196	0.02823
6	6:29910482:G:A	29910482	G	ADD	1536	10.92	4.972	1.175	20.67	2.196	0.02823
11	11:10097751:G:A	10097751	A	ADD	1536	11.01	5.012	1.183	20.83	2.196	0.02823
1	1:18689957:T:G	18689957	G	ADD	1536	9.415	4.287	1.012	17.82	2.196	0.02824
1	1:18689982:T:C	18689982	C	ADD	1536	9.415	4.287	1.012	17.82	2.196	0.02824
2	2:194754190:A:G	194754190	G	ADD	1536	-18.35	8.356	-34.73	-1.973	-2.196	0.02824
2	2:194754756:G:A	194754756	A	ADD	1536	-18.35	8.356	-34.73	-1.973	-2.196	0.02824
2	2:194755087:C:A	194755087	A	ADD	1536	-18.35	8.356	-34.73	-1.973	-2.196	0.02824
2	2:194755095:G:T	194755095	T	ADD	1536	-18.35	8.356	-34.73	-1.973	-2.196	0.02824
2	2:194755382:C:T	194755382	T	ADD	1536	-18.35	8.356	-34.73	-1.973	-2.196	0.02824
2	2:194755412:G:A	194755412	A	ADD	1536	-18.35	8.356	-34.73	-1.973	-2.196	0.02824
2	2:194756057:G:A	194756057	A	ADD	1536	-18.35	8.356	-34.73	-1.973	-2.196	0.02824
2	2:194756407:G:T	194756407	T	ADD	1536	-18.35	8.356	-34.73	-1.973	-2.196	0.02824
2	2:194756732:A:G	194756732	G	ADD	1536	-18.35	8.356	-34.73	-1.973	-2.196	0.02824
2	2:194757188:G:A	194757188	A	ADD	1536	-18.35	8.356	-34.73	-1.973	-2.196	0.02824
2	2:194757410:T:C	194757410	C	ADD	1536	-18.35	8.356	-34.73	-1.973	-2.196	0.02824
2	2:194758219:A:G	194758219	G	ADD	1536	-18.35	8.356	-34.73	-1.973	-2.196	0.02824
2	2:194758561:C:A	194758561	A	ADD	1536	-18.35	8.356	-34.73	-1.973	-2.196	0.02824
2	2:194759256:C:T	194759256	T	ADD	1536	-18.35	8.356	-34.73	-1.973	-2.196	0.02824
2	2:194759956:T:C	194759956	C	ADD	1536	-18.35	8.356	-34.73	-1.973	-2.196	0.02824
2	2:194762107:T:A	194762107	A	ADD	1536	-18.35	8.356	-34.73	-1.973	-2.196	0.02824
2	2:194763570:A:G	194763570	G	ADD	1536	-18.35	8.356	-34.73	-1.973	-2.196	0.02824
2	2:194763811:C:T	194763811	T	ADD	1536	-18.35	8.356	-34.73	-1.973	-2.196	0.02824
3	3:56863403:C:T	56863403	T	ADD	1536	13.88	6.318	1.491	26.26	2.196	0.02824
3	3:87234066:A:G	87234066	G	ADD	1536	-9.465	4.31	-17.91	-1.018	-2.196	0.02824
13	13:22765834:A:C	22765834	A	ADD	1536	-9.76	4.444	-18.47	-1.049	-2.196	0.02824
1	1:204068110:A:G	204068110	G	ADD	1536	-15.39	7.008	-29.12	-1.654	-2.196	0.02825
3	3:116331529:G:A	116331529	A	ADD	1536	-9.733	4.432	-18.42	-1.046	-2.196	0.02825
6	6:30746633:C:A	30746633	C	ADD	1536	10.14	4.617	1.09	19.19	2.196	0.02825
6	6:75368160:T:C	75368160	C	ADD	1536	16.05	7.308	1.725	30.37	2.196	0.02825
6	6:75370573:G:A	75370573	A	ADD	1536	16.05	7.308	1.725	30.37	2.196	0.02825
6	6:75371901:G:A	75371901	A	ADD	1536	16.05	7.308	1.725	30.37	2.196	0.02825
6	6:162093140:A:G	162093140	G	ADD	1536	11.01	5.013	1.183	20.83	2.196	0.02825
2	2:41907668:A:C	41907668	C	ADD	1536	16.05	7.312	1.724	30.38	2.196	0.02826
2	2:41909530:C:T	41909530	T	ADD	1536	16.05	7.312	1.724	30.38	2.196	0.02826
2	2:41910017:T:C	41910017	C	ADD	1536	16.05	7.312	1.724	30.38	2.196	0.02826
2	2:41910160:G:A	41910160	A	ADD	1536	16.05	7.312	1.724	30.38	2.196	0.02826
8	8:12714005:A:T	12714005	T	ADD	1536	-11.91	5.425	-22.54	-1.279	-2.196	0.02826
17	17:49210885:A:G	49210885	G	ADD	1536	-9.374	4.269	-17.74	-1.007	-2.196	0.02826
1	1:101687498:T:C	101687498	C	ADD	1536	11.14	5.075	1.196	21.09	2.196	0.02827
1	1:101687842:G:A	101687842	A	ADD	1536	11.14	5.075	1.196	21.09	2.196	0.02827
2	2:194791830:A:G	194791830	G	ADD	1536	-17.96	8.178	-33.98	-1.927	-2.196	0.02827
2	2:194815261:G:A	194815261	A	ADD	1536	-17.96	8.178	-33.98	-1.927	-2.196	0.02827
2	2:194819525:G:A	194819525	A	ADD	1536	-17.96	8.178	-33.98	-1.927	-2.196	0.02827
2	2:194824666:T:C	194824666	C	ADD	1536	-17.96	8.178	-33.98	-1.927	-2.196	0.02827
5	5:127230393:G:A	127230393	A	ADD	1536	-10.28	4.681	-19.45	-1.103	-2.196	0.02827
5	5:127230432:C:T	127230432	T	ADD	1536	-10.28	4.681	-19.45	-1.103	-2.196	0.02827
5	5:127232130:T:C	127232130	C	ADD	1536	-10.28	4.681	-19.45	-1.103	-2.196	0.02827
5	5:127232756:T:C	127232756	C	ADD	1536	-10.28	4.681	-19.45	-1.103	-2.196	0.02827
9	9:18199967:A:G	18199967	G	ADD	1536	-10.98	5	-20.78	-1.179	-2.196	0.02827
11	11:57005964:A:G	57005964	A	ADD	1536	-10.73	4.889	-20.31	-1.152	-2.196	0.02827
12	12:50312528:G:A	50312528	A	ADD	1536	9.324	4.246	1.001	17.65	2.196	0.02827
8	8:3340490:A:T	3340490	A	ADD	1536	9.32	4.245	0.9998	17.64	2.195	0.02828
1	1:92200753:G:T	92200753	G	ADD	1536	-9.251	4.214	-17.51	-0.9916	-2.195	0.02829
1	1:92200782:G:A	92200782	G	ADD	1536	-9.251	4.214	-17.51	-0.9916	-2.195	0.02829
3	3:2546974:G:A	2546974	A	ADD	1536	-9.24	4.209	-17.49	-0.9906	-2.195	0.02829
3	3:15437073:T:C	15437073	T	ADD	1536	-9.334	4.252	-17.67	-1.001	-2.195	0.02829
3	3:15439902:T:C	15439902	T	ADD	1536	-9.334	4.252	-17.67	-1.001	-2.195	0.02829
3	3:15440556:C:T	15440556	C	ADD	1536	-9.334	4.252	-17.67	-1.001	-2.195	0.02829
3	3:15445037:A:T	15445037	A	ADD	1536	-9.334	4.252	-17.67	-1.001	-2.195	0.02829
3	3:15446277:C:T	15446277	C	ADD	1536	-9.334	4.252	-17.67	-1.001	-2.195	0.02829
3	3:15449640:G:T	15449640	G	ADD	1536	-9.334	4.252	-17.67	-1.001	-2.195	0.02829
3	3:15450400:C:T	15450400	C	ADD	1536	-9.334	4.252	-17.67	-1.001	-2.195	0.02829
3	3:15450569:A:T	15450569	A	ADD	1536	-9.334	4.252	-17.67	-1.001	-2.195	0.02829
3	3:110931463:A:G	110931463	A	ADD	1536	-9.294	4.234	-17.59	-0.9965	-2.195	0.02829
6	6:29751753:C:T	29751753	T	ADD	1536	13.5	6.151	1.448	25.56	2.195	0.02829
6	6:29751908:C:T	29751908	T	ADD	1536	13.5	6.151	1.448	25.56	2.195	0.02829
6	6:29752806:G:A	29752806	A	ADD	1536	13.5	6.151	1.448	25.56	2.195	0.02829
6	6:29753454:A:G	29753454	G	ADD	1536	13.5	6.151	1.448	25.56	2.195	0.02829
6	6:29753472:A:G	29753472	G	ADD	1536	13.5	6.151	1.448	25.56	2.195	0.02829
6	6:29755922:T:C	29755922	C	ADD	1536	13.5	6.151	1.448	25.56	2.195	0.02829
6	6:29756410:G:T	29756410	T	ADD	1536	13.5	6.151	1.448	25.56	2.195	0.02829
1	1:104957465:G:A	104957465	G	ADD	1536	9.586	4.367	1.027	18.14	2.195	0.0283
2	2:23056602:G:A	23056602	A	ADD	1536	10.39	4.734	1.113	19.67	2.195	0.0283
3	3:64728035:T:G	64728035	G	ADD	1536	-9.607	4.377	-18.19	-1.029	-2.195	0.0283
5	5:33636326:T:G	33636326	T	ADD	1536	9.318	4.245	0.9986	17.64	2.195	0.0283
5	5:150172123:G:T	150172123	T	ADD	1536	11.82	5.386	1.267	22.38	2.195	0.0283
5	5:150176891:T:C	150176891	C	ADD	1536	11.82	5.386	1.267	22.38	2.195	0.0283
7	7:104058034:G:A	104058034	A	ADD	1536	10.85	4.943	1.163	20.54	2.195	0.0283
10	10:2326363:C:T	2326363	T	ADD	1536	19.72	8.982	2.113	37.32	2.195	0.0283
10	10:2326528:C:T	2326528	T	ADD	1536	19.72	8.982	2.113	37.32	2.195	0.0283
14	14:42661607:T:A	42661607	T	ADD	1536	-9.243	4.21	-17.49	-0.9906	-2.195	0.0283
14	14:48474576:A:G	48474576	G	ADD	1536	9.518	4.336	1.02	18.02	2.195	0.0283
19	19:17451981:G:A	17451981	A	ADD	1536	-9.468	4.313	-17.92	-1.015	-2.195	0.0283
1	1:161802425:C:T	161802425	T	ADD	1536	-10.32	4.704	-19.54	-1.105	-2.195	0.02831
1	1:161802426:A:G	161802426	G	ADD	1536	-10.32	4.704	-19.54	-1.105	-2.195	0.02831
2	2:165580341:C:T	165580341	T	ADD	1536	16.09	7.33	1.723	30.46	2.195	0.02831
2	2:165584049:C:T	165584049	T	ADD	1536	16.09	7.33	1.723	30.46	2.195	0.02831
4	4:7414630:T:A	7414630	T	ADD	1536	10.13	4.614	1.085	19.17	2.195	0.02831
9	9:25943026:A:C	25943026	C	ADD	1536	13.67	6.228	1.464	25.88	2.195	0.02831
10	10:28458284:G:A	28458284	A	ADD	1536	-15.83	7.211	-29.96	-1.696	-2.195	0.02831
10	10:28458351:C:G	28458351	G	ADD	1536	-15.83	7.211	-29.96	-1.696	-2.195	0.02831
10	10:28458603:C:A	28458603	A	ADD	1536	-15.83	7.211	-29.96	-1.696	-2.195	0.02831
10	10:28458763:C:T	28458763	T	ADD	1536	-15.83	7.211	-29.96	-1.696	-2.195	0.02831
10	10:28458788:T:A	28458788	A	ADD	1536	-15.83	7.211	-29.96	-1.696	-2.195	0.02831
10	10:28458998:A:G	28458998	G	ADD	1536	-15.83	7.211	-29.96	-1.696	-2.195	0.02831
10	10:28461040:C:T	28461040	T	ADD	1536	-15.83	7.211	-29.96	-1.696	-2.195	0.02831
10	10:28461101:T:A	28461101	A	ADD	1536	-15.83	7.211	-29.96	-1.696	-2.195	0.02831
10	10:28461199:T:C	28461199	C	ADD	1536	-15.83	7.211	-29.96	-1.696	-2.195	0.02831
10	10:28461804:T:C	28461804	C	ADD	1536	-15.83	7.211	-29.96	-1.696	-2.195	0.02831
11	11:62606145:G:T	62606145	T	ADD	1536	-13.54	6.168	-25.63	-1.45	-2.195	0.02831
11	11:62609018:G:T	62609018	T	ADD	1536	-13.54	6.168	-25.63	-1.45	-2.195	0.02831
19	19:45159606:G:A	45159606	A	ADD	1536	-18.98	8.647	-35.93	-2.033	-2.195	0.02831
3	3:52228150:A:T	52228150	T	ADD	1536	-9.643	4.393	-18.25	-1.032	-2.195	0.02832
3	3:65923000:G:A	65923000	A	ADD	1536	9.659	4.401	1.034	18.28	2.195	0.02832
3	3:168694893:A:T	168694893	T	ADD	1536	-9.263	4.22	-17.54	-0.9916	-2.195	0.02832
3	3:168700564:T:G	168700564	G	ADD	1536	-9.263	4.22	-17.54	-0.9916	-2.195	0.02832
6	6:29773954:T:C	29773954	C	ADD	1536	17.43	7.941	1.866	33	2.195	0.02832
6	6:29777892:G:A	29777892	A	ADD	1536	17.43	7.941	1.866	33	2.195	0.02832
6	6:29777983:G:A	29777983	A	ADD	1536	17.43	7.941	1.866	33	2.195	0.02832
6	6:29778171:T:G	29778171	G	ADD	1536	17.43	7.941	1.866	33	2.195	0.02832
6	6:29778174:T:C	29778174	C	ADD	1536	17.43	7.941	1.866	33	2.195	0.02832
6	6:29778213:C:G	29778213	G	ADD	1536	17.43	7.941	1.866	33	2.195	0.02832
6	6:29778318:A:G	29778318	G	ADD	1536	17.43	7.941	1.866	33	2.195	0.02832
6	6:29778419:T:C	29778419	C	ADD	1536	17.43	7.941	1.866	33	2.195	0.02832
6	6:29778607:T:C	29778607	C	ADD	1536	17.43	7.941	1.866	33	2.195	0.02832
6	6:29778898:T:C	29778898	C	ADD	1536	17.43	7.941	1.866	33	2.195	0.02832
6	6:29778973:A:G	29778973	G	ADD	1536	17.43	7.941	1.866	33	2.195	0.02832
6	6:29779203:G:A	29779203	A	ADD	1536	17.43	7.941	1.866	33	2.195	0.02832
6	6:29779806:C:T	29779806	T	ADD	1536	17.43	7.941	1.866	33	2.195	0.02832
6	6:29779829:A:G	29779829	G	ADD	1536	17.43	7.941	1.866	33	2.195	0.02832
6	6:109337723:G:A	109337723	A	ADD	1536	-17.92	8.164	-33.92	-1.918	-2.195	0.02832
8	8:139370073:G:A	139370073	A	ADD	1536	-11.97	5.452	-22.65	-1.281	-2.195	0.02832
1	1:88055733:A:T	88055733	T	ADD	1536	11.06	5.037	1.183	20.93	2.195	0.02833
2	2:23664914:G:A	23664914	A	ADD	1536	-9.513	4.334	-18.01	-1.018	-2.195	0.02833
3	3:60597463:A:G	60597463	A	ADD	1536	13.39	6.101	1.433	25.35	2.195	0.02833
6	6:75229213:G:A	75229213	G	ADD	1536	10.23	4.66	1.094	19.36	2.195	0.02833
9	9:7347596:G:A	7347596	G	ADD	1536	16.34	7.447	1.748	30.94	2.195	0.02833
12	12:105143863:G:A	105143863	A	ADD	1536	-13.1	5.968	-24.79	-1.401	-2.195	0.02833
13	13:67266298:C:T	67266298	C	ADD	1536	-9.361	4.265	-17.72	-1.001	-2.195	0.02833
2	2:28772597:A:G	28772597	G	ADD	1536	9.26	4.219	0.9899	17.53	2.195	0.02834
11	11:2919469:G:A	2919469	A	ADD	1536	13.13	5.984	1.405	24.86	2.195	0.02834
12	12:15262179:G:A	15262179	A	ADD	1536	-10.19	4.645	-19.3	-1.09	-2.195	0.02834
14	14:52566047:T:A	52566047	A	ADD	1536	9.073	4.134	0.97	17.18	2.195	0.02834
2	2:170902156:G:A	170902156	A	ADD	1536	-14.3	6.518	-27.08	-1.528	-2.194	0.02835
6	6:133249052:A:T	133249052	T	ADD	1536	-14.81	6.747	-28.03	-1.583	-2.195	0.02835
6	6:133249175:C:G	133249175	G	ADD	1536	-14.81	6.747	-28.03	-1.583	-2.195	0.02835
6	6:133249876:C:A	133249876	A	ADD	1536	-14.81	6.747	-28.03	-1.583	-2.195	0.02835
10	10:28487608:C:T	28487608	T	ADD	1536	18.1	8.247	1.934	34.26	2.195	0.02835
12	12:19806873:C:A	19806873	A	ADD	1536	9.761	4.448	1.043	18.48	2.195	0.02835
13	13:67260870:A:G	67260870	A	ADD	1536	-9.355	4.263	-17.71	-1	-2.195	0.02835
13	13:67260979:G:C	67260979	G	ADD	1536	-9.355	4.263	-17.71	-1	-2.195	0.02835
13	13:67264477:G:A	67264477	G	ADD	1536	-9.355	4.263	-17.71	-1	-2.195	0.02835
13	13:67265465:C:T	67265465	C	ADD	1536	-9.355	4.263	-17.71	-1	-2.195	0.02835
13	13:67269765:A:T	67269765	A	ADD	1536	-9.355	4.263	-17.71	-1	-2.195	0.02835
13	13:67269847:T:C	67269847	T	ADD	1536	-9.355	4.263	-17.71	-1	-2.195	0.02835
13	13:67270970:A:G	67270970	A	ADD	1536	-9.355	4.263	-17.71	-1	-2.195	0.02835
13	13:67276845:C:A	67276845	C	ADD	1536	-9.355	4.263	-17.71	-1	-2.195	0.02835
13	13:67280592:T:G	67280592	T	ADD	1536	-9.355	4.263	-17.71	-1	-2.195	0.02835
13	13:67282037:T:C	67282037	T	ADD	1536	-9.355	4.263	-17.71	-1	-2.195	0.02835
13	13:67284606:C:G	67284606	C	ADD	1536	-9.355	4.263	-17.71	-1	-2.195	0.02835
13	13:80986017:G:A	80986017	A	ADD	1536	-9.11	4.152	-17.25	-0.9734	-2.194	0.02835
13	13:80990480:G:C	80990480	C	ADD	1536	-9.11	4.152	-17.25	-0.9734	-2.194	0.02835
13	13:112349869:G:A	112349869	A	ADD	1536	-9.307	4.241	-17.62	-0.9945	-2.194	0.02835
3	3:15412735:A:G	15412735	G	ADD	1536	10.5	4.787	1.122	19.89	2.194	0.02836
3	3:15412966:T:C	15412966	C	ADD	1536	10.5	4.787	1.122	19.89	2.194	0.02836
3	3:15413920:A:T	15413920	T	ADD	1536	10.5	4.787	1.122	19.89	2.194	0.02836
3	3:80332092:G:A	80332092	A	ADD	1536	-9.32	4.247	-17.65	-0.9958	-2.194	0.02836
3	3:169202962:G:A	169202962	A	ADD	1536	10.52	4.793	1.124	19.91	2.194	0.02836
3	3:169203183:A:G	169203183	G	ADD	1536	10.52	4.793	1.124	19.91	2.194	0.02836
3	3:169203831:A:G	169203831	G	ADD	1536	10.52	4.793	1.124	19.91	2.194	0.02836
3	3:169203858:T:C	169203858	C	ADD	1536	10.52	4.793	1.124	19.91	2.194	0.02836
4	4:24223882:A:G	24223882	G	ADD	1536	-15.28	6.962	-28.92	-1.632	-2.194	0.02836
4	4:24223903:G:A	24223903	A	ADD	1536	-15.28	6.962	-28.92	-1.632	-2.194	0.02836
4	4:34929854:T:A	34929854	A	ADD	1536	-13.75	6.268	-26.04	-1.469	-2.194	0.02836
4	4:34932551:G:A	34932551	A	ADD	1536	-13.75	6.268	-26.04	-1.469	-2.194	0.02836
13	13:30699399:G:A	30699399	A	ADD	1536	-10.21	4.652	-19.33	-1.09	-2.194	0.02836
13	13:30701118:G:A	30701118	A	ADD	1536	-10.21	4.652	-19.33	-1.09	-2.194	0.02836
13	13:30702383:C:A	30702383	A	ADD	1536	-10.21	4.652	-19.33	-1.09	-2.194	0.02836
16	16:90024899:T:A	90024899	A	ADD	1536	11.08	5.047	1.183	20.97	2.194	0.02836
18	18:68780350:A:G	68780350	G	ADD	1536	15.47	7.05	1.652	29.29	2.194	0.02836
22	22:28096457:G:A	28096457	A	ADD	1536	-9.747	4.442	-18.45	-1.041	-2.194	0.02836
22	22:28098110:C:T	28098110	T	ADD	1536	-9.747	4.442	-18.45	-1.041	-2.194	0.02836
2	2:233697200:A:C	233697200	C	ADD	1536	9.932	4.527	1.06	18.8	2.194	0.02837
1	1:73390986:G:A	73390986	G	ADD	1536	-16.95	7.726	-32.09	-1.809	-2.194	0.02838
10	10:68024453:C:T	68024453	T	ADD	1536	-9.721	4.431	-18.41	-1.037	-2.194	0.02838
10	10:68025244:C:T	68025244	T	ADD	1536	-9.721	4.431	-18.41	-1.037	-2.194	0.02838
10	10:68026762:G:A	68026762	A	ADD	1536	-9.721	4.431	-18.41	-1.037	-2.194	0.02838
11	11:71620334:T:C	71620334	C	ADD	1536	16.9	7.701	1.804	31.99	2.194	0.02838
11	11:71620336:T:C	71620336	C	ADD	1536	16.9	7.701	1.804	31.99	2.194	0.02838
11	11:71620339:C:T	71620339	T	ADD	1536	16.9	7.701	1.804	31.99	2.194	0.02838
11	11:71620377:A:C	71620377	C	ADD	1536	16.9	7.701	1.804	31.99	2.194	0.02838
11	11:71622030:C:T	71622030	T	ADD	1536	16.9	7.701	1.804	31.99	2.194	0.02838
11	11:71622581:G:A	71622581	A	ADD	1536	16.9	7.701	1.804	31.99	2.194	0.02838
11	11:71622601:G:C	71622601	C	ADD	1536	16.9	7.701	1.804	31.99	2.194	0.02838
11	11:71622895:C:A	71622895	A	ADD	1536	16.9	7.701	1.804	31.99	2.194	0.02838
11	11:71622989:G:C	71622989	C	ADD	1536	16.9	7.701	1.804	31.99	2.194	0.02838
11	11:71623141:T:C	71623141	C	ADD	1536	16.9	7.701	1.804	31.99	2.194	0.02838
11	11:71624013:G:A	71624013	A	ADD	1536	16.9	7.701	1.804	31.99	2.194	0.02838
11	11:71624526:A:G	71624526	G	ADD	1536	16.9	7.701	1.804	31.99	2.194	0.02838
11	11:71624637:A:G	71624637	G	ADD	1536	16.9	7.701	1.804	31.99	2.194	0.02838
11	11:71624763:G:C	71624763	C	ADD	1536	16.9	7.701	1.804	31.99	2.194	0.02838
11	11:71627159:C:A	71627159	A	ADD	1536	16.9	7.701	1.804	31.99	2.194	0.02838
17	17:80280865:G:A	80280865	G	ADD	1536	9.601	4.376	1.025	18.18	2.194	0.02838
1	1:47363824:G:A	47363824	A	ADD	1536	18.62	8.489	1.986	35.26	2.194	0.02839
1	1:47372415:C:G	47372415	G	ADD	1536	18.62	8.489	1.986	35.26	2.194	0.02839
1	1:47377098:G:A	47377098	A	ADD	1536	18.62	8.489	1.986	35.26	2.194	0.02839
1	1:47377575:G:A	47377575	A	ADD	1536	18.62	8.489	1.986	35.26	2.194	0.02839
1	1:47377635:G:A	47377635	A	ADD	1536	18.62	8.489	1.986	35.26	2.194	0.02839
1	1:47377882:C:T	47377882	T	ADD	1536	18.62	8.489	1.986	35.26	2.194	0.02839
1	1:47379859:A:C	47379859	C	ADD	1536	18.62	8.489	1.986	35.26	2.194	0.02839
1	1:110434301:T:G	110434301	G	ADD	1536	18.01	8.21	1.921	34.1	2.194	0.02839
3	3:169195870:C:G	169195870	G	ADD	1536	10.64	4.848	1.134	20.14	2.194	0.02839
6	6:70697565:A:T	70697565	T	ADD	1536	20.77	9.465	2.215	39.32	2.194	0.02839
6	6:70697600:C:A	70697600	A	ADD	1536	20.77	9.465	2.215	39.32	2.194	0.02839
6	6:70697726:G:A	70697726	A	ADD	1536	20.77	9.465	2.215	39.32	2.194	0.02839
6	6:70699668:C:T	70699668	T	ADD	1536	20.77	9.465	2.215	39.32	2.194	0.02839
6	6:70699829:A:G	70699829	G	ADD	1536	20.77	9.465	2.215	39.32	2.194	0.02839
6	6:70699957:A:C	70699957	C	ADD	1536	20.77	9.465	2.215	39.32	2.194	0.02839
6	6:70700855:G:A	70700855	A	ADD	1536	20.77	9.465	2.215	39.32	2.194	0.02839
6	6:70703580:G:T	70703580	T	ADD	1536	20.77	9.465	2.215	39.32	2.194	0.02839
6	6:70705263:C:T	70705263	T	ADD	1536	20.77	9.465	2.215	39.32	2.194	0.02839
9	9:96163260:C:T	96163260	C	ADD	1536	9.472	4.317	1.01	17.93	2.194	0.02839
9	9:96166640:A:G	96166640	A	ADD	1536	9.472	4.317	1.01	17.93	2.194	0.02839
9	9:96167641:A:T	96167641	A	ADD	1536	9.472	4.317	1.01	17.93	2.194	0.02839
14	14:59557364:C:T	59557364	T	ADD	1536	-12.08	5.506	-22.87	-1.288	-2.194	0.0284
19	19:57641799:G:A	57641799	A	ADD	1536	-9.255	4.219	-17.52	-0.9863	-2.194	0.0284
19	19:57643411:G:A	57643411	A	ADD	1536	-9.255	4.219	-17.52	-0.9863	-2.194	0.0284
19	19:57645943:C:T	57645943	T	ADD	1536	-9.255	4.219	-17.52	-0.9863	-2.194	0.0284
19	19:57646218:C:T	57646218	T	ADD	1536	-9.255	4.219	-17.52	-0.9863	-2.194	0.0284
19	19:57646249:C:T	57646249	T	ADD	1536	-9.255	4.219	-17.52	-0.9863	-2.194	0.0284
19	19:57647837:C:A	57647837	A	ADD	1536	-9.255	4.219	-17.52	-0.9863	-2.194	0.0284
19	19:57648668:T:C	57648668	C	ADD	1536	-9.255	4.219	-17.52	-0.9863	-2.194	0.0284
20	20:15634628:A:G	15634628	G	ADD	1536	-11.55	5.266	-21.88	-1.232	-2.194	0.0284
20	20:15634769:G:A	15634769	A	ADD	1536	-11.55	5.266	-21.88	-1.232	-2.194	0.0284
20	20:15634864:A:G	15634864	G	ADD	1536	-11.55	5.266	-21.88	-1.232	-2.194	0.0284
20	20:15634920:G:T	15634920	T	ADD	1536	-11.55	5.266	-21.88	-1.232	-2.194	0.0284
20	20:15634996:G:A	15634996	A	ADD	1536	-11.55	5.266	-21.88	-1.232	-2.194	0.0284
20	20:55636288:C:T	55636288	T	ADD	1536	-11.73	5.347	-22.21	-1.25	-2.194	0.0284
7	7:79045300:C:T	79045300	T	ADD	1536	9.555	4.356	1.018	18.09	2.194	0.02841
7	7:99544344:T:C	99544344	C	ADD	1536	-12.33	5.62	-23.34	-1.313	-2.194	0.02841
7	7:99545614:A:C	99545614	C	ADD	1536	-12.33	5.62	-23.34	-1.313	-2.194	0.02841
7	7:99548648:A:G	99548648	G	ADD	1536	-12.33	5.62	-23.34	-1.313	-2.194	0.02841
7	7:99550661:G:A	99550661	A	ADD	1536	-12.33	5.62	-23.34	-1.313	-2.194	0.02841
7	7:99550954:T:A	99550954	A	ADD	1536	-12.33	5.62	-23.34	-1.313	-2.194	0.02841
7	7:135561276:C:A	135561276	C	ADD	1536	-18.93	8.63	-35.85	-2.017	-2.194	0.02841
9	9:87378739:C:T	87378739	T	ADD	1536	-14.91	6.795	-28.22	-1.588	-2.194	0.02841
11	11:65511336:G:A	65511336	A	ADD	1536	11.6	5.289	1.236	21.97	2.194	0.02841
11	11:65512057:T:G	65512057	G	ADD	1536	11.6	5.289	1.236	21.97	2.194	0.02841
14	14:38491279:A:C	38491279	A	ADD	1536	-10.79	4.921	-20.44	-1.15	-2.194	0.02841
4	4:26306354:C:T	26306354	T	ADD	1536	9.814	4.474	1.045	18.58	2.194	0.02842
5	5:110452815:T:C	110452815	C	ADD	1536	9.408	4.289	1.002	17.81	2.194	0.02842
5	5:110452845:G:A	110452845	A	ADD	1536	9.408	4.289	1.002	17.81	2.194	0.02842
5	5:110460851:G:T	110460851	T	ADD	1536	9.408	4.289	1.002	17.81	2.194	0.02842
5	5:119618464:T:C	119618464	C	ADD	1536	9.295	4.238	0.9898	17.6	2.194	0.02842
5	5:119618794:T:C	119618794	C	ADD	1536	9.295	4.238	0.9898	17.6	2.194	0.02842
5	5:119619119:A:T	119619119	T	ADD	1536	9.295	4.238	0.9898	17.6	2.194	0.02842
5	5:119620032:A:C	119620032	C	ADD	1536	9.295	4.238	0.9898	17.6	2.194	0.02842
5	5:119620286:A:G	119620286	G	ADD	1536	9.295	4.238	0.9898	17.6	2.194	0.02842
10	10:77633504:A:G	77633504	G	ADD	1536	9.658	4.403	1.028	18.29	2.193	0.02843
12	12:104186995:G:A	104186995	A	ADD	1536	10.84	4.94	1.153	20.52	2.193	0.02843
20	20:4582209:C:G	4582209	G	ADD	1536	15.33	6.989	1.632	29.03	2.193	0.02843
20	20:4583775:G:A	4583775	A	ADD	1536	15.33	6.989	1.632	29.03	2.193	0.02843
20	20:4584069:A:C	4584069	C	ADD	1536	15.33	6.989	1.632	29.03	2.193	0.02843
20	20:4585392:G:C	4585392	C	ADD	1536	15.33	6.989	1.632	29.03	2.193	0.02843
20	20:4586382:T:G	4586382	G	ADD	1536	15.33	6.989	1.632	29.03	2.193	0.02843
1	1:95392593:C:T	95392593	T	ADD	1536	15.27	6.961	1.624	28.91	2.193	0.02844
12	12:70084049:A:G	70084049	G	ADD	1536	10.8	4.922	1.148	20.44	2.193	0.02844
14	14:65291798:A:G	65291798	G	ADD	1536	-14.39	6.564	-27.26	-1.53	-2.193	0.02845
2	2:165567137:C:T	165567137	T	ADD	1536	20.84	9.503	2.215	39.47	2.193	0.02846
2	2:165571347:T:A	165571347	A	ADD	1536	20.84	9.503	2.215	39.47	2.193	0.02846
2	2:165571890:A:G	165571890	G	ADD	1536	20.84	9.503	2.215	39.47	2.193	0.02846
6	6:31453870:A:G	31453870	A	ADD	1536	-10.41	4.748	-19.72	-1.106	-2.193	0.02846
18	18:67416645:T:A	67416645	A	ADD	1536	12.47	5.688	1.325	23.62	2.193	0.02846
2	2:134604836:C:T	134604836	T	ADD	1536	-10.21	4.655	-19.33	-1.084	-2.193	0.02847
6	6:79108493:T:C	79108493	C	ADD	1536	13.43	6.125	1.427	25.44	2.193	0.02847
6	6:79110294:G:A	79110294	A	ADD	1536	13.43	6.125	1.427	25.44	2.193	0.02847
6	6:124637664:T:C	124637664	C	ADD	1536	10.75	4.9	1.141	20.35	2.193	0.02847
6	6:124637677:C:T	124637677	T	ADD	1536	10.75	4.9	1.141	20.35	2.193	0.02847
9	9:18200954:A:C	18200954	C	ADD	1536	-10.96	5	-20.76	-1.164	-2.193	0.02847
11	11:120097175:G:A	120097175	G	ADD	1536	-9.333	4.256	-17.68	-0.9912	-2.193	0.02847
13	13:47252318:A:G	47252318	G	ADD	1536	19.28	8.794	2.048	36.52	2.193	0.02847
17	17:5390128:A:G	5390128	G	ADD	1536	9.53	4.346	1.012	18.05	2.193	0.02847
19	19:16013843:T:C	16013843	T	ADD	1536	-9.279	4.232	-17.57	-0.9855	-2.193	0.02847
21	21:40087153:G:A	40087153	A	ADD	1536	-11.46	5.225	-21.7	-1.217	-2.193	0.02847
3	3:133412:G:A	133412	G	ADD	1536	-9.51	4.337	-18.01	-1.009	-2.193	0.02848
8	8:4238139:G:A	4238139	G	ADD	1536	-9.408	4.291	-17.82	-0.9984	-2.193	0.02848
10	10:127945908:G:A	127945908	A	ADD	1536	-19.88	9.064	-37.64	-2.11	-2.193	0.02848
11	11:83557839:A:C	83557839	C	ADD	1536	-9.267	4.226	-17.55	-0.9838	-2.193	0.02848
11	11:122456284:C:T	122456284	T	ADD	1536	14.59	6.655	1.549	27.64	2.193	0.02848
11	11:122456774:C:T	122456774	T	ADD	1536	14.59	6.655	1.549	27.64	2.193	0.02848
11	11:122459128:G:A	122459128	A	ADD	1536	14.59	6.655	1.549	27.64	2.193	0.02848
15	15:58439159:C:G	58439159	G	ADD	1536	-14.06	6.41	-26.62	-1.492	-2.193	0.02848
20	20:21128542:G:T	21128542	T	ADD	1536	-16.64	7.588	-31.51	-1.766	-2.193	0.02848
1	1:92200597:G:A	92200597	A	ADD	1536	-9.235	4.212	-17.49	-0.9799	-2.193	0.02849
1	1:161823492:C:A	161823492	A	ADD	1536	-10.3	4.697	-19.5	-1.092	-2.193	0.02849
1	1:161834446:A:G	161834446	G	ADD	1536	-10.3	4.697	-19.5	-1.092	-2.193	0.02849
1	1:161835159:A:G	161835159	G	ADD	1536	-10.3	4.697	-19.5	-1.092	-2.193	0.02849
1	1:161835487:C:G	161835487	G	ADD	1536	-10.3	4.697	-19.5	-1.092	-2.193	0.02849
1	1:161835696:C:G	161835696	G	ADD	1536	-10.3	4.697	-19.5	-1.092	-2.193	0.02849
1	1:161839591:A:G	161839591	G	ADD	1536	-10.3	4.697	-19.5	-1.092	-2.193	0.02849
1	1:161841999:C:A	161841999	A	ADD	1536	-10.3	4.697	-19.5	-1.092	-2.193	0.02849
1	1:161842040:G:A	161842040	A	ADD	1536	-10.3	4.697	-19.5	-1.092	-2.193	0.02849
1	1:161842207:G:A	161842207	A	ADD	1536	-10.3	4.697	-19.5	-1.092	-2.193	0.02849
1	1:161843106:C:T	161843106	T	ADD	1536	-10.3	4.697	-19.5	-1.092	-2.193	0.02849
1	1:161843476:G:A	161843476	A	ADD	1536	-10.3	4.697	-19.5	-1.092	-2.193	0.02849
1	1:161844943:A:G	161844943	G	ADD	1536	-10.3	4.697	-19.5	-1.092	-2.193	0.02849
1	1:161845245:C:G	161845245	G	ADD	1536	-10.3	4.697	-19.5	-1.092	-2.193	0.02849
1	1:161846468:T:C	161846468	C	ADD	1536	-10.3	4.697	-19.5	-1.092	-2.193	0.02849
1	1:161846506:C:T	161846506	T	ADD	1536	-10.3	4.697	-19.5	-1.092	-2.193	0.02849
1	1:161846529:C:T	161846529	T	ADD	1536	-10.3	4.697	-19.5	-1.092	-2.193	0.02849
1	1:161847370:T:A	161847370	A	ADD	1536	-10.3	4.697	-19.5	-1.092	-2.193	0.02849
1	1:161848079:T:C	161848079	C	ADD	1536	-10.3	4.697	-19.5	-1.092	-2.193	0.02849
1	1:161849180:G:A	161849180	A	ADD	1536	-10.3	4.697	-19.5	-1.092	-2.193	0.02849
1	1:161850070:A:C	161850070	C	ADD	1536	-10.3	4.697	-19.5	-1.092	-2.193	0.02849
1	1:161850399:G:T	161850399	T	ADD	1536	-10.3	4.697	-19.5	-1.092	-2.193	0.02849
1	1:161850536:C:T	161850536	T	ADD	1536	-10.3	4.697	-19.5	-1.092	-2.193	0.02849
1	1:161850682:T:C	161850682	C	ADD	1536	-10.3	4.697	-19.5	-1.092	-2.193	0.02849
1	1:161854133:G:A	161854133	A	ADD	1536	-10.3	4.697	-19.5	-1.092	-2.193	0.02849
1	1:232127128:A:G	232127128	G	ADD	1536	9.539	4.351	1.012	18.07	2.193	0.02849
2	2:237207685:G:A	237207685	A	ADD	1536	13.74	6.265	1.457	26.01	2.193	0.02849
2	2:237207845:G:A	237207845	A	ADD	1536	13.74	6.265	1.457	26.01	2.193	0.02849
10	10:12634221:G:A	12634221	A	ADD	1536	-12.21	5.57	-23.13	-1.295	-2.193	0.02849
10	10:18336330:G:T	18336330	T	ADD	1536	-9.486	4.326	-17.97	-1.006	-2.193	0.02849
10	10:28555062:T:A	28555062	A	ADD	1536	14.17	6.464	1.503	26.84	2.193	0.02849
10	10:28555169:T:G	28555169	G	ADD	1536	14.17	6.464	1.503	26.84	2.193	0.02849
10	10:28556979:C:A	28556979	A	ADD	1536	14.17	6.464	1.503	26.84	2.193	0.02849
10	10:28558058:T:G	28558058	G	ADD	1536	14.17	6.464	1.503	26.84	2.193	0.02849
10	10:115042666:G:A	115042666	G	ADD	1536	-9.218	4.204	-17.46	-0.9779	-2.193	0.02849
11	11:26356083:G:A	26356083	A	ADD	1536	-9.503	4.334	-18	-1.008	-2.193	0.02849
11	11:26356130:G:A	26356130	A	ADD	1536	-9.503	4.334	-18	-1.008	-2.193	0.02849
20	20:6143379:A:G	6143379	G	ADD	1536	9.493	4.33	1.007	17.98	2.193	0.02849
3	3:110930787:C:A	110930787	A	ADD	1536	-9.284	4.235	-17.58	-0.9846	-2.192	0.0285
5	5:133026901:A:G	133026901	G	ADD	1536	12.06	5.5	1.279	22.84	2.192	0.0285
6	6:31121945:A:C	31121945	C	ADD	1536	-29.52	13.46	-55.9	-3.13	-2.192	0.0285
6	6:108504550:T:A	108504550	A	ADD	1536	-11.61	5.295	-21.99	-1.231	-2.192	0.0285
6	6:108508096:A:G	108508096	G	ADD	1536	-11.61	5.295	-21.99	-1.231	-2.192	0.0285
6	6:75411604:C:T	75411604	T	ADD	1536	11.93	5.44	1.264	22.59	2.192	0.02851
6	6:75411605:A:G	75411605	G	ADD	1536	11.93	5.44	1.264	22.59	2.192	0.02851
7	7:29314184:A:G	29314184	A	ADD	1536	9.301	4.243	0.9858	17.62	2.192	0.02851
8	8:134877191:G:A	134877191	A	ADD	1536	18.56	8.468	1.967	35.16	2.192	0.02851
8	8:134878619:C:G	134878619	G	ADD	1536	18.56	8.468	1.967	35.16	2.192	0.02851
12	12:79729041:C:T	79729041	T	ADD	1536	-14.24	6.497	-26.98	-1.51	-2.192	0.02851
14	14:46907008:A:G	46907008	G	ADD	1536	10.22	4.662	1.083	19.36	2.192	0.02851
1	1:233028828:A:G	233028828	G	ADD	1536	13.1	5.976	1.388	24.81	2.192	0.02852
1	1:233029452:C:T	233029452	T	ADD	1536	13.1	5.976	1.388	24.81	2.192	0.02852
3	3:28812508:A:T	28812508	T	ADD	1536	-12.68	5.784	-24.02	-1.343	-2.192	0.02852
4	4:165262082:A:G	165262082	G	ADD	1536	-9.867	4.501	-18.69	-1.045	-2.192	0.02852
6	6:441630:A:G	441630	A	ADD	1536	10.24	4.671	1.085	19.4	2.192	0.02852
10	10:2085671:C:T	2085671	T	ADD	1536	9.495	4.331	1.006	17.98	2.192	0.02852
10	10:2382439:G:T	2382439	T	ADD	1536	10.14	4.627	1.074	19.21	2.192	0.02852
10	10:28541902:T:G	28541902	G	ADD	1536	14.53	6.629	1.539	27.53	2.192	0.02852
10	10:28556451:A:C	28556451	C	ADD	1536	14.53	6.629	1.539	27.53	2.192	0.02852
13	13:111291622:G:A	111291622	A	ADD	1536	-14.14	6.451	-26.78	-1.498	-2.192	0.02852
1	1:91937695:A:G	91937695	A	ADD	1536	9.376	4.278	0.9924	17.76	2.192	0.02853
5	5:104210154:G:A	104210154	A	ADD	1536	-10.44	4.763	-19.78	-1.105	-2.192	0.02853
8	8:17740187:C:T	17740187	T	ADD	1536	16.55	7.551	1.752	31.35	2.192	0.02853
12	12:50311871:T:C	50311871	C	ADD	1536	9.317	4.251	0.9863	17.65	2.192	0.02853
12	12:50312109:G:A	50312109	A	ADD	1536	9.317	4.251	0.9863	17.65	2.192	0.02853
7	7:42745578:G:A	42745578	G	ADD	1536	10.92	4.983	1.156	20.69	2.192	0.02854
8	8:18728941:A:G	18728941	G	ADD	1536	9.713	4.432	1.028	18.4	2.192	0.02854
8	8:64177713:T:C	64177713	C	ADD	1536	-11.76	5.365	-22.28	-1.244	-2.192	0.02854
2	2:76841966:G:A	76841966	A	ADD	1536	-11.42	5.211	-21.63	-1.208	-2.192	0.02855
3	3:13680605:C:T	13680605	T	ADD	1536	-9.193	4.194	-17.41	-0.9724	-2.192	0.02855
3	3:169003204:C:T	169003204	T	ADD	1536	10.54	4.807	1.114	19.96	2.192	0.02855
4	4:960081:G:A	960081	G	ADD	1536	-12.5	5.704	-23.68	-1.322	-2.192	0.02855
4	4:117283969:C:A	117283969	A	ADD	1536	-9.363	4.272	-17.74	-0.9902	-2.192	0.02855
8	8:144671922:G:A	144671922	A	ADD	1536	9.202	4.199	0.9732	17.43	2.192	0.02855
16	16:80283100:A:G	80283100	G	ADD	1536	-14.53	6.631	-27.53	-1.537	-2.192	0.02855
19	19:57632463:C:T	57632463	T	ADD	1536	-9.253	4.222	-17.53	-0.9787	-2.192	0.02855
3	3:30696644:G:A	30696644	A	ADD	1536	-9.78	4.462	-18.53	-1.034	-2.192	0.02856
3	3:30697661:A:G	30697661	G	ADD	1536	-9.78	4.462	-18.53	-1.034	-2.192	0.02856
3	3:30697889:A:G	30697889	G	ADD	1536	-9.78	4.462	-18.53	-1.034	-2.192	0.02856
5	5:33632369:T:G	33632369	T	ADD	1536	9.986	4.557	1.055	18.92	2.192	0.02856
5	5:33632370:T:G	33632370	T	ADD	1536	9.986	4.557	1.055	18.92	2.192	0.02856
5	5:33632455:G:A	33632455	G	ADD	1536	9.986	4.557	1.055	18.92	2.192	0.02856
5	5:33632717:T:C	33632717	T	ADD	1536	9.986	4.557	1.055	18.92	2.192	0.02856
5	5:33633103:A:G	33633103	A	ADD	1536	9.986	4.557	1.055	18.92	2.192	0.02856
9	9:105524919:A:G	105524919	G	ADD	1536	-12.91	5.892	-24.46	-1.365	-2.192	0.02856
9	9:105525211:A:G	105525211	G	ADD	1536	-12.91	5.892	-24.46	-1.365	-2.192	0.02856
9	9:105526123:T:C	105526123	C	ADD	1536	-12.91	5.892	-24.46	-1.365	-2.192	0.02856
19	19:54888703:A:G	54888703	A	ADD	1536	10.95	4.997	1.157	20.75	2.192	0.02856
10	10:2375506:G:A	2375506	A	ADD	1536	10.13	4.624	1.07	19.2	2.191	0.02857
21	21:43236284:G:A	43236284	A	ADD	1536	9.598	4.379	1.014	18.18	2.191	0.02857
2	2:136813435:G:C	136813435	C	ADD	1536	-17.74	8.096	-33.61	-1.873	-2.191	0.02858
3	3:16202104:T:C	16202104	C	ADD	1536	-19.49	8.896	-36.93	-2.058	-2.191	0.02858
5	5:22109314:A:G	22109314	G	ADD	1536	-9.255	4.223	-17.53	-0.977	-2.191	0.02858
5	5:94145255:G:A	94145255	A	ADD	1536	9.874	4.506	1.043	18.71	2.191	0.02858
5	5:94160528:G:A	94160528	A	ADD	1536	9.874	4.506	1.043	18.71	2.191	0.02858
17	17:5410509:G:A	5410509	A	ADD	1536	14.35	6.549	1.515	27.19	2.191	0.02858
17	17:5410771:C:T	5410771	T	ADD	1536	14.35	6.549	1.515	27.19	2.191	0.02858
17	17:5410826:G:A	5410826	A	ADD	1536	14.35	6.549	1.515	27.19	2.191	0.02858
6	6:29962584:T:C	29962584	C	ADD	1536	16.47	7.518	1.738	31.21	2.191	0.02859
6	6:29962591:G:C	29962591	C	ADD	1536	16.47	7.518	1.738	31.21	2.191	0.02859
6	6:29962592:G:A	29962592	A	ADD	1536	16.47	7.518	1.738	31.21	2.191	0.02859
6	6:29962865:T:C	29962865	C	ADD	1536	16.47	7.518	1.738	31.21	2.191	0.02859
6	6:29962874:T:G	29962874	G	ADD	1536	16.47	7.518	1.738	31.21	2.191	0.02859
6	6:29962890:G:A	29962890	A	ADD	1536	16.47	7.518	1.738	31.21	2.191	0.02859
6	6:29962926:T:G	29962926	G	ADD	1536	16.47	7.518	1.738	31.21	2.191	0.02859
9	9:96160605:G:A	96160605	A	ADD	1536	-12.67	5.783	-24.01	-1.337	-2.191	0.02859
14	14:96504285:G:A	96504285	G	ADD	1536	9.912	4.524	1.046	18.78	2.191	0.02859
6	6:162082533:C:A	162082533	A	ADD	1536	-16.53	7.546	-31.33	-1.744	-2.191	0.0286
10	10:72571360:A:C	72571360	C	ADD	1536	-15.77	7.197	-29.88	-1.663	-2.191	0.0286
13	13:22804123:G:A	22804123	G	ADD	1536	10.67	4.87	1.125	20.21	2.191	0.0286
18	18:29727583:G:A	29727583	A	ADD	1536	9.021	4.117	0.9515	17.09	2.191	0.0286
1	1:235095183:G:A	235095183	A	ADD	1536	13.48	6.155	1.422	25.55	2.191	0.02861
14	14:48027089:T:A	48027089	T	ADD	1536	-9.264	4.228	-17.55	-0.9766	-2.191	0.02861
3	3:138025396:A:G	138025396	A	ADD	1536	12.16	5.55	1.281	23.04	2.191	0.02862
14	14:47970825:T:C	47970825	T	ADD	1536	-9.231	4.213	-17.49	-0.9723	-2.191	0.02862
16	16:5781163:C:T	5781163	T	ADD	1536	13.01	5.936	1.37	24.64	2.191	0.02862
16	16:5781819:G:C	5781819	C	ADD	1536	13.01	5.936	1.37	24.64	2.191	0.02862
16	16:5781858:A:T	5781858	T	ADD	1536	13.01	5.936	1.37	24.64	2.191	0.02862
16	16:5781989:C:T	5781989	T	ADD	1536	13.01	5.936	1.37	24.64	2.191	0.02862
20	20:34003740:T:C	34003740	C	ADD	1536	-13.66	6.235	-25.88	-1.439	-2.191	0.02862
20	20:34006176:C:T	34006176	T	ADD	1536	-13.66	6.235	-25.88	-1.439	-2.191	0.02862
20	20:34006315:C:T	34006315	T	ADD	1536	-13.66	6.235	-25.88	-1.439	-2.191	0.02862
20	20:34006436:T:C	34006436	C	ADD	1536	-13.66	6.235	-25.88	-1.439	-2.191	0.02862
20	20:34007663:T:A	34007663	A	ADD	1536	-13.66	6.235	-25.88	-1.439	-2.191	0.02862
20	20:34008162:T:C	34008162	C	ADD	1536	-13.66	6.235	-25.88	-1.439	-2.191	0.02862
2	2:231270213:G:A	231270213	A	ADD	1536	-16.87	7.699	-31.96	-1.776	-2.191	0.02863
4	4:164539361:G:A	164539361	A	ADD	1536	10.32	4.712	1.087	19.56	2.191	0.02863
4	4:164541798:G:C	164541798	C	ADD	1536	10.32	4.712	1.087	19.56	2.191	0.02863
4	4:164541840:G:A	164541840	A	ADD	1536	10.32	4.712	1.087	19.56	2.191	0.02863
5	5:3222342:G:T	3222342	T	ADD	1536	-12.61	5.754	-23.88	-1.327	-2.191	0.02863
5	5:13919552:T:A	13919552	A	ADD	1536	15.08	6.883	1.588	28.57	2.191	0.02863
5	5:110940870:T:G	110940870	G	ADD	1536	-9.987	4.559	-18.92	-1.052	-2.191	0.02863
5	5:110941167:T:C	110941167	C	ADD	1536	-9.987	4.559	-18.92	-1.052	-2.191	0.02863
5	5:119644432:C:T	119644432	C	ADD	1536	-9.561	4.365	-18.12	-1.007	-2.191	0.02863
7	7:84392142:A:G	84392142	G	ADD	1536	-9.523	4.347	-18.04	-1.003	-2.191	0.02863
7	7:84395012:C:T	84395012	T	ADD	1536	-9.523	4.347	-18.04	-1.003	-2.191	0.02863
7	7:84395655:A:G	84395655	G	ADD	1536	-9.523	4.347	-18.04	-1.003	-2.191	0.02863
7	7:84396443:C:T	84396443	T	ADD	1536	-9.523	4.347	-18.04	-1.003	-2.191	0.02863
7	7:84396802:T:C	84396802	C	ADD	1536	-9.523	4.347	-18.04	-1.003	-2.191	0.02863
7	7:84396958:T:C	84396958	C	ADD	1536	-9.523	4.347	-18.04	-1.003	-2.191	0.02863
7	7:84397047:C:T	84397047	T	ADD	1536	-9.523	4.347	-18.04	-1.003	-2.191	0.02863
7	7:84397539:T:A	84397539	A	ADD	1536	-9.523	4.347	-18.04	-1.003	-2.191	0.02863
7	7:84397760:T:C	84397760	C	ADD	1536	-9.523	4.347	-18.04	-1.003	-2.191	0.02863
7	7:84398198:C:T	84398198	T	ADD	1536	-9.523	4.347	-18.04	-1.003	-2.191	0.02863
7	7:84398284:G:T	84398284	T	ADD	1536	-9.523	4.347	-18.04	-1.003	-2.191	0.02863
7	7:84398631:G:A	84398631	A	ADD	1536	-9.523	4.347	-18.04	-1.003	-2.191	0.02863
7	7:84399467:C:T	84399467	T	ADD	1536	-9.523	4.347	-18.04	-1.003	-2.191	0.02863
7	7:84401145:T:C	84401145	C	ADD	1536	-9.523	4.347	-18.04	-1.003	-2.191	0.02863
7	7:84401689:G:A	84401689	A	ADD	1536	-9.523	4.347	-18.04	-1.003	-2.191	0.02863
7	7:84401720:C:T	84401720	T	ADD	1536	-9.523	4.347	-18.04	-1.003	-2.191	0.02863
7	7:84401721:A:G	84401721	G	ADD	1536	-9.523	4.347	-18.04	-1.003	-2.191	0.02863
7	7:84402142:T:C	84402142	C	ADD	1536	-9.523	4.347	-18.04	-1.003	-2.191	0.02863
7	7:84402356:A:G	84402356	G	ADD	1536	-9.523	4.347	-18.04	-1.003	-2.191	0.02863
7	7:84403647:A:C	84403647	C	ADD	1536	-9.523	4.347	-18.04	-1.003	-2.191	0.02863
7	7:84403651:G:T	84403651	T	ADD	1536	-9.523	4.347	-18.04	-1.003	-2.191	0.02863
7	7:84404016:C:T	84404016	T	ADD	1536	-9.523	4.347	-18.04	-1.003	-2.191	0.02863
7	7:84404476:G:A	84404476	A	ADD	1536	-9.523	4.347	-18.04	-1.003	-2.191	0.02863
7	7:84404670:C:T	84404670	T	ADD	1536	-9.523	4.347	-18.04	-1.003	-2.191	0.02863
7	7:84404857:A:G	84404857	G	ADD	1536	-9.523	4.347	-18.04	-1.003	-2.191	0.02863
7	7:84404927:A:G	84404927	G	ADD	1536	-9.523	4.347	-18.04	-1.003	-2.191	0.02863
7	7:84405083:T:C	84405083	C	ADD	1536	-9.523	4.347	-18.04	-1.003	-2.191	0.02863
7	7:84405663:A:G	84405663	G	ADD	1536	-9.523	4.347	-18.04	-1.003	-2.191	0.02863
7	7:84405742:A:G	84405742	G	ADD	1536	-9.523	4.347	-18.04	-1.003	-2.191	0.02863
7	7:84405947:A:T	84405947	T	ADD	1536	-9.523	4.347	-18.04	-1.003	-2.191	0.02863
7	7:84406555:C:T	84406555	T	ADD	1536	-9.523	4.347	-18.04	-1.003	-2.191	0.02863
7	7:84406732:C:T	84406732	T	ADD	1536	-9.523	4.347	-18.04	-1.003	-2.191	0.02863
7	7:84406892:A:C	84406892	C	ADD	1536	-9.523	4.347	-18.04	-1.003	-2.191	0.02863
7	7:84407100:T:C	84407100	C	ADD	1536	-9.523	4.347	-18.04	-1.003	-2.191	0.02863
7	7:84407124:T:C	84407124	C	ADD	1536	-9.523	4.347	-18.04	-1.003	-2.191	0.02863
7	7:84407468:G:A	84407468	A	ADD	1536	-9.523	4.347	-18.04	-1.003	-2.191	0.02863
7	7:84407744:T:C	84407744	C	ADD	1536	-9.523	4.347	-18.04	-1.003	-2.191	0.02863
7	7:84407756:A:G	84407756	G	ADD	1536	-9.523	4.347	-18.04	-1.003	-2.191	0.02863
7	7:84407758:G:A	84407758	A	ADD	1536	-9.523	4.347	-18.04	-1.003	-2.191	0.02863
7	7:84409250:A:T	84409250	T	ADD	1536	-9.523	4.347	-18.04	-1.003	-2.191	0.02863
7	7:84409427:G:A	84409427	A	ADD	1536	-9.523	4.347	-18.04	-1.003	-2.191	0.02863
7	7:84409745:C:A	84409745	A	ADD	1536	-9.523	4.347	-18.04	-1.003	-2.191	0.02863
7	7:84409759:A:G	84409759	G	ADD	1536	-9.523	4.347	-18.04	-1.003	-2.191	0.02863
7	7:84410050:G:A	84410050	A	ADD	1536	-9.523	4.347	-18.04	-1.003	-2.191	0.02863
7	7:84410240:A:G	84410240	G	ADD	1536	-9.523	4.347	-18.04	-1.003	-2.191	0.02863
7	7:84410242:A:G	84410242	G	ADD	1536	-9.523	4.347	-18.04	-1.003	-2.191	0.02863
7	7:84410254:G:A	84410254	A	ADD	1536	-9.523	4.347	-18.04	-1.003	-2.191	0.02863
7	7:84410262:T:C	84410262	C	ADD	1536	-9.523	4.347	-18.04	-1.003	-2.191	0.02863
7	7:84410609:C:T	84410609	T	ADD	1536	-9.523	4.347	-18.04	-1.003	-2.191	0.02863
7	7:84410671:T:C	84410671	C	ADD	1536	-9.523	4.347	-18.04	-1.003	-2.191	0.02863
7	7:84410771:A:G	84410771	G	ADD	1536	-9.523	4.347	-18.04	-1.003	-2.191	0.02863
7	7:84410812:C:T	84410812	T	ADD	1536	-9.523	4.347	-18.04	-1.003	-2.191	0.02863
7	7:84411827:T:C	84411827	C	ADD	1536	-9.523	4.347	-18.04	-1.003	-2.191	0.02863
7	7:84411933:G:A	84411933	A	ADD	1536	-9.523	4.347	-18.04	-1.003	-2.191	0.02863
7	7:84412671:A:G	84412671	G	ADD	1536	-9.523	4.347	-18.04	-1.003	-2.191	0.02863
7	7:84412711:G:A	84412711	A	ADD	1536	-9.523	4.347	-18.04	-1.003	-2.191	0.02863
7	7:84412788:T:G	84412788	G	ADD	1536	-9.523	4.347	-18.04	-1.003	-2.191	0.02863
7	7:84413033:A:T	84413033	T	ADD	1536	-9.523	4.347	-18.04	-1.003	-2.191	0.02863
7	7:84415846:C:T	84415846	T	ADD	1536	-9.523	4.347	-18.04	-1.003	-2.191	0.02863
7	7:84416844:C:T	84416844	T	ADD	1536	-9.523	4.347	-18.04	-1.003	-2.191	0.02863
7	7:84417278:T:A	84417278	A	ADD	1536	-9.523	4.347	-18.04	-1.003	-2.191	0.02863
7	7:84417675:C:A	84417675	A	ADD	1536	-9.523	4.347	-18.04	-1.003	-2.191	0.02863
7	7:84418960:G:T	84418960	T	ADD	1536	-9.523	4.347	-18.04	-1.003	-2.191	0.02863
7	7:84419049:A:G	84419049	G	ADD	1536	-9.523	4.347	-18.04	-1.003	-2.191	0.02863
7	7:84420255:A:G	84420255	G	ADD	1536	-9.523	4.347	-18.04	-1.003	-2.191	0.02863
7	7:84425835:C:T	84425835	T	ADD	1536	-9.523	4.347	-18.04	-1.003	-2.191	0.02863
7	7:84427064:G:T	84427064	T	ADD	1536	-9.523	4.347	-18.04	-1.003	-2.191	0.02863
7	7:84427173:C:T	84427173	T	ADD	1536	-9.523	4.347	-18.04	-1.003	-2.191	0.02863
7	7:84427760:G:A	84427760	A	ADD	1536	-9.523	4.347	-18.04	-1.003	-2.191	0.02863
7	7:84428057:T:G	84428057	G	ADD	1536	-9.523	4.347	-18.04	-1.003	-2.191	0.02863
7	7:84428070:G:T	84428070	T	ADD	1536	-9.523	4.347	-18.04	-1.003	-2.191	0.02863
7	7:84430563:A:T	84430563	T	ADD	1536	-9.523	4.347	-18.04	-1.003	-2.191	0.02863
7	7:84436017:G:C	84436017	C	ADD	1536	-9.523	4.347	-18.04	-1.003	-2.191	0.02863
7	7:84438936:A:G	84438936	G	ADD	1536	-9.523	4.347	-18.04	-1.003	-2.191	0.02863
12	12:81151168:G:A	81151168	A	ADD	1536	-11.91	5.435	-22.56	-1.254	-2.191	0.02863
12	12:81151769:A:T	81151769	T	ADD	1536	-11.91	5.435	-22.56	-1.254	-2.191	0.02863
12	12:81153167:G:T	81153167	T	ADD	1536	-11.91	5.435	-22.56	-1.254	-2.191	0.02863
12	12:81154747:C:T	81154747	T	ADD	1536	-11.91	5.435	-22.56	-1.254	-2.191	0.02863
12	12:81155078:G:A	81155078	A	ADD	1536	-11.91	5.435	-22.56	-1.254	-2.191	0.02863
14	14:51946458:A:G	51946458	G	ADD	1536	-13.23	6.038	-25.06	-1.392	-2.191	0.02863
1	1:111193595:G:A	111193595	G	ADD	1536	9.332	4.26	0.982	17.68	2.19	0.02864
1	1:234211244:A:T	234211244	T	ADD	1536	-9.751	4.452	-18.48	-1.026	-2.19	0.02864
1	1:234212322:C:T	234212322	T	ADD	1536	-9.751	4.452	-18.48	-1.026	-2.19	0.02864
2	2:66910327:G:T	66910327	T	ADD	1536	9.669	4.414	1.017	18.32	2.19	0.02864
2	2:66910436:T:G	66910436	G	ADD	1536	9.669	4.414	1.017	18.32	2.19	0.02864
3	3:8348688:A:G	8348688	G	ADD	1536	-17.57	8.022	-33.29	-1.849	-2.191	0.02864
3	3:68825810:T:G	68825810	G	ADD	1536	-17.91	8.176	-33.93	-1.885	-2.191	0.02864
3	3:68834585:C:T	68834585	T	ADD	1536	-17.91	8.176	-33.93	-1.885	-2.191	0.02864
3	3:68834615:C:A	68834615	A	ADD	1536	-17.91	8.176	-33.93	-1.885	-2.191	0.02864
3	3:68834653:G:T	68834653	T	ADD	1536	-17.91	8.176	-33.93	-1.885	-2.191	0.02864
3	3:68834835:C:T	68834835	T	ADD	1536	-17.91	8.176	-33.93	-1.885	-2.191	0.02864
3	3:68836406:G:A	68836406	A	ADD	1536	-17.91	8.176	-33.93	-1.885	-2.191	0.02864
3	3:68838936:A:C	68838936	C	ADD	1536	-17.91	8.176	-33.93	-1.885	-2.191	0.02864
3	3:68852543:T:C	68852543	C	ADD	1536	-17.91	8.176	-33.93	-1.885	-2.191	0.02864
3	3:68855124:T:A	68855124	A	ADD	1536	-17.91	8.176	-33.93	-1.885	-2.191	0.02864
3	3:68862504:G:A	68862504	A	ADD	1536	-17.91	8.176	-33.93	-1.885	-2.191	0.02864
3	3:68875643:G:A	68875643	A	ADD	1536	-17.91	8.176	-33.93	-1.885	-2.191	0.02864
5	5:160222743:G:A	160222743	A	ADD	1536	11.92	5.439	1.254	22.58	2.191	0.02864
6	6:19453809:C:A	19453809	C	ADD	1536	16.37	7.475	1.724	31.02	2.191	0.02864
8	8:129229307:T:C	129229307	T	ADD	1536	9.547	4.358	1.005	18.09	2.191	0.02864
11	11:1877847:T:C	1877847	T	ADD	1536	9.702	4.429	1.021	18.38	2.191	0.02864
12	12:4475933:G:C	4475933	C	ADD	1536	9.382	4.283	0.9875	17.78	2.191	0.02864
4	4:15134613:A:C	15134613	C	ADD	1536	-9.691	4.424	-18.36	-1.02	-2.19	0.02865
13	13:110452353:G:A	110452353	A	ADD	1536	-11.02	5.031	-20.88	-1.159	-2.19	0.02865
13	13:110452953:A:C	110452953	C	ADD	1536	-11.02	5.031	-20.88	-1.159	-2.19	0.02865
13	13:110453595:A:C	110453595	C	ADD	1536	-11.02	5.031	-20.88	-1.159	-2.19	0.02865
13	13:110453692:A:C	110453692	C	ADD	1536	-11.02	5.031	-20.88	-1.159	-2.19	0.02865
13	13:110453902:T:C	110453902	C	ADD	1536	-11.02	5.031	-20.88	-1.159	-2.19	0.02865
1	1:42574181:A:T	42574181	T	ADD	1536	9.328	4.259	0.9808	17.68	2.19	0.02866
1	1:236791898:C:G	236791898	G	ADD	1536	-12.26	5.597	-23.23	-1.289	-2.19	0.02866
5	5:153877690:A:G	153877690	G	ADD	1536	9.732	4.443	1.023	18.44	2.19	0.02866
5	5:153881049:G:A	153881049	A	ADD	1536	9.732	4.443	1.023	18.44	2.19	0.02866
12	12:27662499:C:T	27662499	T	ADD	1536	-10.66	4.869	-20.21	-1.121	-2.19	0.02866
1	1:77696822:A:G	77696822	G	ADD	1536	11.27	5.146	1.184	21.36	2.19	0.02867
1	1:159224029:C:G	159224029	C	ADD	1536	9.329	4.26	0.9802	17.68	2.19	0.02867
1	1:159224030:T:C	159224030	T	ADD	1536	9.329	4.26	0.9802	17.68	2.19	0.02867
1	1:159225892:G:C	159225892	G	ADD	1536	9.329	4.26	0.9802	17.68	2.19	0.02867
1	1:159226421:T:C	159226421	T	ADD	1536	9.329	4.26	0.9802	17.68	2.19	0.02867
1	1:159230865:A:T	159230865	A	ADD	1536	9.329	4.26	0.9802	17.68	2.19	0.02867
1	1:159231000:T:A	159231000	T	ADD	1536	9.329	4.26	0.9802	17.68	2.19	0.02867
4	4:176366608:C:T	176366608	T	ADD	1536	17.79	8.125	1.87	33.72	2.19	0.02867
7	7:84422247:T:A	84422247	A	ADD	1536	-9.532	4.352	-18.06	-1.002	-2.19	0.02867
7	7:84423598:T:C	84423598	C	ADD	1536	-9.532	4.352	-18.06	-1.002	-2.19	0.02867
7	7:84423858:G:A	84423858	A	ADD	1536	-9.532	4.352	-18.06	-1.002	-2.19	0.02867
10	10:12544945:G:A	12544945	A	ADD	1536	-13.43	6.133	-25.45	-1.411	-2.19	0.02867
12	12:114920632:G:A	114920632	G	ADD	1536	-9.602	4.384	-18.2	-1.009	-2.19	0.02867
4	4:102550049:T:G	102550049	G	ADD	1536	11.43	5.22	1.201	21.66	2.19	0.02868
4	4:102554559:G:A	102554559	A	ADD	1536	11.43	5.22	1.201	21.66	2.19	0.02868
4	4:102560290:A:C	102560290	C	ADD	1536	11.43	5.22	1.201	21.66	2.19	0.02868
5	5:98609531:C:A	98609531	A	ADD	1536	16.53	7.547	1.735	31.32	2.19	0.02868
20	20:42989267:G:A	42989267	A	ADD	1536	9.101	4.156	0.9557	17.25	2.19	0.02868
1	1:12184724:C:G	12184724	G	ADD	1536	-9.642	4.403	-18.27	-1.012	-2.19	0.02869
5	5:170223210:G:A	170223210	A	ADD	1536	9.086	4.149	0.9536	17.22	2.19	0.02869
14	14:65388641:T:C	65388641	C	ADD	1536	-17.27	7.889	-32.74	-1.813	-2.19	0.02869
14	14:65396648:C:G	65396648	G	ADD	1536	-17.27	7.889	-32.74	-1.813	-2.19	0.02869
2	2:47249239:A:G	47249239	A	ADD	1536	-9.448	4.315	-17.9	-0.9908	-2.19	0.0287
4	4:23502883:G:A	23502883	A	ADD	1536	14.07	6.425	1.476	26.66	2.19	0.0287
4	4:122577278:A:T	122577278	T	ADD	1536	-20.28	9.262	-38.43	-2.127	-2.19	0.0287
7	7:33466845:T:C	33466845	C	ADD	1536	16.28	7.433	1.707	30.84	2.19	0.0287
12	12:106067049:G:A	106067049	G	ADD	1536	19.71	9	2.067	37.35	2.19	0.0287
6	6:29820278:A:G	29820278	G	ADD	1536	-10.64	4.858	-20.16	-1.115	-2.189	0.02871
6	6:29825566:A:G	29825566	G	ADD	1536	-10.64	4.858	-20.16	-1.115	-2.189	0.02871
6	6:29829482:A:C	29829482	C	ADD	1536	-10.64	4.858	-20.16	-1.115	-2.189	0.02871
1	1:31160772:A:C	31160772	C	ADD	1536	16.76	7.656	1.757	31.77	2.189	0.02872
1	1:112613028:A:G	112613028	G	ADD	1536	-9.584	4.377	-18.16	-1.004	-2.189	0.02872
4	4:82239054:C:T	82239054	T	ADD	1536	9.055	4.136	0.9489	17.16	2.189	0.02872
4	4:82241943:A:G	82241943	G	ADD	1536	9.055	4.136	0.9489	17.16	2.189	0.02872
4	4:165290973:G:A	165290973	A	ADD	1536	-10.13	4.627	-19.2	-1.062	-2.189	0.02872
5	5:41273953:A:G	41273953	G	ADD	1536	9.843	4.496	1.031	18.65	2.189	0.02872
5	5:41273955:A:T	41273955	T	ADD	1536	9.843	4.496	1.031	18.65	2.189	0.02872
6	6:28216486:C:G	28216486	G	ADD	1536	13.17	6.016	1.38	24.96	2.189	0.02872
6	6:28217797:G:T	28217797	T	ADD	1536	13.17	6.016	1.38	24.96	2.189	0.02872
6	6:28218199:A:C	28218199	C	ADD	1536	13.17	6.016	1.38	24.96	2.189	0.02872
6	6:28219661:G:A	28219661	A	ADD	1536	13.17	6.016	1.38	24.96	2.189	0.02872
6	6:31459636:C:G	31459636	C	ADD	1536	-10.65	4.865	-20.19	-1.116	-2.189	0.02872
6	6:31459742:G:A	31459742	G	ADD	1536	-10.65	4.865	-20.19	-1.116	-2.189	0.02872
6	6:31460518:C:T	31460518	C	ADD	1536	-10.65	4.865	-20.19	-1.116	-2.189	0.02872
6	6:93149542:T:C	93149542	C	ADD	1536	9.822	4.486	1.029	18.61	2.189	0.02872
7	7:77733639:G:A	77733639	A	ADD	1536	20	9.135	2.096	37.9	2.189	0.02872
7	7:77733961:C:T	77733961	T	ADD	1536	20	9.135	2.096	37.9	2.189	0.02872
7	7:77734492:G:A	77734492	A	ADD	1536	20	9.135	2.096	37.9	2.189	0.02872
7	7:77735284:G:C	77735284	C	ADD	1536	20	9.135	2.096	37.9	2.189	0.02872
8	8:67267188:T:C	67267188	C	ADD	1536	11.84	5.406	1.24	22.43	2.189	0.02872
19	19:41515483:G:A	41515483	G	ADD	1536	-9.753	4.455	-18.48	-1.022	-2.189	0.02872
1	1:163349918:T:C	163349918	C	ADD	1536	19.55	8.931	2.047	37.06	2.189	0.02873
4	4:91821415:T:A	91821415	A	ADD	1536	-17.74	8.104	-33.63	-1.858	-2.189	0.02873
7	7:103124785:T:C	103124785	T	ADD	1536	9.153	4.181	0.9588	17.35	2.189	0.02873
8	8:37391850:A:G	37391850	G	ADD	1536	9.367	4.279	0.9812	17.75	2.189	0.02873
13	13:59660045:A:G	59660045	G	ADD	1536	10.33	4.719	1.082	19.58	2.189	0.02873
14	14:74428445:G:A	74428445	A	ADD	1536	11.8	5.391	1.236	22.37	2.189	0.02873
18	18:30894482:A:G	30894482	G	ADD	1536	-9.267	4.233	-17.56	-0.9705	-2.189	0.02873
6	6:164126597:C:T	164126597	T	ADD	1536	-19.12	8.736	-36.24	-2.002	-2.189	0.02874
6	6:164128304:C:T	164128304	T	ADD	1536	-19.12	8.736	-36.24	-2.002	-2.189	0.02874
11	11:79985785:C:T	79985785	C	ADD	1536	-9.189	4.198	-17.42	-0.962	-2.189	0.02874
20	20:22310627:T:C	22310627	C	ADD	1536	9.34	4.267	0.9776	17.7	2.189	0.02874
20	20:22310754:C:T	22310754	T	ADD	1536	9.34	4.267	0.9776	17.7	2.189	0.02874
20	20:22310781:T:C	22310781	C	ADD	1536	9.34	4.267	0.9776	17.7	2.189	0.02874
20	20:22311440:T:C	22311440	C	ADD	1536	9.34	4.267	0.9776	17.7	2.189	0.02874
7	7:93116299:A:G	93116299	A	ADD	1536	9.763	4.46	1.021	18.5	2.189	0.02875
12	12:50304926:G:A	50304926	A	ADD	1536	9.289	4.244	0.9721	17.61	2.189	0.02875
16	16:83888536:A:G	83888536	G	ADD	1536	11.66	5.325	1.22	22.09	2.189	0.02875
16	16:83888541:A:G	83888541	G	ADD	1536	11.66	5.325	1.22	22.09	2.189	0.02875
16	16:83888628:G:A	83888628	A	ADD	1536	11.66	5.325	1.22	22.09	2.189	0.02875
16	16:83888643:A:G	83888643	G	ADD	1536	11.66	5.325	1.22	22.09	2.189	0.02875
3	3:52011879:C:T	52011879	T	ADD	1536	16.63	7.599	1.74	31.53	2.189	0.02876
4	4:47545551:A:G	47545551	G	ADD	1536	-11.42	5.219	-21.65	-1.195	-2.189	0.02876
4	4:47545616:T:C	47545616	C	ADD	1536	-11.42	5.219	-21.65	-1.195	-2.189	0.02876
11	11:12315256:A:C	12315256	C	ADD	1536	14.95	6.829	1.563	28.33	2.189	0.02876
11	11:88745555:C:T	88745555	T	ADD	1536	15.23	6.96	1.593	28.88	2.189	0.02876
11	11:88747564:G:A	88747564	A	ADD	1536	15.23	6.96	1.593	28.88	2.189	0.02876
11	11:88750003:A:G	88750003	G	ADD	1536	15.23	6.96	1.593	28.88	2.189	0.02876
11	11:88750280:C:T	88750280	T	ADD	1536	15.23	6.96	1.593	28.88	2.189	0.02876
11	11:88751184:A:C	88751184	C	ADD	1536	15.23	6.96	1.593	28.88	2.189	0.02876
12	12:104360285:G:A	104360285	A	ADD	1536	10.31	4.71	1.078	19.54	2.189	0.02876
12	12:104366545:T:G	104366545	G	ADD	1536	10.31	4.71	1.078	19.54	2.189	0.02876
12	12:104368226:T:C	104368226	C	ADD	1536	10.31	4.71	1.078	19.54	2.189	0.02876
12	12:104368616:T:C	104368616	C	ADD	1536	10.31	4.71	1.078	19.54	2.189	0.02876
12	12:104368657:G:A	104368657	A	ADD	1536	10.31	4.71	1.078	19.54	2.189	0.02876
12	12:104370048:G:A	104370048	A	ADD	1536	10.31	4.71	1.078	19.54	2.189	0.02876
14	14:52402575:G:T	52402575	T	ADD	1536	-14.46	6.605	-27.4	-1.512	-2.189	0.02876
14	14:52402642:A:T	52402642	T	ADD	1536	-14.46	6.605	-27.4	-1.512	-2.189	0.02876
15	15:58630570:C:T	58630570	T	ADD	1536	19.66	8.984	2.056	37.27	2.189	0.02876
17	17:69721924:A:T	69721924	T	ADD	1536	13.93	6.362	1.456	26.39	2.189	0.02876
10	10:8442856:C:T	8442856	T	ADD	1536	17.27	7.893	1.805	32.74	2.189	0.02877
12	12:47089727:A:G	47089727	G	ADD	1536	-16.48	7.53	-31.24	-1.722	-2.189	0.02877
3	3:147842614:T:G	147842614	G	ADD	1536	-10.44	4.769	-19.79	-1.091	-2.189	0.02878
3	3:147845821:C:T	147845821	T	ADD	1536	-10.44	4.769	-19.79	-1.091	-2.189	0.02878
3	3:147846658:C:G	147846658	G	ADD	1536	-10.44	4.769	-19.79	-1.091	-2.189	0.02878
3	3:147849104:T:C	147849104	C	ADD	1536	-10.44	4.769	-19.79	-1.091	-2.189	0.02878
4	4:42301184:G:A	42301184	G	ADD	1536	-12.09	5.522	-22.91	-1.263	-2.189	0.02878
10	10:2378059:C:T	2378059	T	ADD	1536	12.1	5.53	1.265	22.94	2.189	0.02878
4	4:94059107:T:A	94059107	A	ADD	1536	11.55	5.279	1.206	21.9	2.188	0.02879
10	10:119376627:G:A	119376627	G	ADD	1536	12.46	5.694	1.3	23.62	2.188	0.02879
11	11:8128158:A:C	8128158	C	ADD	1536	9.204	4.206	0.961	17.45	2.188	0.02879
14	14:87868026:A:T	87868026	T	ADD	1536	9.771	4.465	1.02	18.52	2.188	0.02879
14	14:87870384:C:G	87870384	G	ADD	1536	9.771	4.465	1.02	18.52	2.188	0.02879
17	17:14686285:A:G	14686285	G	ADD	1536	9.374	4.284	0.9789	17.77	2.188	0.02879
2	2:55395807:C:T	55395807	T	ADD	1536	-9.549	4.364	-18.1	-0.9962	-2.188	0.0288
3	3:4665565:A:G	4665565	A	ADD	1536	-13.52	6.179	-25.63	-1.411	-2.188	0.0288
4	4:15454759:G:A	15454759	A	ADD	1536	13.02	5.95	1.359	24.68	2.188	0.0288
4	4:15456446:T:C	15456446	C	ADD	1536	13.02	5.95	1.359	24.68	2.188	0.0288
5	5:167623089:C:T	167623089	T	ADD	1536	-11.01	5.033	-20.88	-1.149	-2.188	0.0288
9	9:21690261:T:C	21690261	C	ADD	1536	-9.847	4.5	-18.67	-1.028	-2.188	0.0288
4	4:110793216:T:C	110793216	C	ADD	1536	9.893	4.521	1.032	18.75	2.188	0.02881
6	6:75349672:T:G	75349672	G	ADD	1536	10.77	4.922	1.122	20.42	2.188	0.02882
12	12:12910165:T:A	12910165	A	ADD	1536	-20.66	9.442	-39.17	-2.153	-2.188	0.02882
4	4:189285259:A:T	189285259	T	ADD	1536	-18.93	8.653	-35.89	-1.972	-2.188	0.02883
16	16:57713685:A:C	57713685	A	ADD	1536	9.146	4.18	0.9529	17.34	2.188	0.02883
2	2:144706048:C:T	144706048	T	ADD	1536	-13.65	6.238	-25.88	-1.421	-2.188	0.02884
5	5:89001243:A:G	89001243	G	ADD	1536	-9.368	4.282	-17.76	-0.9751	-2.188	0.02884
6	6:38788460:A:G	38788460	G	ADD	1536	10.14	4.633	1.055	19.22	2.188	0.02884
6	6:38789887:A:G	38789887	G	ADD	1536	10.14	4.633	1.055	19.22	2.188	0.02884
8	8:67335877:C:G	67335877	G	ADD	1536	11.74	5.368	1.222	22.26	2.188	0.02884
8	8:67341938:G:T	67341938	T	ADD	1536	11.74	5.368	1.222	22.26	2.188	0.02884
9	9:103331141:G:A	103331141	A	ADD	1536	17.01	7.777	1.771	32.26	2.188	0.02884
9	9:103331653:T:G	103331653	G	ADD	1536	17.01	7.777	1.771	32.26	2.188	0.02884
9	9:103333756:C:G	103333756	G	ADD	1536	17.01	7.777	1.771	32.26	2.188	0.02884
9	9:103335616:G:A	103335616	A	ADD	1536	17.01	7.777	1.771	32.26	2.188	0.02884
9	9:103337110:C:G	103337110	G	ADD	1536	17.01	7.777	1.771	32.26	2.188	0.02884
9	9:103337223:C:T	103337223	T	ADD	1536	17.01	7.777	1.771	32.26	2.188	0.02884
9	9:103342805:C:T	103342805	T	ADD	1536	17.01	7.777	1.771	32.26	2.188	0.02884
9	9:103345003:T:G	103345003	G	ADD	1536	17.01	7.777	1.771	32.26	2.188	0.02884
11	11:99056557:C:A	99056557	C	ADD	1536	-9.322	4.261	-17.67	-0.9708	-2.188	0.02884
13	13:109943704:C:T	109943704	T	ADD	1536	-11.76	5.377	-22.3	-1.225	-2.188	0.02884
13	13:109944026:G:C	109944026	C	ADD	1536	-11.76	5.377	-22.3	-1.225	-2.188	0.02884
13	13:109945770:C:A	109945770	A	ADD	1536	-11.76	5.377	-22.3	-1.225	-2.188	0.02884
13	13:109946348:C:T	109946348	T	ADD	1536	-11.76	5.377	-22.3	-1.225	-2.188	0.02884
13	13:109946783:T:C	109946783	C	ADD	1536	-11.76	5.377	-22.3	-1.225	-2.188	0.02884
14	14:32519209:G:A	32519209	G	ADD	1536	9.354	4.276	0.974	17.73	2.188	0.02884
1	1:18684442:A:G	18684442	A	ADD	1536	-9.569	4.374	-18.14	-0.996	-2.188	0.02885
5	5:136022278:A:G	136022278	A	ADD	1536	-9.256	4.231	-17.55	-0.9633	-2.188	0.02885
6	6:29733223:G:A	29733223	A	ADD	1536	17.47	7.987	1.818	33.13	2.188	0.02885
6	6:29733288:A:C	29733288	C	ADD	1536	17.47	7.987	1.818	33.13	2.188	0.02885
6	6:29733420:T:C	29733420	C	ADD	1536	17.47	7.987	1.818	33.13	2.188	0.02885
6	6:29733537:G:C	29733537	C	ADD	1536	17.47	7.987	1.818	33.13	2.188	0.02885
6	6:29733807:C:A	29733807	A	ADD	1536	17.47	7.987	1.818	33.13	2.188	0.02885
6	6:29734696:A:G	29734696	G	ADD	1536	17.47	7.987	1.818	33.13	2.188	0.02885
6	6:29735134:G:A	29735134	A	ADD	1536	17.47	7.987	1.818	33.13	2.188	0.02885
6	6:29735391:T:C	29735391	C	ADD	1536	17.47	7.987	1.818	33.13	2.188	0.02885
6	6:29735455:C:A	29735455	A	ADD	1536	17.47	7.987	1.818	33.13	2.188	0.02885
6	6:29735469:G:A	29735469	A	ADD	1536	17.47	7.987	1.818	33.13	2.188	0.02885
6	6:29735550:T:A	29735550	A	ADD	1536	17.47	7.987	1.818	33.13	2.188	0.02885
6	6:29735779:T:C	29735779	C	ADD	1536	17.47	7.987	1.818	33.13	2.188	0.02885
6	6:29736011:G:C	29736011	C	ADD	1536	17.47	7.987	1.818	33.13	2.188	0.02885
6	6:29736229:C:A	29736229	A	ADD	1536	17.47	7.987	1.818	33.13	2.188	0.02885
6	6:29736601:T:C	29736601	C	ADD	1536	17.47	7.987	1.818	33.13	2.188	0.02885
6	6:29736792:C:T	29736792	T	ADD	1536	17.47	7.987	1.818	33.13	2.188	0.02885
6	6:29737022:C:T	29737022	T	ADD	1536	17.47	7.987	1.818	33.13	2.188	0.02885
6	6:29737159:G:C	29737159	C	ADD	1536	17.47	7.987	1.818	33.13	2.188	0.02885
6	6:29737222:A:C	29737222	C	ADD	1536	17.47	7.987	1.818	33.13	2.188	0.02885
2	2:69237967:A:C	69237967	C	ADD	1536	13.99	6.395	1.455	26.52	2.187	0.02886
2	2:69239709:T:C	69239709	C	ADD	1536	13.99	6.395	1.455	26.52	2.187	0.02886
2	2:76850203:G:A	76850203	A	ADD	1536	-11.18	5.11	-21.19	-1.162	-2.187	0.02886
3	3:2533945:G:A	2533945	A	ADD	1536	-10.64	4.863	-20.17	-1.107	-2.188	0.02886
3	3:55348552:C:T	55348552	T	ADD	1536	-10.96	5.011	-20.78	-1.14	-2.188	0.02886
6	6:31461608:C:T	31461608	C	ADD	1536	-10.5	4.802	-19.91	-1.092	-2.187	0.02886
13	13:69341270:A:G	69341270	G	ADD	1536	10.04	4.589	1.044	19.03	2.188	0.02886
2	2:19087571:C:T	19087571	T	ADD	1536	9.205	4.208	0.9568	17.45	2.187	0.02887
3	3:149225903:A:G	149225903	A	ADD	1536	-10.08	4.607	-19.11	-1.047	-2.187	0.02887
5	5:125042104:T:A	125042104	A	ADD	1536	11.42	5.219	1.187	21.64	2.187	0.02887
5	5:133422816:A:G	133422816	A	ADD	1536	9.867	4.511	1.026	18.71	2.187	0.02887
10	10:122706142:G:A	122706142	A	ADD	1536	-16.27	7.438	-30.85	-1.691	-2.187	0.02887
16	16:64952541:G:A	64952541	A	ADD	1536	10.54	4.818	1.095	19.98	2.187	0.02887
18	18:23636071:C:A	23636071	A	ADD	1536	14.99	6.854	1.559	28.43	2.187	0.02887
18	18:70722315:T:A	70722315	A	ADD	1536	-11.67	5.335	-22.12	-1.213	-2.187	0.02887
18	18:70722361:T:G	70722361	G	ADD	1536	-11.67	5.335	-22.12	-1.213	-2.187	0.02887
4	4:82303336:A:G	82303336	G	ADD	1536	13.02	5.952	1.353	24.68	2.187	0.02888
4	4:82309406:A:G	82309406	G	ADD	1536	13.02	5.952	1.353	24.68	2.187	0.02888
7	7:589066:A:G	589066	A	ADD	1536	-9.225	4.218	-17.49	-0.9585	-2.187	0.02888
8	8:17687955:C:T	17687955	T	ADD	1536	-9.491	4.34	-18	-0.9861	-2.187	0.02888
8	8:17691690:G:A	17691690	A	ADD	1536	-9.491	4.34	-18	-0.9861	-2.187	0.02888
8	8:17691743:A:T	17691743	T	ADD	1536	-9.491	4.34	-18	-0.9861	-2.187	0.02888
10	10:2307760:T:C	2307760	T	ADD	1536	9.102	4.162	0.9456	17.26	2.187	0.02888
10	10:18406813:C:T	18406813	T	ADD	1536	-13.05	5.965	-24.74	-1.355	-2.187	0.02888
12	12:131498102:G:A	131498102	G	ADD	1536	-11.45	5.235	-21.71	-1.189	-2.187	0.02888
20	20:24368396:C:T	24368396	T	ADD	1536	10.13	4.631	1.052	19.21	2.187	0.02888
3	3:30109392:C:T	30109392	T	ADD	1536	9.786	4.475	1.016	18.56	2.187	0.02889
3	3:30109782:C:T	30109782	T	ADD	1536	9.786	4.475	1.016	18.56	2.187	0.02889
3	3:30110354:C:T	30110354	T	ADD	1536	9.786	4.475	1.016	18.56	2.187	0.02889
3	3:30110632:C:T	30110632	T	ADD	1536	9.786	4.475	1.016	18.56	2.187	0.02889
6	6:99509733:A:G	99509733	G	ADD	1536	10.49	4.796	1.089	19.89	2.187	0.02889
7	7:52017759:A:C	52017759	C	ADD	1536	-9.884	4.52	-18.74	-1.026	-2.187	0.02889
11	11:71595715:T:C	71595715	C	ADD	1536	16.84	7.701	1.749	31.94	2.187	0.02889
11	11:71596028:C:T	71596028	T	ADD	1536	16.84	7.701	1.749	31.94	2.187	0.02889
11	11:71596217:G:C	71596217	C	ADD	1536	16.84	7.701	1.749	31.94	2.187	0.02889
11	11:71596900:G:A	71596900	A	ADD	1536	16.84	7.701	1.749	31.94	2.187	0.02889
11	11:71599638:G:A	71599638	A	ADD	1536	16.84	7.701	1.749	31.94	2.187	0.02889
11	11:71600022:A:T	71600022	T	ADD	1536	16.84	7.701	1.749	31.94	2.187	0.02889
11	11:71600258:G:A	71600258	A	ADD	1536	16.84	7.701	1.749	31.94	2.187	0.02889
11	11:71600286:T:C	71600286	C	ADD	1536	16.84	7.701	1.749	31.94	2.187	0.02889
11	11:71601247:C:T	71601247	T	ADD	1536	16.84	7.701	1.749	31.94	2.187	0.02889
11	11:71603265:G:A	71603265	A	ADD	1536	16.84	7.701	1.749	31.94	2.187	0.02889
11	11:71603777:G:C	71603777	C	ADD	1536	16.84	7.701	1.749	31.94	2.187	0.02889
11	11:71604800:G:A	71604800	A	ADD	1536	16.84	7.701	1.749	31.94	2.187	0.02889
11	11:71606052:A:G	71606052	G	ADD	1536	16.84	7.701	1.749	31.94	2.187	0.02889
11	11:71610262:T:C	71610262	C	ADD	1536	16.84	7.701	1.749	31.94	2.187	0.02889
11	11:71612183:G:A	71612183	A	ADD	1536	16.84	7.701	1.749	31.94	2.187	0.02889
11	11:71613024:A:T	71613024	T	ADD	1536	16.84	7.701	1.749	31.94	2.187	0.02889
11	11:71615069:G:A	71615069	A	ADD	1536	16.84	7.701	1.749	31.94	2.187	0.02889
11	11:71618284:G:T	71618284	T	ADD	1536	16.84	7.701	1.749	31.94	2.187	0.02889
11	11:71618920:G:A	71618920	A	ADD	1536	16.84	7.701	1.749	31.94	2.187	0.02889
11	11:71619026:G:A	71619026	A	ADD	1536	16.84	7.701	1.749	31.94	2.187	0.02889
15	15:58430955:G:T	58430955	T	ADD	1536	-14.21	6.496	-26.94	-1.474	-2.187	0.0289
1	1:47338947:T:C	47338947	C	ADD	1536	18.61	8.509	1.93	35.28	2.187	0.02891
1	1:47339116:C:T	47339116	T	ADD	1536	18.61	8.509	1.93	35.28	2.187	0.02891
1	1:47339500:T:C	47339500	C	ADD	1536	18.61	8.509	1.93	35.28	2.187	0.02891
1	1:47344609:G:C	47344609	C	ADD	1536	18.61	8.509	1.93	35.28	2.187	0.02891
1	1:47344610:C:T	47344610	T	ADD	1536	18.61	8.509	1.93	35.28	2.187	0.02891
1	1:47345991:A:T	47345991	T	ADD	1536	18.61	8.509	1.93	35.28	2.187	0.02891
1	1:47347164:T:C	47347164	C	ADD	1536	18.61	8.509	1.93	35.28	2.187	0.02891
1	1:47347284:G:A	47347284	A	ADD	1536	18.61	8.509	1.93	35.28	2.187	0.02891
1	1:47347529:G:A	47347529	A	ADD	1536	18.61	8.509	1.93	35.28	2.187	0.02891
1	1:47348279:G:C	47348279	C	ADD	1536	18.61	8.509	1.93	35.28	2.187	0.02891
1	1:47348443:C:G	47348443	G	ADD	1536	18.61	8.509	1.93	35.28	2.187	0.02891
1	1:47348541:C:G	47348541	G	ADD	1536	18.61	8.509	1.93	35.28	2.187	0.02891
1	1:47349087:A:C	47349087	C	ADD	1536	18.61	8.509	1.93	35.28	2.187	0.02891
1	1:47349253:A:G	47349253	G	ADD	1536	18.61	8.509	1.93	35.28	2.187	0.02891
1	1:47349555:A:G	47349555	G	ADD	1536	18.61	8.509	1.93	35.28	2.187	0.02891
1	1:47349672:A:G	47349672	G	ADD	1536	18.61	8.509	1.93	35.28	2.187	0.02891
1	1:47349951:T:C	47349951	C	ADD	1536	18.61	8.509	1.93	35.28	2.187	0.02891
1	1:47350437:G:T	47350437	T	ADD	1536	18.61	8.509	1.93	35.28	2.187	0.02891
1	1:47350455:G:T	47350455	T	ADD	1536	18.61	8.509	1.93	35.28	2.187	0.02891
1	1:47351371:A:G	47351371	G	ADD	1536	18.61	8.509	1.93	35.28	2.187	0.02891
1	1:47353742:T:G	47353742	G	ADD	1536	18.61	8.509	1.93	35.28	2.187	0.02891
1	1:47354986:T:A	47354986	A	ADD	1536	18.61	8.509	1.93	35.28	2.187	0.02891
1	1:47355380:G:T	47355380	T	ADD	1536	18.61	8.509	1.93	35.28	2.187	0.02891
1	1:47357584:G:A	47357584	A	ADD	1536	18.61	8.509	1.93	35.28	2.187	0.02891
3	3:171204282:G:A	171204282	A	ADD	1536	19.95	9.124	2.07	37.84	2.187	0.02891
6	6:29828467:C:T	29828467	T	ADD	1536	-10.59	4.843	-20.08	-1.098	-2.187	0.02891
7	7:6406013:G:A	6406013	A	ADD	1536	11.14	5.096	1.156	21.13	2.187	0.02891
11	11:117475233:C:T	117475233	T	ADD	1536	10.24	4.684	1.063	19.42	2.187	0.02891
16	16:52623642:G:A	52623642	A	ADD	1536	9.428	4.311	0.9781	17.88	2.187	0.02891
21	21:47552624:C:T	47552624	T	ADD	1536	-9.638	4.407	-18.28	-0.9998	-2.187	0.02891
3	3:68838915:A:C	68838915	C	ADD	1536	-18.57	8.492	-35.21	-1.925	-2.187	0.02892
3	3:87105453:A:G	87105453	G	ADD	1536	-10.19	4.66	-19.32	-1.056	-2.187	0.02892
3	3:87106014:A:G	87106014	G	ADD	1536	-10.19	4.66	-19.32	-1.056	-2.187	0.02892
4	4:122546824:A:G	122546824	G	ADD	1536	-9.344	4.273	-17.72	-0.9687	-2.187	0.02892
5	5:99653293:T:C	99653293	C	ADD	1536	11.44	5.233	1.186	21.7	2.187	0.02892
5	5:99653314:T:C	99653314	C	ADD	1536	11.44	5.233	1.186	21.7	2.187	0.02892
14	14:47944776:C:T	47944776	C	ADD	1536	-9.362	4.281	-17.75	-0.9707	-2.187	0.02892
14	14:47953949:C:G	47953949	C	ADD	1536	-9.362	4.281	-17.75	-0.9707	-2.187	0.02892
14	14:47955284:T:C	47955284	T	ADD	1536	-9.362	4.281	-17.75	-0.9707	-2.187	0.02892
14	14:47966854:G:A	47966854	G	ADD	1536	-9.362	4.281	-17.75	-0.9707	-2.187	0.02892
14	14:47970246:C:T	47970246	C	ADD	1536	-9.362	4.281	-17.75	-0.9707	-2.187	0.02892
15	15:33024567:C:T	33024567	T	ADD	1536	11.29	5.164	1.171	21.41	2.187	0.02892
18	18:70986258:G:A	70986258	A	ADD	1536	-10.25	4.688	-19.44	-1.063	-2.187	0.02892
19	19:15973207:G:A	15973207	A	ADD	1536	-9.322	4.263	-17.68	-0.9662	-2.187	0.02892
21	21:24667856:G:A	24667856	A	ADD	1536	-16.47	7.533	-31.24	-1.708	-2.187	0.02892
3	3:168330356:G:A	168330356	A	ADD	1536	17.53	8.018	1.816	33.25	2.186	0.02893
10	10:120715118:G:A	120715118	A	ADD	1536	-12.29	5.623	-23.31	-1.274	-2.186	0.02893
11	11:19051558:G:A	19051558	A	ADD	1536	13.35	6.108	1.384	25.33	2.186	0.02893
1	1:96051062:G:A	96051062	A	ADD	1536	-9.407	4.302	-17.84	-0.9743	-2.186	0.02894
1	1:197727642:A:G	197727642	G	ADD	1536	11.6	5.304	1.201	21.99	2.186	0.02894
2	2:170771972:C:T	170771972	T	ADD	1536	-14	6.404	-26.55	-1.45	-2.186	0.02894
2	2:170778662:G:C	170778662	C	ADD	1536	-14	6.404	-26.55	-1.45	-2.186	0.02894
2	2:170783769:G:C	170783769	C	ADD	1536	-14	6.404	-26.55	-1.45	-2.186	0.02894
2	2:170819967:A:G	170819967	G	ADD	1536	-14	6.404	-26.55	-1.45	-2.186	0.02894
3	3:37679547:A:G	37679547	G	ADD	1536	11.45	5.238	1.186	21.72	2.186	0.02894
3	3:116343643:T:G	116343643	G	ADD	1536	10.42	4.768	1.079	19.77	2.186	0.02894
8	8:26728156:G:C	26728156	C	ADD	1536	-10.51	4.809	-19.94	-1.089	-2.186	0.02894
8	8:134873886:A:G	134873886	G	ADD	1536	17.06	7.801	1.766	32.34	2.186	0.02894
11	11:39190202:C:A	39190202	A	ADD	1536	-12.46	5.699	-23.63	-1.29	-2.186	0.02894
11	11:39192492:T:A	39192492	A	ADD	1536	-12.46	5.699	-23.63	-1.29	-2.186	0.02894
11	11:39194280:G:A	39194280	A	ADD	1536	-12.46	5.699	-23.63	-1.29	-2.186	0.02894
11	11:39197762:G:C	39197762	C	ADD	1536	-12.46	5.699	-23.63	-1.29	-2.186	0.02894
11	11:39199019:G:A	39199019	A	ADD	1536	-12.46	5.699	-23.63	-1.29	-2.186	0.02894
1	1:161708194:T:G	161708194	G	ADD	1536	9.354	4.279	0.9682	17.74	2.186	0.02895
1	1:242377757:C:T	242377757	T	ADD	1536	20.26	9.267	2.097	38.42	2.186	0.02895
3	3:68880306:G:T	68880306	T	ADD	1536	-19.02	8.698	-36.06	-1.968	-2.186	0.02895
4	4:122542798:T:G	122542798	G	ADD	1536	-9.308	4.257	-17.65	-0.9635	-2.186	0.02895
4	4:122543339:A:G	122543339	G	ADD	1536	-9.308	4.257	-17.65	-0.9635	-2.186	0.02895
8	8:27461492:C:A	27461492	C	ADD	1536	11.54	5.276	1.194	21.88	2.186	0.02895
13	13:69370633:C:G	69370633	G	ADD	1536	10.16	4.648	1.051	19.27	2.186	0.02895
13	13:69370934:C:T	69370934	T	ADD	1536	10.16	4.648	1.051	19.27	2.186	0.02895
13	13:104579026:T:G	104579026	G	ADD	1536	10.47	4.789	1.084	19.86	2.186	0.02895
15	15:29911820:A:G	29911820	G	ADD	1536	10.02	4.584	1.037	19.01	2.186	0.02895
2	2:192197929:G:A	192197929	A	ADD	1536	-9.976	4.563	-18.92	-1.032	-2.186	0.02896
5	5:40148443:G:A	40148443	G	ADD	1536	-9.357	4.28	-17.75	-0.9681	-2.186	0.02896
5	5:40150374:G:A	40150374	G	ADD	1536	-9.357	4.28	-17.75	-0.9681	-2.186	0.02896
5	5:40152913:T:A	40152913	T	ADD	1536	-9.357	4.28	-17.75	-0.9681	-2.186	0.02896
2	2:122558531:C:T	122558531	T	ADD	1536	-12.15	5.56	-23.05	-1.257	-2.186	0.02897
3	3:151789:T:C	151789	C	ADD	1536	-9.497	4.345	-18.01	-0.982	-2.186	0.02897
4	4:122607036:T:C	122607036	C	ADD	1536	-19.77	9.044	-37.49	-2.043	-2.186	0.02897
4	4:122612690:G:T	122612690	T	ADD	1536	-19.77	9.044	-37.49	-2.043	-2.186	0.02897
4	4:122613779:T:C	122613779	C	ADD	1536	-19.77	9.044	-37.49	-2.043	-2.186	0.02897
4	4:122614054:C:G	122614054	G	ADD	1536	-19.77	9.044	-37.49	-2.043	-2.186	0.02897
4	4:122614489:T:C	122614489	C	ADD	1536	-19.77	9.044	-37.49	-2.043	-2.186	0.02897
4	4:148769873:A:G	148769873	G	ADD	1536	-12.41	5.676	-23.53	-1.283	-2.186	0.02897
5	5:24287790:A:C	24287790	C	ADD	1536	-11.56	5.286	-21.92	-1.195	-2.186	0.02897
5	5:24296571:C:T	24296571	T	ADD	1536	-11.56	5.286	-21.92	-1.195	-2.186	0.02897
5	5:24299033:A:G	24299033	G	ADD	1536	-11.56	5.286	-21.92	-1.195	-2.186	0.02897
5	5:24299464:G:A	24299464	A	ADD	1536	-11.56	5.286	-21.92	-1.195	-2.186	0.02897
6	6:29984252:G:A	29984252	A	ADD	1536	-11.03	5.048	-20.93	-1.141	-2.186	0.02897
8	8:31515464:T:G	31515464	G	ADD	1536	15.62	7.147	1.616	29.63	2.186	0.02897
8	8:31516089:G:A	31516089	A	ADD	1536	15.62	7.147	1.616	29.63	2.186	0.02897
8	8:31517877:T:C	31517877	C	ADD	1536	15.62	7.147	1.616	29.63	2.186	0.02897
8	8:31520199:G:A	31520199	A	ADD	1536	15.62	7.147	1.616	29.63	2.186	0.02897
3	3:122296834:A:G	122296834	A	ADD	1536	-9.325	4.266	-17.69	-0.9634	-2.186	0.02898
5	5:124896568:A:C	124896568	C	ADD	1536	19.88	9.093	2.054	37.7	2.186	0.02898
10	10:124061121:C:T	124061121	T	ADD	1536	-11.82	5.407	-22.42	-1.221	-2.186	0.02898
11	11:110386459:G:C	110386459	C	ADD	1536	10.23	4.68	1.057	19.4	2.186	0.02898
11	11:110387561:C:A	110387561	A	ADD	1536	10.23	4.68	1.057	19.4	2.186	0.02898
11	11:110390333:T:G	110390333	G	ADD	1536	10.23	4.68	1.057	19.4	2.186	0.02898
11	11:110391719:C:G	110391719	G	ADD	1536	10.23	4.68	1.057	19.4	2.186	0.02898
11	11:110392052:G:A	110392052	A	ADD	1536	10.23	4.68	1.057	19.4	2.186	0.02898
1	1:117577291:A:G	117577291	G	ADD	1536	15.1	6.909	1.559	28.64	2.186	0.02899
6	6:165457847:G:T	165457847	T	ADD	1536	10.93	5.001	1.129	20.73	2.186	0.02899
7	7:100369777:C:T	100369777	T	ADD	1536	-17.67	8.084	-33.52	-1.825	-2.186	0.02899
7	7:100369883:C:T	100369883	T	ADD	1536	-17.67	8.084	-33.52	-1.825	-2.186	0.02899
8	8:29042453:A:G	29042453	G	ADD	1536	11.32	5.177	1.169	21.46	2.186	0.02899
8	8:38562738:A:G	38562738	G	ADD	1536	10.65	4.874	1.1	20.21	2.186	0.02899
20	20:44379972:T:A	44379972	A	ADD	1536	14.4	6.588	1.487	27.31	2.186	0.02899
20	20:44380847:A:T	44380847	T	ADD	1536	14.4	6.588	1.487	27.31	2.186	0.02899
20	20:44383858:T:G	44383858	G	ADD	1536	14.4	6.588	1.487	27.31	2.186	0.02899
20	20:44384535:C:T	44384535	T	ADD	1536	14.4	6.588	1.487	27.31	2.186	0.02899
12	12:81213930:C:T	81213930	T	ADD	1536	11.51	5.266	1.188	21.83	2.186	0.029
16	16:78022700:C:T	78022700	T	ADD	1536	-17.61	8.058	-33.4	-1.818	-2.186	0.029
16	16:78022709:G:A	78022709	A	ADD	1536	-17.61	8.058	-33.4	-1.818	-2.186	0.029
1	1:236921400:A:C	236921400	C	ADD	1536	-9.253	4.234	-17.55	-0.9546	-2.185	0.02901
7	7:104061302:G:A	104061302	A	ADD	1536	10.81	4.945	1.115	20.5	2.185	0.02901
7	7:104061326:C:T	104061326	T	ADD	1536	10.81	4.945	1.115	20.5	2.185	0.02901
7	7:104061346:T:A	104061346	A	ADD	1536	10.81	4.945	1.115	20.5	2.185	0.02901
7	7:104061351:A:C	104061351	C	ADD	1536	10.81	4.945	1.115	20.5	2.185	0.02901
7	7:104061498:G:A	104061498	A	ADD	1536	10.81	4.945	1.115	20.5	2.185	0.02901
7	7:104061511:G:T	104061511	T	ADD	1536	10.81	4.945	1.115	20.5	2.185	0.02901
7	7:104061686:A:G	104061686	G	ADD	1536	10.81	4.945	1.115	20.5	2.185	0.02901
7	7:104061704:A:G	104061704	G	ADD	1536	10.81	4.945	1.115	20.5	2.185	0.02901
7	7:104061739:A:G	104061739	G	ADD	1536	10.81	4.945	1.115	20.5	2.185	0.02901
7	7:104062230:C:T	104062230	T	ADD	1536	10.81	4.945	1.115	20.5	2.185	0.02901
7	7:104062325:G:A	104062325	A	ADD	1536	10.81	4.945	1.115	20.5	2.185	0.02901
15	15:58425804:A:C	58425804	C	ADD	1536	-13.9	6.359	-26.36	-1.434	-2.185	0.02901
3	3:10869991:G:A	10869991	A	ADD	1536	13.05	5.97	1.345	24.75	2.185	0.02902
10	10:26105510:T:C	26105510	C	ADD	1536	-10.44	4.779	-19.81	-1.076	-2.185	0.02902
1	1:79451082:A:G	79451082	G	ADD	1536	9.244	4.23	0.9525	17.54	2.185	0.02903
1	1:79452010:C:G	79452010	G	ADD	1536	9.244	4.23	0.9525	17.54	2.185	0.02903
1	1:79452390:A:G	79452390	G	ADD	1536	9.244	4.23	0.9525	17.54	2.185	0.02903
3	3:108910376:C:T	108910376	T	ADD	1536	-10.31	4.717	-19.55	-1.062	-2.185	0.02903
5	5:60506056:G:A	60506056	A	ADD	1536	16.42	7.515	1.692	31.15	2.185	0.02903
5	5:60506171:G:A	60506171	A	ADD	1536	16.42	7.515	1.692	31.15	2.185	0.02903
7	7:37910540:A:G	37910540	G	ADD	1536	-19.13	8.752	-36.28	-1.971	-2.185	0.02903
10	10:121369014:C:T	121369014	T	ADD	1536	-14.43	6.606	-27.38	-1.487	-2.185	0.02904
11	11:126916678:C:T	126916678	T	ADD	1536	9.637	4.411	0.9925	18.28	2.185	0.02904
1	1:194556753:T:C	194556753	C	ADD	1536	-15.63	7.155	-29.66	-1.609	-2.185	0.02905
2	2:30968228:A:G	30968228	G	ADD	1536	10.57	4.836	1.088	20.04	2.185	0.02905
3	3:78507153:G:A	78507153	A	ADD	1536	10.51	4.811	1.082	19.94	2.185	0.02905
4	4:187961737:G:A	187961737	A	ADD	1536	-13.19	6.036	-25.02	-1.357	-2.185	0.02905
13	13:47875530:C:A	47875530	A	ADD	1536	11.56	5.291	1.19	21.93	2.185	0.02905
13	13:47876240:C:T	47876240	T	ADD	1536	11.56	5.291	1.19	21.93	2.185	0.02905
13	13:47879046:G:C	47879046	C	ADD	1536	11.56	5.291	1.19	21.93	2.185	0.02905
1	1:48127335:C:T	48127335	C	ADD	1536	-9.15	4.188	-17.36	-0.9412	-2.185	0.02906
4	4:77030160:G:A	77030160	A	ADD	1536	9.95	4.554	1.024	18.88	2.185	0.02906
4	4:77030255:C:T	77030255	T	ADD	1536	9.95	4.554	1.024	18.88	2.185	0.02906
4	4:77032162:C:T	77032162	T	ADD	1536	9.95	4.554	1.024	18.88	2.185	0.02906
4	4:77032179:G:A	77032179	A	ADD	1536	9.95	4.554	1.024	18.88	2.185	0.02906
4	4:77032276:A:G	77032276	G	ADD	1536	9.95	4.554	1.024	18.88	2.185	0.02906
6	6:2889071:A:C	2889071	C	ADD	1536	9.927	4.544	1.021	18.83	2.185	0.02907
6	6:38753960:C:T	38753960	T	ADD	1536	10.05	4.601	1.034	19.07	2.185	0.02907
10	10:26134996:T:C	26134996	C	ADD	1536	-10.35	4.736	-19.63	-1.064	-2.185	0.02907
10	10:26136083:G:T	26136083	T	ADD	1536	-10.35	4.736	-19.63	-1.064	-2.185	0.02907
10	10:26137975:T:G	26137975	G	ADD	1536	-10.35	4.736	-19.63	-1.064	-2.185	0.02907
10	10:26138995:G:C	26138995	C	ADD	1536	-10.35	4.736	-19.63	-1.064	-2.185	0.02907
10	10:26139317:A:G	26139317	G	ADD	1536	-10.35	4.736	-19.63	-1.064	-2.185	0.02907
10	10:26139663:T:C	26139663	C	ADD	1536	-10.35	4.736	-19.63	-1.064	-2.185	0.02907
10	10:26139758:G:A	26139758	A	ADD	1536	-10.35	4.736	-19.63	-1.064	-2.185	0.02907
10	10:26140066:T:G	26140066	G	ADD	1536	-10.35	4.736	-19.63	-1.064	-2.185	0.02907
10	10:26140718:A:G	26140718	G	ADD	1536	-10.35	4.736	-19.63	-1.064	-2.185	0.02907
10	10:26140753:G:C	26140753	C	ADD	1536	-10.35	4.736	-19.63	-1.064	-2.185	0.02907
10	10:26144474:T:G	26144474	G	ADD	1536	-10.35	4.736	-19.63	-1.064	-2.185	0.02907
10	10:26146259:A:G	26146259	G	ADD	1536	-10.35	4.736	-19.63	-1.064	-2.185	0.02907
10	10:26147536:T:C	26147536	C	ADD	1536	-10.35	4.736	-19.63	-1.064	-2.185	0.02907
10	10:26148299:A:T	26148299	T	ADD	1536	-10.35	4.736	-19.63	-1.064	-2.185	0.02907
10	10:26148421:A:C	26148421	C	ADD	1536	-10.35	4.736	-19.63	-1.064	-2.185	0.02907
10	10:26150792:A:G	26150792	G	ADD	1536	-10.35	4.736	-19.63	-1.064	-2.185	0.02907
10	10:26152011:A:T	26152011	T	ADD	1536	-10.35	4.736	-19.63	-1.064	-2.185	0.02907
10	10:26152280:C:T	26152280	T	ADD	1536	-10.35	4.736	-19.63	-1.064	-2.185	0.02907
10	10:26152611:A:T	26152611	T	ADD	1536	-10.35	4.736	-19.63	-1.064	-2.185	0.02907
10	10:26152914:G:A	26152914	A	ADD	1536	-10.35	4.736	-19.63	-1.064	-2.185	0.02907
10	10:26153062:T:C	26153062	C	ADD	1536	-10.35	4.736	-19.63	-1.064	-2.185	0.02907
11	11:12361307:G:A	12361307	A	ADD	1536	16.02	7.333	1.647	30.39	2.185	0.02907
12	12:81185229:T:G	81185229	G	ADD	1536	12.22	5.593	1.256	23.18	2.185	0.02907
21	21:15679739:C:T	15679739	C	ADD	1536	9.119	4.174	0.9377	17.3	2.185	0.02907
4	4:88793274:T:C	88793274	C	ADD	1536	20.18	9.239	2.075	38.29	2.185	0.02908
4	4:88794684:A:G	88794684	G	ADD	1536	20.18	9.239	2.075	38.29	2.185	0.02908
4	4:88797100:A:G	88797100	G	ADD	1536	20.18	9.239	2.075	38.29	2.185	0.02908
8	8:40706104:T:C	40706104	C	ADD	1536	15.01	6.871	1.543	28.47	2.185	0.02908
12	12:51667418:T:C	51667418	C	ADD	1536	-14.81	6.781	-28.1	-1.523	-2.185	0.02908
12	12:51667460:G:A	51667460	A	ADD	1536	-14.81	6.781	-28.1	-1.523	-2.185	0.02908
12	12:51669053:G:A	51669053	A	ADD	1536	-14.81	6.781	-28.1	-1.523	-2.185	0.02908
12	12:51669744:A:G	51669744	G	ADD	1536	-14.81	6.781	-28.1	-1.523	-2.185	0.02908
12	12:51670386:T:A	51670386	A	ADD	1536	-14.81	6.781	-28.1	-1.523	-2.185	0.02908
12	12:51676623:A:G	51676623	G	ADD	1536	-14.81	6.781	-28.1	-1.523	-2.185	0.02908
12	12:51677133:G:A	51677133	A	ADD	1536	-14.81	6.781	-28.1	-1.523	-2.185	0.02908
15	15:47698342:C:A	47698342	C	ADD	1536	-9.497	4.347	-18.02	-0.9761	-2.184	0.02908
15	15:47698363:A:C	47698363	A	ADD	1536	-9.497	4.347	-18.02	-0.9761	-2.184	0.02908
18	18:46334400:G:A	46334400	A	ADD	1536	-9.778	4.476	-18.55	-1.005	-2.184	0.02908
1	1:219590047:G:A	219590047	G	ADD	1536	-9.417	4.311	-17.87	-0.9673	-2.184	0.02909
2	2:126507503:T:G	126507503	G	ADD	1536	10.67	4.885	1.096	20.24	2.184	0.02909
2	2:126509333:A:T	126509333	T	ADD	1536	10.67	4.885	1.096	20.24	2.184	0.02909
3	3:11013380:A:G	11013380	G	ADD	1536	-12.68	5.804	-24.05	-1.302	-2.184	0.02909
3	3:71953696:G:A	71953696	A	ADD	1536	14.46	6.621	1.486	27.44	2.184	0.02909
6	6:75333257:C:A	75333257	A	ADD	1536	9.095	4.164	0.9341	17.26	2.184	0.02909
6	6:168489313:A:G	168489313	G	ADD	1536	-14.53	6.652	-27.57	-1.493	-2.184	0.02909
8	8:62856937:C:A	62856937	A	ADD	1536	9.423	4.314	0.9678	17.88	2.184	0.02909
12	12:101458052:A:G	101458052	G	ADD	1536	17.57	8.046	1.805	33.34	2.184	0.02909
13	13:81274239:A:C	81274239	A	ADD	1536	9.212	4.218	0.9463	17.48	2.184	0.02909
2	2:229332427:T:C	229332427	C	ADD	1536	-13.55	6.203	-25.71	-1.391	-2.184	0.0291
9	9:6811722:A:G	6811722	G	ADD	1536	-13.2	6.043	-25.04	-1.355	-2.184	0.0291
13	13:32774533:C:T	32774533	T	ADD	1536	9.214	4.219	0.9458	17.48	2.184	0.0291
13	13:57675018:G:C	57675018	C	ADD	1536	-10.75	4.921	-20.39	-1.104	-2.184	0.0291
13	13:57676526:T:C	57676526	C	ADD	1536	-10.75	4.921	-20.39	-1.104	-2.184	0.0291
13	13:111358000:T:G	111358000	G	ADD	1536	-13.85	6.339	-26.27	-1.421	-2.184	0.0291
13	13:111361176:C:T	111361176	T	ADD	1536	-13.85	6.339	-26.27	-1.421	-2.184	0.0291
13	13:111370615:A:G	111370615	G	ADD	1536	-13.85	6.339	-26.27	-1.421	-2.184	0.0291
18	18:67415499:A:G	67415499	G	ADD	1536	12.41	5.682	1.274	23.55	2.184	0.0291
19	19:15970076:G:A	15970076	A	ADD	1536	-9.318	4.266	-17.68	-0.9566	-2.184	0.0291
2	2:18851257:A:G	18851257	G	ADD	1536	9.303	4.26	0.9545	17.65	2.184	0.02911
2	2:239687018:C:T	239687018	T	ADD	1536	-9.35	4.281	-17.74	-0.9592	-2.184	0.02911
10	10:121369103:G:T	121369103	T	ADD	1536	14.13	6.47	1.45	26.81	2.184	0.02911
10	10:121369247:G:A	121369247	A	ADD	1536	14.13	6.47	1.45	26.81	2.184	0.02911
10	10:121370225:G:A	121370225	A	ADD	1536	14.13	6.47	1.45	26.81	2.184	0.02911
10	10:121371716:T:G	121371716	G	ADD	1536	14.13	6.47	1.45	26.81	2.184	0.02911
10	10:121371726:C:A	121371726	A	ADD	1536	14.13	6.47	1.45	26.81	2.184	0.02911
10	10:121371953:G:A	121371953	A	ADD	1536	14.13	6.47	1.45	26.81	2.184	0.02911
10	10:121372385:G:A	121372385	A	ADD	1536	14.13	6.47	1.45	26.81	2.184	0.02911
11	11:1877071:C:T	1877071	C	ADD	1536	9.668	4.426	0.9921	18.34	2.184	0.02911
11	11:1877438:A:G	1877438	A	ADD	1536	9.668	4.426	0.9921	18.34	2.184	0.02911
11	11:1877512:C:G	1877512	C	ADD	1536	9.668	4.426	0.9921	18.34	2.184	0.02911
11	11:1878073:G:A	1878073	G	ADD	1536	9.668	4.426	0.9921	18.34	2.184	0.02911
11	11:1878574:A:G	1878574	A	ADD	1536	9.668	4.426	0.9921	18.34	2.184	0.02911
11	11:1878636:A:G	1878636	A	ADD	1536	9.668	4.426	0.9921	18.34	2.184	0.02911
2	2:25055446:T:G	25055446	G	ADD	1536	-11.3	5.174	-21.44	-1.159	-2.184	0.02912
2	2:25056496:C:T	25056496	T	ADD	1536	-11.3	5.174	-21.44	-1.159	-2.184	0.02912
2	2:25056499:G:C	25056499	C	ADD	1536	-11.3	5.174	-21.44	-1.159	-2.184	0.02912
3	3:33105990:C:T	33105990	T	ADD	1536	-9.811	4.492	-18.62	-1.006	-2.184	0.02912
4	4:22440234:G:C	22440234	C	ADD	1536	11.08	5.072	1.136	21.02	2.184	0.02912
5	5:119646283:G:A	119646283	G	ADD	1536	-9.529	4.363	-18.08	-0.9773	-2.184	0.02912
2	2:137297712:C:T	137297712	T	ADD	1536	-13.23	6.06	-25.11	-1.356	-2.184	0.02913
2	2:137298287:A:G	137298287	G	ADD	1536	-13.23	6.06	-25.11	-1.356	-2.184	0.02913
7	7:20697039:C:T	20697039	T	ADD	1536	13.38	6.128	1.372	25.39	2.184	0.02913
11	11:87013252:G:A	87013252	A	ADD	1536	-11.16	5.11	-21.17	-1.144	-2.184	0.02913
11	11:87015793:G:A	87015793	A	ADD	1536	-11.16	5.11	-21.17	-1.144	-2.184	0.02913
11	11:87023722:C:T	87023722	T	ADD	1536	-11.16	5.11	-21.17	-1.144	-2.184	0.02913
12	12:49490309:A:G	49490309	A	ADD	1536	-10.23	4.685	-19.41	-1.049	-2.184	0.02913
6	6:121109914:C:T	121109914	T	ADD	1536	16.1	7.371	1.649	30.54	2.184	0.02914
6	6:121111098:C:A	121111098	A	ADD	1536	16.1	7.371	1.649	30.54	2.184	0.02914
6	6:121111259:A:T	121111259	T	ADD	1536	16.1	7.371	1.649	30.54	2.184	0.02914
6	6:121111499:T:C	121111499	C	ADD	1536	16.1	7.371	1.649	30.54	2.184	0.02914
6	6:121112038:T:C	121112038	C	ADD	1536	16.1	7.371	1.649	30.54	2.184	0.02914
6	6:121112714:T:A	121112714	A	ADD	1536	16.1	7.371	1.649	30.54	2.184	0.02914
6	6:121112982:T:C	121112982	C	ADD	1536	16.1	7.371	1.649	30.54	2.184	0.02914
6	6:121115323:C:T	121115323	T	ADD	1536	16.1	7.371	1.649	30.54	2.184	0.02914
6	6:121118874:C:T	121118874	T	ADD	1536	16.1	7.371	1.649	30.54	2.184	0.02914
6	6:121119596:G:A	121119596	A	ADD	1536	16.1	7.371	1.649	30.54	2.184	0.02914
6	6:121120162:A:G	121120162	G	ADD	1536	16.1	7.371	1.649	30.54	2.184	0.02914
9	9:118439900:C:T	118439900	T	ADD	1536	9.049	4.144	0.9269	17.17	2.184	0.02914
9	9:118441270:C:T	118441270	T	ADD	1536	9.049	4.144	0.9269	17.17	2.184	0.02914
11	11:86280414:A:G	86280414	A	ADD	1536	9.294	4.256	0.9522	17.64	2.184	0.02914
18	18:28892859:T:G	28892859	G	ADD	1536	-12.51	5.73	-23.74	-1.282	-2.184	0.02914
18	18:28893027:C:T	28893027	T	ADD	1536	-12.51	5.73	-23.74	-1.282	-2.184	0.02914
18	18:28893098:T:C	28893098	C	ADD	1536	-12.51	5.73	-23.74	-1.282	-2.184	0.02914
18	18:28893167:C:T	28893167	T	ADD	1536	-12.51	5.73	-23.74	-1.282	-2.184	0.02914
18	18:28893231:A:G	28893231	G	ADD	1536	-12.51	5.73	-23.74	-1.282	-2.184	0.02914
18	18:28893267:G:A	28893267	A	ADD	1536	-12.51	5.73	-23.74	-1.282	-2.184	0.02914
18	18:28893274:T:C	28893274	C	ADD	1536	-12.51	5.73	-23.74	-1.282	-2.184	0.02914
2	2:9292070:C:T	9292070	T	ADD	1536	13.76	6.302	1.409	26.11	2.184	0.02915
7	7:30757492:A:T	30757492	T	ADD	1536	-10.29	4.711	-19.52	-1.053	-2.183	0.02915
11	11:86282467:A:G	86282467	A	ADD	1536	9.257	4.239	0.9479	17.57	2.184	0.02915
11	11:86283169:A:T	86283169	A	ADD	1536	9.257	4.239	0.9479	17.57	2.184	0.02915
11	11:86283537:G:A	86283537	G	ADD	1536	9.257	4.239	0.9479	17.57	2.184	0.02915
11	11:86284968:G:A	86284968	G	ADD	1536	9.257	4.239	0.9479	17.57	2.184	0.02915
11	11:86285825:G:A	86285825	G	ADD	1536	9.257	4.239	0.9479	17.57	2.184	0.02915
11	11:93063782:C:G	93063782	G	ADD	1536	18.23	8.349	1.866	34.6	2.184	0.02915
11	11:93066879:T:C	93066879	C	ADD	1536	18.23	8.349	1.866	34.6	2.184	0.02915
13	13:59628418:C:T	59628418	T	ADD	1536	10.71	4.907	1.097	20.33	2.183	0.02915
13	13:59628460:T:C	59628460	C	ADD	1536	10.71	4.907	1.097	20.33	2.183	0.02915
13	13:104195387:G:A	104195387	A	ADD	1536	-14.94	6.843	-28.35	-1.53	-2.184	0.02915
3	3:134015202:A:G	134015202	A	ADD	1536	-9.293	4.257	-17.64	-0.9509	-2.183	0.02916
4	4:119904315:T:G	119904315	G	ADD	1536	9.836	4.505	1.006	18.67	2.183	0.02916
8	8:17909733:T:C	17909733	C	ADD	1536	16.18	7.411	1.655	30.7	2.183	0.02916
11	11:99041136:G:C	99041136	G	ADD	1536	-9.337	4.276	-17.72	-0.9552	-2.183	0.02916
16	16:60441906:G:A	60441906	G	ADD	1536	17.25	7.899	1.765	32.73	2.183	0.02916
3	3:171155443:A:C	171155443	C	ADD	1536	19.26	8.821	1.969	36.55	2.183	0.02917
4	4:22457692:T:C	22457692	C	ADD	1536	11.12	5.091	1.137	21.09	2.183	0.02917
5	5:133391516:G:A	133391516	G	ADD	1536	14.32	6.559	1.464	27.18	2.183	0.02917
6	6:90001542:A:G	90001542	G	ADD	1536	9.283	4.252	0.9494	17.62	2.183	0.02917
6	6:133247631:G:A	133247631	A	ADD	1536	-14.77	6.767	-28.04	-1.511	-2.183	0.02917
7	7:128593948:A:G	128593948	G	ADD	1536	-9.767	4.474	-18.53	-0.9988	-2.183	0.02917
8	8:3297401:C:A	3297401	C	ADD	1536	9.156	4.194	0.9364	17.38	2.183	0.02917
8	8:15237134:A:G	15237134	A	ADD	1536	-9.852	4.513	-18.7	-1.007	-2.183	0.02917
13	13:66983465:A:G	66983465	A	ADD	1536	-9.369	4.292	-17.78	-0.9581	-2.183	0.02917
16	16:85988022:A:G	85988022	G	ADD	1536	-20.57	9.42	-39.03	-2.104	-2.183	0.02917
2	2:141919280:A:C	141919280	C	ADD	1536	14.68	6.725	1.501	27.86	2.183	0.02918
5	5:90163506:C:T	90163506	T	ADD	1536	-13.87	6.352	-26.32	-1.417	-2.183	0.02919
5	5:90164825:C:T	90164825	T	ADD	1536	-13.87	6.352	-26.32	-1.417	-2.183	0.02919
5	5:90165496:G:T	90165496	T	ADD	1536	-13.87	6.352	-26.32	-1.417	-2.183	0.02919
6	6:22849489:C:T	22849489	T	ADD	1536	-10.13	4.64	-19.22	-1.035	-2.183	0.02919
14	14:36387874:G:A	36387874	A	ADD	1536	17.4	7.97	1.777	33.02	2.183	0.02919
14	14:47974834:T:C	47974834	T	ADD	1536	-9.191	4.21	-17.44	-0.939	-2.183	0.02919
22	22:33179223:G:A	33179223	A	ADD	1536	9.529	4.365	0.9736	18.08	2.183	0.02919
3	3:99166047:G:T	99166047	T	ADD	1536	19.04	8.723	1.945	36.14	2.183	0.0292
3	3:131830912:A:G	131830912	G	ADD	1536	-11.05	5.064	-20.98	-1.129	-2.183	0.0292
