## Supplemental Table 5 for "Rethinking Prenatal Folate Assessment: Maternal Folate Receptor Autoantibodies and Child Neurodevelopment" (part 3 of 3)

CHR	SNP	BP	A1	TEST	NMISS	BETA	SE	L95	U95	STAT	P
3	3:131832227:A:G	131832227	A	ADD	1536	-11.05	5.064	-20.98	-1.129	-2.183	0.0292
3	3:131832520:A:G	131832520	G	ADD	1536	-11.05	5.064	-20.98	-1.129	-2.183	0.0292
3	3:131832826:A:C	131832826	C	ADD	1536	-11.05	5.064	-20.98	-1.129	-2.183	0.0292
3	3:131833006:G:A	131833006	A	ADD	1536	-11.05	5.064	-20.98	-1.129	-2.183	0.0292
5	5:107323372:G:A	107323372	A	ADD	1536	-13.45	6.159	-25.52	-1.373	-2.183	0.0292
13	13:104575075:C:A	104575075	A	ADD	1536	10.43	4.78	1.066	19.8	2.183	0.0292
18	18:71460020:C:T	71460020	T	ADD	1536	11.68	5.35	1.192	22.16	2.183	0.0292
1	1:219639295:T:A	219639295	A	ADD	1536	-9.845	4.51	-18.68	-1.005	-2.183	0.02921
2	2:106068195:T:C	106068195	C	ADD	1536	-9.682	4.436	-18.38	-0.9883	-2.183	0.02921
6	6:24028470:T:C	24028470	C	ADD	1536	-15.14	6.936	-28.73	-1.545	-2.183	0.02921
6	6:29909044:G:C	29909044	C	ADD	1536	-11	5.038	-20.87	-1.122	-2.183	0.02921
6	6:29912494:T:C	29912494	C	ADD	1536	-11	5.038	-20.87	-1.122	-2.183	0.02921
6	6:29913734:C:T	29913734	T	ADD	1536	-11	5.038	-20.87	-1.122	-2.183	0.02921
6	6:29913817:C:T	29913817	T	ADD	1536	-11	5.038	-20.87	-1.122	-2.183	0.02921
6	6:29913881:T:C	29913881	C	ADD	1536	-11	5.038	-20.87	-1.122	-2.183	0.02921
6	6:29913912:C:T	29913912	T	ADD	1536	-11	5.038	-20.87	-1.122	-2.183	0.02921
6	6:29913957:G:A	29913957	A	ADD	1536	-11	5.038	-20.87	-1.122	-2.183	0.02921
6	6:29914011:G:T	29914011	T	ADD	1536	-11	5.038	-20.87	-1.122	-2.183	0.02921
6	6:29914057:C:G	29914057	G	ADD	1536	-11	5.038	-20.87	-1.122	-2.183	0.02921
6	6:29914304:A:G	29914304	G	ADD	1536	-11	5.038	-20.87	-1.122	-2.183	0.02921
6	6:29914399:G:A	29914399	A	ADD	1536	-11	5.038	-20.87	-1.122	-2.183	0.02921
6	6:29914412:A:G	29914412	G	ADD	1536	-11	5.038	-20.87	-1.122	-2.183	0.02921
7	7:135426258:T:C	135426258	C	ADD	1536	18.29	8.38	1.866	34.71	2.183	0.02921
9	9:110371382:A:G	110371382	G	ADD	1536	-13.45	6.161	-25.52	-1.372	-2.183	0.02921
9	9:110371435:T:A	110371435	A	ADD	1536	-13.45	6.161	-25.52	-1.372	-2.183	0.02921
11	11:129116247:A:G	129116247	A	ADD	1536	-13.95	6.391	-26.48	-1.424	-2.183	0.02921
21	21:15668536:T:C	15668536	C	ADD	1536	-17.43	7.987	-33.09	-1.779	-2.183	0.02921
21	21:15670233:G:A	15670233	A	ADD	1536	-17.43	7.987	-33.09	-1.779	-2.183	0.02921
21	21:15670380:C:T	15670380	T	ADD	1536	-17.43	7.987	-33.09	-1.779	-2.183	0.02921
4	4:154379480:C:T	154379480	T	ADD	1536	-9.906	4.539	-18.8	-1.01	-2.183	0.02922
4	4:154382648:C:G	154382648	G	ADD	1536	-9.906	4.539	-18.8	-1.01	-2.183	0.02922
4	4:154382659:G:A	154382659	A	ADD	1536	-9.906	4.539	-18.8	-1.01	-2.183	0.02922
6	6:153312970:C:T	153312970	T	ADD	1536	14.04	6.433	1.432	26.65	2.183	0.02922
6	6:153315617:G:A	153315617	A	ADD	1536	14.04	6.433	1.432	26.65	2.183	0.02922
6	6:153315695:C:T	153315695	T	ADD	1536	14.04	6.433	1.432	26.65	2.183	0.02922
6	6:153316018:G:A	153316018	A	ADD	1536	14.04	6.433	1.432	26.65	2.183	0.02922
6	6:153317693:G:A	153317693	A	ADD	1536	14.04	6.433	1.432	26.65	2.183	0.02922
6	6:153318347:T:C	153318347	C	ADD	1536	14.04	6.433	1.432	26.65	2.183	0.02922
6	6:153320986:T:C	153320986	C	ADD	1536	14.04	6.433	1.432	26.65	2.183	0.02922
6	6:153321079:A:G	153321079	G	ADD	1536	14.04	6.433	1.432	26.65	2.183	0.02922
6	6:153321860:C:T	153321860	T	ADD	1536	14.04	6.433	1.432	26.65	2.183	0.02922
6	6:153322492:T:C	153322492	C	ADD	1536	14.04	6.433	1.432	26.65	2.183	0.02922
8	8:138379144:C:T	138379144	T	ADD	1536	-14.52	6.65	-27.55	-1.481	-2.183	0.02922
10	10:49418470:G:A	49418470	A	ADD	1536	-11.88	5.443	-22.55	-1.212	-2.183	0.02922
11	11:128037225:T:C	128037225	C	ADD	1536	9.951	4.559	1.015	18.89	2.183	0.02922
11	11:128037621:C:G	128037621	G	ADD	1536	9.951	4.559	1.015	18.89	2.183	0.02922
11	11:128038422:C:T	128038422	T	ADD	1536	9.951	4.559	1.015	18.89	2.183	0.02922
11	11:128039029:T:C	128039029	C	ADD	1536	9.951	4.559	1.015	18.89	2.183	0.02922
11	11:128039652:G:A	128039652	A	ADD	1536	9.951	4.559	1.015	18.89	2.183	0.02922
11	11:128040298:A:T	128040298	T	ADD	1536	9.951	4.559	1.015	18.89	2.183	0.02922
11	11:128040486:A:G	128040486	G	ADD	1536	9.951	4.559	1.015	18.89	2.183	0.02922
11	11:128040810:A:G	128040810	G	ADD	1536	9.951	4.559	1.015	18.89	2.183	0.02922
11	11:128040832:G:C	128040832	C	ADD	1536	9.951	4.559	1.015	18.89	2.183	0.02922
11	11:128041582:G:A	128041582	A	ADD	1536	9.951	4.559	1.015	18.89	2.183	0.02922
14	14:34606967:G:A	34606967	G	ADD	1536	9.897	4.534	1.01	18.78	2.183	0.02922
16	16:29011438:A:C	29011438	A	ADD	1536	-11.07	5.071	-21.01	-1.129	-2.183	0.02922
1	1:237907579:G:A	237907579	A	ADD	1536	11.37	5.209	1.159	21.58	2.182	0.02923
3	3:30668684:A:G	30668684	G	ADD	1536	10.32	4.73	1.052	19.59	2.182	0.02923
6	6:29732595:C:T	29732595	T	ADD	1536	11.1	5.084	1.131	21.06	2.182	0.02923
8	8:60841647:T:C	60841647	C	ADD	1536	12.75	5.84	1.299	24.19	2.182	0.02923
11	11:117428278:G:A	117428278	A	ADD	1536	9.475	4.342	0.9658	17.98	2.182	0.02923
15	15:72066961:G:A	72066961	A	ADD	1536	9.3	4.262	0.9478	17.65	2.182	0.02923
15	15:72067278:T:G	72067278	G	ADD	1536	9.3	4.262	0.9478	17.65	2.182	0.02923
19	19:41534806:G:C	41534806	C	ADD	1536	9.078	4.159	0.9255	17.23	2.182	0.02923
19	19:41534901:A:G	41534901	G	ADD	1536	9.078	4.159	0.9255	17.23	2.182	0.02923
19	19:41535701:G:A	41535701	A	ADD	1536	9.078	4.159	0.9255	17.23	2.182	0.02923
19	19:41537698:A:C	41537698	C	ADD	1536	9.078	4.159	0.9255	17.23	2.182	0.02923
19	19:41537962:G:A	41537962	A	ADD	1536	9.078	4.159	0.9255	17.23	2.182	0.02923
19	19:41538033:C:T	41538033	T	ADD	1536	9.078	4.159	0.9255	17.23	2.182	0.02923
19	19:41539283:A:C	41539283	C	ADD	1536	9.078	4.159	0.9255	17.23	2.182	0.02923
19	19:41539479:C:T	41539479	T	ADD	1536	9.078	4.159	0.9255	17.23	2.182	0.02923
19	19:41540972:C:T	41540972	T	ADD	1536	9.078	4.159	0.9255	17.23	2.182	0.02923
20	20:44664371:C:T	44664371	T	ADD	1536	9.466	4.338	0.9647	17.97	2.182	0.02923
1	1:14217674:A:G	14217674	G	ADD	1536	9.433	4.322	0.961	17.9	2.182	0.02924
13	13:109980941:A:G	109980941	G	ADD	1536	11.98	5.489	1.22	22.74	2.182	0.02924
13	13:109981131:A:T	109981131	T	ADD	1536	11.98	5.489	1.22	22.74	2.182	0.02924
13	13:109981319:C:A	109981319	A	ADD	1536	11.98	5.489	1.22	22.74	2.182	0.02924
13	13:109981811:T:C	109981811	C	ADD	1536	11.98	5.489	1.22	22.74	2.182	0.02924
18	18:28893449:C:T	28893449	T	ADD	1536	-12.64	5.792	-23.99	-1.288	-2.182	0.02924
18	18:28893491:C:T	28893491	T	ADD	1536	-12.64	5.792	-23.99	-1.288	-2.182	0.02924
18	18:28893587:C:T	28893587	T	ADD	1536	-12.64	5.792	-23.99	-1.288	-2.182	0.02924
2	2:43150112:T:G	43150112	G	ADD	1536	-9.486	4.347	-18.01	-0.966	-2.182	0.02925
2	2:104724462:C:T	104724462	T	ADD	1536	15.51	7.109	1.579	29.45	2.182	0.02925
3	3:8382513:G:A	8382513	A	ADD	1536	-12.56	5.756	-23.84	-1.279	-2.182	0.02925
7	7:84411964:A:C	84411964	C	ADD	1536	-9.482	4.345	-18	-0.9656	-2.182	0.02925
7	7:84412708:A:T	84412708	T	ADD	1536	-9.482	4.345	-18	-0.9656	-2.182	0.02925
7	7:84414360:G:A	84414360	A	ADD	1536	-9.482	4.345	-18	-0.9656	-2.182	0.02925
7	7:84424284:A:G	84424284	G	ADD	1536	-9.482	4.345	-18	-0.9656	-2.182	0.02925
7	7:84424471:C:G	84424471	G	ADD	1536	-9.482	4.345	-18	-0.9656	-2.182	0.02925
7	7:84425047:T:C	84425047	C	ADD	1536	-9.482	4.345	-18	-0.9656	-2.182	0.02925
7	7:84427581:C:G	84427581	G	ADD	1536	-9.482	4.345	-18	-0.9656	-2.182	0.02925
7	7:84437227:T:C	84437227	C	ADD	1536	-9.482	4.345	-18	-0.9656	-2.182	0.02925
14	14:56521706:G:A	56521706	A	ADD	1536	9.5	4.353	0.9674	18.03	2.182	0.02925
3	3:15410365:A:G	15410365	G	ADD	1536	10.3	4.719	1.048	19.54	2.182	0.02926
11	11:29767816:G:T	29767816	T	ADD	1536	10.39	4.76	1.057	19.72	2.182	0.02926
11	11:29768371:C:T	29768371	T	ADD	1536	10.39	4.76	1.057	19.72	2.182	0.02926
16	16:11486761:T:A	11486761	T	ADD	1536	-9.977	4.572	-18.94	-1.015	-2.182	0.02926
3	3:10682135:C:G	10682135	G	ADD	1536	9.09	4.166	0.9245	17.26	2.182	0.02927
3	3:10684287:C:A	10684287	A	ADD	1536	9.09	4.166	0.9245	17.26	2.182	0.02927
3	3:10686437:G:A	10686437	A	ADD	1536	9.09	4.166	0.9245	17.26	2.182	0.02927
6	6:31013541:C:G	31013541	G	ADD	1536	10.92	5.003	1.11	20.72	2.182	0.02927
6	6:141945147:C:A	141945147	C	ADD	1536	-9.232	4.231	-17.52	-0.9388	-2.182	0.02927
14	14:47929457:A:C	47929457	C	ADD	1536	-9.336	4.279	-17.72	-0.9497	-2.182	0.02927
14	14:47933624:T:C	47933624	C	ADD	1536	-9.336	4.279	-17.72	-0.9497	-2.182	0.02927
3	3:64729377:T:G	64729377	G	ADD	1536	-9.52	4.364	-18.07	-0.9676	-2.182	0.02928
4	4:15447548:A:G	15447548	G	ADD	1536	12.59	5.77	1.28	23.9	2.182	0.02928
4	4:15450474:G:A	15450474	A	ADD	1536	12.59	5.77	1.28	23.9	2.182	0.02928
4	4:15450500:A:G	15450500	G	ADD	1536	12.59	5.77	1.28	23.9	2.182	0.02928
5	5:167136539:G:A	167136539	A	ADD	1536	10.85	4.974	1.103	20.6	2.182	0.02928
7	7:41252237:C:T	41252237	T	ADD	1536	-10.72	4.914	-20.35	-1.09	-2.182	0.02928
7	7:41252520:C:T	41252520	T	ADD	1536	-10.72	4.914	-20.35	-1.09	-2.182	0.02928
7	7:41252776:T:A	41252776	A	ADD	1536	-10.72	4.914	-20.35	-1.09	-2.182	0.02928
5	5:88998605:C:T	88998605	T	ADD	1536	-9.338	4.28	-17.73	-0.9488	-2.182	0.02929
8	8:17288840:A:C	17288840	C	ADD	1536	-9.548	4.377	-18.13	-0.9702	-2.182	0.02929
12	12:32202060:A:G	32202060	A	ADD	1536	-9.29	4.258	-17.64	-0.9436	-2.182	0.02929
14	14:69172166:G:A	69172166	A	ADD	1536	10.32	4.73	1.048	19.59	2.182	0.02929
18	18:23670730:G:C	23670730	C	ADD	1536	14.94	6.848	1.518	28.36	2.182	0.02929
8	8:17269633:A:G	17269633	G	ADD	1536	9.118	4.18	0.9259	17.31	2.181	0.0293
9	9:104916398:C:T	104916398	T	ADD	1536	12.75	5.846	1.295	24.21	2.182	0.0293
11	11:57979946:A:G	57979946	G	ADD	1536	18.74	8.591	1.904	35.58	2.182	0.0293
11	11:57983162:A:G	57983162	G	ADD	1536	18.74	8.591	1.904	35.58	2.182	0.0293
17	17:14889845:C:G	14889845	G	ADD	1536	10.25	4.699	1.041	19.46	2.181	0.0293
17	17:74658072:G:A	74658072	G	ADD	1536	10.69	4.901	1.086	20.3	2.181	0.0293
1	1:66711401:C:T	66711401	T	ADD	1536	-10.48	4.803	-19.89	-1.064	-2.181	0.02931
1	1:177938712:A:G	177938712	G	ADD	1536	17.87	8.191	1.814	33.92	2.181	0.02931
1	1:177938972:C:T	177938972	T	ADD	1536	17.87	8.191	1.814	33.92	2.181	0.02931
3	3:183043365:C:T	183043365	T	ADD	1536	9.627	4.413	0.9772	18.28	2.181	0.02931
3	3:183043851:G:A	183043851	A	ADD	1536	9.627	4.413	0.9772	18.28	2.181	0.02931
3	3:183044006:G:A	183044006	A	ADD	1536	9.627	4.413	0.9772	18.28	2.181	0.02931
6	6:32782018:C:T	32782018	T	ADD	1536	-16.5	7.564	-31.33	-1.675	-2.181	0.02931
11	11:12412086:A:G	12412086	G	ADD	1536	13.52	6.199	1.372	25.67	2.181	0.02931
15	15:47848849:C:T	47848849	T	ADD	1536	-11.08	5.081	-21.04	-1.125	-2.181	0.02931
15	15:76373027:G:A	76373027	A	ADD	1536	18.65	8.549	1.892	35.4	2.181	0.02931
20	20:33998486:C:T	33998486	T	ADD	1536	-13.59	6.23	-25.8	-1.379	-2.181	0.02931
3	3:169013116:C:G	169013116	G	ADD	1536	11.54	5.292	1.171	21.92	2.181	0.02932
3	3:169023148:T:A	169023148	A	ADD	1536	11.54	5.292	1.171	21.92	2.181	0.02932
7	7:20535864:A:C	20535864	C	ADD	1536	-10.54	4.83	-20	-1.068	-2.181	0.02932
8	8:139818903:C:A	139818903	A	ADD	1536	13.76	6.309	1.395	26.12	2.181	0.02932
1	1:42560699:G:A	42560699	A	ADD	1536	9.34	4.282	0.947	17.73	2.181	0.02933
1	1:42561703:C:T	42561703	T	ADD	1536	9.34	4.282	0.947	17.73	2.181	0.02933
5	5:127237607:T:C	127237607	C	ADD	1536	-10.22	4.684	-19.4	-1.036	-2.181	0.02933
5	5:127239361:A:G	127239361	G	ADD	1536	-10.22	4.684	-19.4	-1.036	-2.181	0.02933
5	5:127244316:T:G	127244316	G	ADD	1536	-10.22	4.684	-19.4	-1.036	-2.181	0.02933
5	5:127248485:A:G	127248485	G	ADD	1536	-10.22	4.684	-19.4	-1.036	-2.181	0.02933
6	6:127208390:G:A	127208390	G	ADD	1536	-9.805	4.496	-18.62	-0.994	-2.181	0.02933
7	7:103121109:C:G	103121109	C	ADD	1536	9.127	4.184	0.9252	17.33	2.181	0.02933
8	8:13830193:C:T	13830193	T	ADD	1536	9.511	4.361	0.9644	18.06	2.181	0.02933
19	19:54495932:A:G	54495932	A	ADD	1536	-10.1	4.631	-19.18	-1.024	-2.181	0.02933
2	2:46657279:C:T	46657279	T	ADD	1536	-9.167	4.203	-17.4	-0.9289	-2.181	0.02934
7	7:4686519:A:G	4686519	G	ADD	1536	-9.786	4.487	-18.58	-0.9917	-2.181	0.02934
17	17:75306731:A:G	75306731	G	ADD	1536	19.19	8.799	1.944	36.44	2.181	0.02934
4	4:15443026:A:C	15443026	C	ADD	1536	12.59	5.773	1.275	23.9	2.181	0.02935
4	4:15448551:C:T	15448551	T	ADD	1536	12.59	5.773	1.275	23.9	2.181	0.02935
4	4:15451204:G:C	15451204	C	ADD	1536	12.59	5.773	1.275	23.9	2.181	0.02935
4	4:187465991:A:G	187465991	A	ADD	1536	-9.688	4.443	-18.4	-0.9812	-2.181	0.02935
5	5:167624108:A:G	167624108	G	ADD	1536	-10.79	4.948	-20.49	-1.093	-2.181	0.02935
14	14:48010981:C:A	48010981	C	ADD	1536	-9.255	4.244	-17.57	-0.9371	-2.181	0.02935
1	1:80261865:C:T	80261865	T	ADD	1536	9.773	4.482	0.9895	18.56	2.181	0.02936
2	2:129597695:G:A	129597695	G	ADD	1536	9.908	4.544	1.003	18.81	2.181	0.02936
2	2:129598509:G:C	129598509	G	ADD	1536	9.908	4.544	1.003	18.81	2.181	0.02936
2	2:143391054:T:C	143391054	C	ADD	1536	9.445	4.331	0.9561	17.93	2.181	0.02936
2	2:143391232:T:C	143391232	C	ADD	1536	9.445	4.331	0.9561	17.93	2.181	0.02936
2	2:143391533:T:G	143391533	G	ADD	1536	9.445	4.331	0.9561	17.93	2.181	0.02936
6	6:33085461:G:A	33085461	A	ADD	1536	10.14	4.652	1.027	19.26	2.181	0.02936
6	6:33085462:G:A	33085462	A	ADD	1536	10.14	4.652	1.027	19.26	2.181	0.02936
6	6:33085463:G:C	33085463	C	ADD	1536	10.14	4.652	1.027	19.26	2.181	0.02936
7	7:48263899:C:A	48263899	A	ADD	1536	14.14	6.483	1.431	26.84	2.181	0.02936
8	8:62929582:A:G	62929582	G	ADD	1536	9.165	4.203	0.9278	17.4	2.181	0.02936
8	8:62932228:A:G	62932228	G	ADD	1536	9.165	4.203	0.9278	17.4	2.181	0.02936
11	11:42932643:T:C	42932643	C	ADD	1536	10.2	4.677	1.032	19.37	2.181	0.02936
11	11:42933187:A:G	42933187	G	ADD	1536	10.2	4.677	1.032	19.37	2.181	0.02936
11	11:58965938:C:T	58965938	T	ADD	1536	15.27	7.001	1.545	28.99	2.181	0.02936
11	11:58966585:G:T	58966585	T	ADD	1536	15.27	7.001	1.545	28.99	2.181	0.02936
11	11:58970702:C:G	58970702	G	ADD	1536	15.27	7.001	1.545	28.99	2.181	0.02936
11	11:58972501:T:C	58972501	C	ADD	1536	15.27	7.001	1.545	28.99	2.181	0.02936
11	11:58973623:A:G	58973623	G	ADD	1536	15.27	7.001	1.545	28.99	2.181	0.02936
11	11:58977666:A:G	58977666	G	ADD	1536	15.27	7.001	1.545	28.99	2.181	0.02936
11	11:58979393:G:A	58979393	A	ADD	1536	15.27	7.001	1.545	28.99	2.181	0.02936
11	11:58994145:T:C	58994145	C	ADD	1536	15.27	7.001	1.545	28.99	2.181	0.02936
11	11:120087541:C:T	120087541	C	ADD	1536	-9.268	4.25	-17.6	-0.9383	-2.181	0.02936
15	15:89321614:A:G	89321614	G	ADD	1536	-10.92	5.007	-20.73	-1.105	-2.181	0.02936
7	7:118699945:T:G	118699945	G	ADD	1536	18.11	8.307	1.833	34.4	2.181	0.02937
7	7:153966355:A:T	153966355	A	ADD	1536	9.169	4.205	0.9276	17.41	2.181	0.02937
10	10:17756596:T:C	17756596	C	ADD	1536	11.37	5.214	1.15	21.59	2.18	0.02937
2	2:47249816:C:T	47249816	C	ADD	1536	-9.416	4.319	-17.88	-0.952	-2.18	0.02938
3	3:132614374:G:A	132614374	A	ADD	1536	-20.22	9.274	-38.4	-2.044	-2.18	0.02938
6	6:38788891:A:C	38788891	C	ADD	1536	10.15	4.655	1.026	19.27	2.18	0.02938
12	12:105043281:G:A	105043281	A	ADD	1536	16.44	7.538	1.662	31.21	2.18	0.02938
2	2:194779112:C:T	194779112	T	ADD	1536	-18.14	8.32	-34.45	-1.833	-2.18	0.02939
2	2:194779142:C:T	194779142	T	ADD	1536	-18.14	8.32	-34.45	-1.833	-2.18	0.02939
3	3:1322071:T:A	1322071	A	ADD	1536	12.22	5.604	1.235	23.2	2.18	0.02939
5	5:99286330:G:C	99286330	C	ADD	1536	14.38	6.594	1.453	27.3	2.18	0.02939
6	6:93149072:C:T	93149072	T	ADD	1536	10.15	4.657	1.026	19.28	2.18	0.02939
8	8:1094966:C:T	1094966	T	ADD	1536	-13.99	6.416	-26.56	-1.413	-2.18	0.02939
9	9:136466648:C:T	136466648	T	ADD	1536	9.256	4.245	0.9353	17.58	2.18	0.02939
13	13:41656159:G:A	41656159	A	ADD	1536	10.45	4.793	1.056	19.85	2.18	0.02939
14	14:84713118:G:A	84713118	G	ADD	1536	-9.621	4.413	-18.27	-0.9723	-2.18	0.02939
3	3:30121017:G:A	30121017	A	ADD	1536	12.2	5.598	1.233	23.18	2.18	0.0294
3	3:30121158:A:G	30121158	G	ADD	1536	12.2	5.598	1.233	23.18	2.18	0.0294
5	5:78416416:C:T	78416416	T	ADD	1536	9.304	4.268	0.9395	17.67	2.18	0.0294
7	7:157870775:G:A	157870775	A	ADD	1536	16.44	7.543	1.661	31.23	2.18	0.0294
8	8:139369792:T:C	139369792	C	ADD	1536	-11.89	5.455	-22.58	-1.201	-2.18	0.0294
10	10:10154434:A:G	10154434	A	ADD	1536	9.69	4.445	0.9784	18.4	2.18	0.0294
3	3:2532330:C:T	2532330	T	ADD	1536	-9.311	4.271	-17.68	-0.9398	-2.18	0.02941
6	6:26075531:G:C	26075531	G	ADD	1536	-12.06	5.532	-22.9	-1.217	-2.18	0.02941
6	6:26077839:T:A	26077839	T	ADD	1536	-12.06	5.532	-22.9	-1.217	-2.18	0.02941
11	11:120093920:A:C	120093920	A	ADD	1536	-9.255	4.245	-17.58	-0.9342	-2.18	0.02941
2	2:73764457:C:T	73764457	T	ADD	1536	-11.02	5.054	-20.92	-1.112	-2.18	0.02942
2	2:73766664:C:T	73766664	T	ADD	1536	-11.02	5.054	-20.92	-1.112	-2.18	0.02942
2	2:73770087:G:A	73770087	A	ADD	1536	-11.02	5.054	-20.92	-1.112	-2.18	0.02942
2	2:73773933:G:A	73773933	A	ADD	1536	-11.02	5.054	-20.92	-1.112	-2.18	0.02942
2	2:240234305:T:G	240234305	G	ADD	1536	15.59	7.151	1.573	29.61	2.18	0.02942
2	2:240235559:G:A	240235559	A	ADD	1536	15.59	7.151	1.573	29.61	2.18	0.02942
3	3:68837707:T:C	68837707	C	ADD	1536	-18.72	8.59	-35.56	-1.889	-2.18	0.02942
6	6:29738287:A:G	29738287	G	ADD	1536	17.38	7.973	1.753	33.01	2.18	0.02942
6	6:29738298:G:T	29738298	T	ADD	1536	17.38	7.973	1.753	33.01	2.18	0.02942
6	6:29739057:C:T	29739057	T	ADD	1536	17.38	7.973	1.753	33.01	2.18	0.02942
6	6:29739272:T:C	29739272	C	ADD	1536	17.38	7.973	1.753	33.01	2.18	0.02942
6	6:29739322:A:C	29739322	C	ADD	1536	17.38	7.973	1.753	33.01	2.18	0.02942
6	6:29739434:A:C	29739434	C	ADD	1536	17.38	7.973	1.753	33.01	2.18	0.02942
6	6:29739639:T:C	29739639	C	ADD	1536	17.38	7.973	1.753	33.01	2.18	0.02942
6	6:29739906:T:G	29739906	G	ADD	1536	17.38	7.973	1.753	33.01	2.18	0.02942
6	6:29741660:C:T	29741660	T	ADD	1536	17.38	7.973	1.753	33.01	2.18	0.02942
6	6:29742846:G:A	29742846	A	ADD	1536	17.38	7.973	1.753	33.01	2.18	0.02942
6	6:29744405:A:T	29744405	T	ADD	1536	17.38	7.973	1.753	33.01	2.18	0.02942
6	6:29744407:T:C	29744407	C	ADD	1536	17.38	7.973	1.753	33.01	2.18	0.02942
6	6:29744411:A:T	29744411	T	ADD	1536	17.38	7.973	1.753	33.01	2.18	0.02942
6	6:29744412:C:A	29744412	A	ADD	1536	17.38	7.973	1.753	33.01	2.18	0.02942
6	6:29744610:G:C	29744610	C	ADD	1536	17.38	7.973	1.753	33.01	2.18	0.02942
6	6:29745726:G:A	29745726	A	ADD	1536	17.38	7.973	1.753	33.01	2.18	0.02942
6	6:29746305:T:G	29746305	G	ADD	1536	17.38	7.973	1.753	33.01	2.18	0.02942
6	6:29746794:T:C	29746794	C	ADD	1536	17.38	7.973	1.753	33.01	2.18	0.02942
6	6:29746803:A:T	29746803	T	ADD	1536	17.38	7.973	1.753	33.01	2.18	0.02942
6	6:29748206:T:C	29748206	C	ADD	1536	17.38	7.973	1.753	33.01	2.18	0.02942
6	6:29748523:C:T	29748523	T	ADD	1536	17.38	7.973	1.753	33.01	2.18	0.02942
6	6:29748837:C:A	29748837	A	ADD	1536	17.38	7.973	1.753	33.01	2.18	0.02942
6	6:29749331:G:A	29749331	A	ADD	1536	17.38	7.973	1.753	33.01	2.18	0.02942
6	6:29749990:T:G	29749990	G	ADD	1536	17.38	7.973	1.753	33.01	2.18	0.02942
6	6:29750187:A:T	29750187	T	ADD	1536	17.38	7.973	1.753	33.01	2.18	0.02942
6	6:29757995:T:C	29757995	C	ADD	1536	17.38	7.973	1.753	33.01	2.18	0.02942
6	6:29759310:G:A	29759310	A	ADD	1536	17.38	7.973	1.753	33.01	2.18	0.02942
6	6:29759445:C:T	29759445	T	ADD	1536	17.38	7.973	1.753	33.01	2.18	0.02942
6	6:29759885:G:A	29759885	A	ADD	1536	17.38	7.973	1.753	33.01	2.18	0.02942
6	6:29759923:T:C	29759923	C	ADD	1536	17.38	7.973	1.753	33.01	2.18	0.02942
6	6:29760523:C:T	29760523	T	ADD	1536	17.38	7.973	1.753	33.01	2.18	0.02942
6	6:29762693:C:T	29762693	T	ADD	1536	17.38	7.973	1.753	33.01	2.18	0.02942
6	6:29762903:G:A	29762903	A	ADD	1536	17.38	7.973	1.753	33.01	2.18	0.02942
6	6:29763087:A:T	29763087	T	ADD	1536	17.38	7.973	1.753	33.01	2.18	0.02942
6	6:29764363:C:T	29764363	T	ADD	1536	17.38	7.973	1.753	33.01	2.18	0.02942
6	6:29764374:A:T	29764374	T	ADD	1536	17.38	7.973	1.753	33.01	2.18	0.02942
6	6:29764548:A:G	29764548	G	ADD	1536	17.38	7.973	1.753	33.01	2.18	0.02942
6	6:29764663:T:C	29764663	C	ADD	1536	17.38	7.973	1.753	33.01	2.18	0.02942
6	6:29765047:A:T	29765047	T	ADD	1536	17.38	7.973	1.753	33.01	2.18	0.02942
6	6:29765291:A:G	29765291	G	ADD	1536	17.38	7.973	1.753	33.01	2.18	0.02942
6	6:29766596:C:A	29766596	A	ADD	1536	17.38	7.973	1.753	33.01	2.18	0.02942
6	6:29766969:G:A	29766969	A	ADD	1536	17.38	7.973	1.753	33.01	2.18	0.02942
6	6:29767053:T:C	29767053	C	ADD	1536	17.38	7.973	1.753	33.01	2.18	0.02942
6	6:29767178:G:A	29767178	A	ADD	1536	17.38	7.973	1.753	33.01	2.18	0.02942
6	6:29767388:C:T	29767388	T	ADD	1536	17.38	7.973	1.753	33.01	2.18	0.02942
6	6:29767880:G:A	29767880	A	ADD	1536	17.38	7.973	1.753	33.01	2.18	0.02942
6	6:29767941:A:G	29767941	G	ADD	1536	17.38	7.973	1.753	33.01	2.18	0.02942
6	6:29768049:G:A	29768049	A	ADD	1536	17.38	7.973	1.753	33.01	2.18	0.02942
6	6:29768436:G:T	29768436	T	ADD	1536	17.38	7.973	1.753	33.01	2.18	0.02942
6	6:29768471:C:T	29768471	T	ADD	1536	17.38	7.973	1.753	33.01	2.18	0.02942
6	6:29769332:G:A	29769332	A	ADD	1536	17.38	7.973	1.753	33.01	2.18	0.02942
6	6:29769497:A:C	29769497	C	ADD	1536	17.38	7.973	1.753	33.01	2.18	0.02942
6	6:29769829:T:C	29769829	C	ADD	1536	17.38	7.973	1.753	33.01	2.18	0.02942
6	6:29769907:C:T	29769907	T	ADD	1536	17.38	7.973	1.753	33.01	2.18	0.02942
6	6:29770187:A:C	29770187	C	ADD	1536	17.38	7.973	1.753	33.01	2.18	0.02942
6	6:29770451:G:A	29770451	A	ADD	1536	17.38	7.973	1.753	33.01	2.18	0.02942
6	6:29771080:G:A	29771080	A	ADD	1536	17.38	7.973	1.753	33.01	2.18	0.02942
6	6:29771421:G:A	29771421	A	ADD	1536	17.38	7.973	1.753	33.01	2.18	0.02942
6	6:29771654:A:G	29771654	G	ADD	1536	17.38	7.973	1.753	33.01	2.18	0.02942
6	6:29771806:C:G	29771806	G	ADD	1536	17.38	7.973	1.753	33.01	2.18	0.02942
6	6:29772059:A:G	29772059	G	ADD	1536	17.38	7.973	1.753	33.01	2.18	0.02942
6	6:29772549:C:G	29772549	G	ADD	1536	17.38	7.973	1.753	33.01	2.18	0.02942
6	6:29780529:C:T	29780529	T	ADD	1536	17.38	7.973	1.753	33.01	2.18	0.02942
6	6:29781474:A:G	29781474	G	ADD	1536	17.38	7.973	1.753	33.01	2.18	0.02942
6	6:29781582:G:A	29781582	A	ADD	1536	17.38	7.973	1.753	33.01	2.18	0.02942
6	6:29781703:T:C	29781703	C	ADD	1536	17.38	7.973	1.753	33.01	2.18	0.02942
6	6:29781886:C:T	29781886	T	ADD	1536	17.38	7.973	1.753	33.01	2.18	0.02942
6	6:29781987:A:C	29781987	C	ADD	1536	17.38	7.973	1.753	33.01	2.18	0.02942
6	6:29782470:C:T	29782470	T	ADD	1536	17.38	7.973	1.753	33.01	2.18	0.02942
6	6:29782533:G:A	29782533	A	ADD	1536	17.38	7.973	1.753	33.01	2.18	0.02942
6	6:29782786:C:T	29782786	T	ADD	1536	17.38	7.973	1.753	33.01	2.18	0.02942
6	6:29782868:T:C	29782868	C	ADD	1536	17.38	7.973	1.753	33.01	2.18	0.02942
6	6:29783064:G:A	29783064	A	ADD	1536	17.38	7.973	1.753	33.01	2.18	0.02942
6	6:29783219:T:A	29783219	A	ADD	1536	17.38	7.973	1.753	33.01	2.18	0.02942
6	6:29783529:G:A	29783529	A	ADD	1536	17.38	7.973	1.753	33.01	2.18	0.02942
6	6:29783660:C:T	29783660	T	ADD	1536	17.38	7.973	1.753	33.01	2.18	0.02942
6	6:29785149:A:C	29785149	C	ADD	1536	17.38	7.973	1.753	33.01	2.18	0.02942
18	18:28888501:T:C	28888501	C	ADD	1536	-12.49	5.732	-23.73	-1.261	-2.18	0.02942
18	18:28889126:C:T	28889126	T	ADD	1536	-12.49	5.732	-23.73	-1.261	-2.18	0.02942
5	5:18797589:A:G	18797589	A	ADD	1536	11.27	5.17	1.136	21.4	2.18	0.02943
5	5:90170366:T:C	90170366	C	ADD	1536	-13.88	6.366	-26.35	-1.4	-2.18	0.02943
6	6:44200953:A:G	44200953	G	ADD	1536	-10.17	4.667	-19.32	-1.026	-2.18	0.02943
7	7:88298975:A:C	88298975	C	ADD	1536	10.98	5.035	1.107	20.84	2.18	0.02943
8	8:3451057:G:A	3451057	G	ADD	1536	9.239	4.238	0.9317	17.55	2.18	0.02943
8	8:29639419:G:A	29639419	A	ADD	1536	-14.7	6.744	-27.92	-1.482	-2.18	0.02943
18	18:28892246:C:G	28892246	G	ADD	1536	-12.53	5.746	-23.79	-1.263	-2.18	0.02943
18	18:38722335:C:T	38722335	T	ADD	1536	17.39	7.977	1.753	33.02	2.18	0.02943
2	2:119842260:G:A	119842260	A	ADD	1536	-10.84	4.973	-20.59	-1.093	-2.18	0.02944
5	5:160494759:A:C	160494759	A	ADD	1536	9.965	4.572	1.004	18.93	2.18	0.02944
7	7:104501165:G:A	104501165	A	ADD	1536	-9.293	4.263	-17.65	-0.9364	-2.18	0.02944
7	7:104501521:C:T	104501521	T	ADD	1536	-9.293	4.263	-17.65	-0.9364	-2.18	0.02944
9	9:17697037:C:A	17697037	A	ADD	1536	-15.08	6.919	-28.64	-1.519	-2.18	0.02944
21	21:37505138:A:G	37505138	G	ADD	1536	9.435	4.329	0.9507	17.92	2.18	0.02944
21	21:37506102:A:C	37506102	C	ADD	1536	9.435	4.329	0.9507	17.92	2.18	0.02944
21	21:37507501:G:A	37507501	A	ADD	1536	9.435	4.329	0.9507	17.92	2.18	0.02944
21	21:37507769:C:T	37507769	T	ADD	1536	9.435	4.329	0.9507	17.92	2.18	0.02944
3	3:32322562:A:G	32322562	G	ADD	1536	-15.36	7.047	-29.17	-1.547	-2.179	0.02945
6	6:129525473:G:A	129525473	A	ADD	1536	-11.59	5.319	-22.02	-1.168	-2.179	0.02945
6	6:129526261:A:G	129526261	G	ADD	1536	-11.59	5.319	-22.02	-1.168	-2.179	0.02945
10	10:26111710:C:A	26111710	A	ADD	1536	-10.33	4.74	-19.62	-1.04	-2.179	0.02945
10	10:26112281:A:G	26112281	G	ADD	1536	-10.33	4.74	-19.62	-1.04	-2.179	0.02945
10	10:26118036:A:T	26118036	T	ADD	1536	-10.33	4.74	-19.62	-1.04	-2.179	0.02945
10	10:26119044:G:A	26119044	A	ADD	1536	-10.33	4.74	-19.62	-1.04	-2.179	0.02945
10	10:26122639:C:T	26122639	T	ADD	1536	-10.33	4.74	-19.62	-1.04	-2.179	0.02945
10	10:26132407:G:A	26132407	A	ADD	1536	-10.33	4.74	-19.62	-1.04	-2.179	0.02945
10	10:26133639:T:G	26133639	G	ADD	1536	-10.33	4.74	-19.62	-1.04	-2.179	0.02945
10	10:26133884:G:A	26133884	A	ADD	1536	-10.33	4.74	-19.62	-1.04	-2.179	0.02945
10	10:123558753:G:A	123558753	A	ADD	1536	-12.84	5.892	-24.39	-1.294	-2.18	0.02945
10	10:133475648:G:A	133475648	A	ADD	1536	9.244	4.241	0.9309	17.56	2.179	0.02945
10	10:133476030:A:G	133476030	G	ADD	1536	9.244	4.241	0.9309	17.56	2.179	0.02945
10	10:133476173:A:G	133476173	G	ADD	1536	9.244	4.241	0.9309	17.56	2.179	0.02945
10	10:133476182:G:A	133476182	A	ADD	1536	9.244	4.241	0.9309	17.56	2.179	0.02945
13	13:41020768:G:A	41020768	A	ADD	1536	-11.58	5.312	-21.99	-1.166	-2.179	0.02945
20	20:48522330:G:A	48522330	A	ADD	1536	-9.832	4.511	-18.67	-0.9901	-2.179	0.02945
2	2:242898627:G:A	242898627	A	ADD	1536	-9.378	4.303	-17.81	-0.9438	-2.179	0.02946
3	3:116714541:G:C	116714541	G	ADD	1536	9.105	4.178	0.9166	17.29	2.179	0.02946
3	3:116723223:T:C	116723223	T	ADD	1536	9.105	4.178	0.9166	17.29	2.179	0.02946
5	5:124897611:G:A	124897611	A	ADD	1536	19.91	9.134	2.004	37.81	2.179	0.02946
5	5:124906123:T:A	124906123	A	ADD	1536	19.91	9.134	2.004	37.81	2.179	0.02946
13	13:41624888:T:C	41624888	C	ADD	1536	10.46	4.8	1.053	19.87	2.179	0.02946
13	13:41644204:G:A	41644204	A	ADD	1536	10.46	4.8	1.053	19.87	2.179	0.02946
13	13:72369741:G:A	72369741	G	ADD	1536	13.04	5.983	1.312	24.76	2.179	0.02946
21	21:35703719:C:T	35703719	T	ADD	1536	-18.21	8.355	-34.58	-1.832	-2.179	0.02946
21	21:35704110:A:G	35704110	G	ADD	1536	-18.21	8.355	-34.58	-1.832	-2.179	0.02946
21	21:35704532:A:G	35704532	G	ADD	1536	-18.21	8.355	-34.58	-1.832	-2.179	0.02946
21	21:35704741:C:T	35704741	T	ADD	1536	-18.21	8.355	-34.58	-1.832	-2.179	0.02946
21	21:35705282:A:G	35705282	G	ADD	1536	-18.21	8.355	-34.58	-1.832	-2.179	0.02946
1	1:117578750:C:T	117578750	T	ADD	1536	15.02	6.894	1.511	28.54	2.179	0.02947
1	1:117578763:A:T	117578763	T	ADD	1536	15.02	6.894	1.511	28.54	2.179	0.02947
2	2:716134:C:A	716134	C	ADD	1536	11.37	5.216	1.143	21.59	2.179	0.02947
2	2:68148917:A:G	68148917	G	ADD	1536	9.093	4.173	0.9147	17.27	2.179	0.02947
3	3:111588752:G:C	111588752	C	ADD	1536	-16.06	7.369	-30.5	-1.616	-2.179	0.02947
9	9:18211655:G:A	18211655	A	ADD	1536	-10.87	4.988	-20.65	-1.094	-2.179	0.02947
14	14:70734632:T:C	70734632	C	ADD	1536	12.96	5.949	1.304	24.62	2.179	0.02947
1	1:2281979:T:C	2281979	C	ADD	1536	11.99	5.503	1.206	22.78	2.179	0.02948
1	1:74880189:T:G	74880189	G	ADD	1536	16.21	7.438	1.63	30.79	2.179	0.02948
10	10:50015210:G:A	50015210	A	ADD	1536	-14.17	6.504	-26.92	-1.425	-2.179	0.02948
11	11:12308281:G:A	12308281	A	ADD	1536	15.07	6.918	1.515	28.63	2.179	0.02948
6	6:29997833:A:G	29997833	G	ADD	1536	16	7.344	1.608	30.39	2.179	0.02949
6	6:80109411:C:G	80109411	G	ADD	1536	15.53	7.128	1.561	29.5	2.179	0.02949
8	8:18687096:C:T	18687096	T	ADD	1536	20.88	9.584	2.099	39.67	2.179	0.02949
8	8:18695278:G:A	18695278	A	ADD	1536	20.88	9.584	2.099	39.67	2.179	0.02949
9	9:6924132:A:G	6924132	G	ADD	1536	13.77	6.319	1.384	26.15	2.179	0.02949
9	9:106235615:C:A	106235615	A	ADD	1536	-9.904	4.545	-18.81	-0.9954	-2.179	0.02949
19	19:48563534:A:G	48563534	A	ADD	1536	11.68	5.36	1.174	22.18	2.179	0.02949
1	1:203127681:T:C	203127681	C	ADD	1536	9.329	4.282	0.937	17.72	2.179	0.0295
8	8:28890942:A:G	28890942	G	ADD	1536	20.24	9.288	2.033	38.44	2.179	0.0295
8	8:67288152:C:A	67288152	A	ADD	1536	11.69	5.367	1.174	22.21	2.179	0.0295
8	8:67290527:G:A	67290527	A	ADD	1536	11.69	5.367	1.174	22.21	2.179	0.0295
8	8:67296083:G:A	67296083	A	ADD	1536	11.69	5.367	1.174	22.21	2.179	0.0295
8	8:67297968:C:T	67297968	T	ADD	1536	11.69	5.367	1.174	22.21	2.179	0.0295
8	8:67301481:G:A	67301481	A	ADD	1536	11.69	5.367	1.174	22.21	2.179	0.0295
12	12:6416901:G:A	6416901	A	ADD	1536	16.62	7.628	1.669	31.57	2.179	0.0295
12	12:16599455:G:T	16599455	T	ADD	1536	9.659	4.433	0.9703	18.35	2.179	0.0295
14	14:48014254:T:C	48014254	T	ADD	1536	-9.245	4.243	-17.56	-0.9286	-2.179	0.0295
2	2:129633147:T:G	129633147	G	ADD	1536	-10.12	4.647	-19.23	-1.016	-2.179	0.02951
2	2:129634830:C:T	129634830	T	ADD	1536	-10.12	4.647	-19.23	-1.016	-2.179	0.02951
2	2:129638285:G:C	129638285	C	ADD	1536	-10.12	4.647	-19.23	-1.016	-2.179	0.02951
1	1:81342872:G:A	81342872	A	ADD	1536	-18.18	8.344	-34.53	-1.824	-2.179	0.02952
1	1:238675589:G:T	238675589	T	ADD	1536	10.22	4.692	1.026	19.42	2.179	0.02952
7	7:29519298:G:A	29519298	G	ADD	1536	9.482	4.353	0.9511	18.01	2.178	0.02952
10	10:124093199:G:C	124093199	C	ADD	1536	10.34	4.748	1.037	19.65	2.178	0.02952
10	10:124093273:T:C	124093273	C	ADD	1536	10.34	4.748	1.037	19.65	2.178	0.02952
11	11:93049998:G:A	93049998	A	ADD	1536	18.38	8.435	1.844	34.91	2.179	0.02952
11	11:93050222:A:G	93050222	G	ADD	1536	18.38	8.435	1.844	34.91	2.179	0.02952
18	18:67403765:C:T	67403765	T	ADD	1536	12.37	5.678	1.241	23.5	2.178	0.02952
18	18:67404111:A:T	67404111	T	ADD	1536	12.37	5.678	1.241	23.5	2.178	0.02952
18	18:67404160:T:A	67404160	A	ADD	1536	12.37	5.678	1.241	23.5	2.178	0.02952
18	18:67404573:A:G	67404573	G	ADD	1536	12.37	5.678	1.241	23.5	2.178	0.02952
18	18:67405923:A:G	67405923	G	ADD	1536	12.37	5.678	1.241	23.5	2.178	0.02952
18	18:67407148:C:T	67407148	T	ADD	1536	12.37	5.678	1.241	23.5	2.178	0.02952
6	6:38712483:C:T	38712483	T	ADD	1536	-16.32	7.49	-30.99	-1.636	-2.178	0.02953
6	6:38714048:G:C	38714048	C	ADD	1536	-16.32	7.49	-30.99	-1.636	-2.178	0.02953
13	13:27960379:C:T	27960379	T	ADD	1536	9.899	4.544	0.9927	18.81	2.178	0.02953
13	13:65671681:G:T	65671681	T	ADD	1536	9.382	4.307	0.9407	17.82	2.178	0.02953
13	13:65676342:T:G	65676342	G	ADD	1536	9.382	4.307	0.9407	17.82	2.178	0.02953
13	13:65678451:G:A	65678451	A	ADD	1536	9.382	4.307	0.9407	17.82	2.178	0.02953
13	13:65683818:G:A	65683818	A	ADD	1536	9.382	4.307	0.9407	17.82	2.178	0.02953
13	13:65690008:C:T	65690008	T	ADD	1536	9.382	4.307	0.9407	17.82	2.178	0.02953
13	13:65691393:T:C	65691393	C	ADD	1536	9.382	4.307	0.9407	17.82	2.178	0.02953
16	16:59580501:G:A	59580501	A	ADD	1536	12.66	5.812	1.27	24.05	2.178	0.02953
17	17:6953155:G:A	6953155	A	ADD	1536	13.79	6.33	1.383	26.2	2.178	0.02953
17	17:34093472:G:A	34093472	A	ADD	1536	-14.64	6.722	-27.82	-1.468	-2.178	0.02953
17	17:34093597:T:C	34093597	C	ADD	1536	-14.64	6.722	-27.82	-1.468	-2.178	0.02953
17	17:34093663:G:A	34093663	A	ADD	1536	-14.64	6.722	-27.82	-1.468	-2.178	0.02953
17	17:34093681:G:A	34093681	A	ADD	1536	-14.64	6.722	-27.82	-1.468	-2.178	0.02953
5	5:78417629:T:C	78417629	C	ADD	1536	9.299	4.269	0.9318	17.67	2.178	0.02954
5	5:78417775:T:C	78417775	C	ADD	1536	9.299	4.269	0.9318	17.67	2.178	0.02954
5	5:78420221:T:A	78420221	A	ADD	1536	9.299	4.269	0.9318	17.67	2.178	0.02954
5	5:78421609:A:G	78421609	G	ADD	1536	9.299	4.269	0.9318	17.67	2.178	0.02954
5	5:90162536:T:A	90162536	A	ADD	1536	-13.85	6.357	-26.3	-1.387	-2.178	0.02954
14	14:65303251:T:C	65303251	C	ADD	1536	-12.51	5.744	-23.77	-1.254	-2.178	0.02954
1	1:95398286:G:A	95398286	A	ADD	1536	15.05	6.911	1.508	28.6	2.178	0.02955
2	2:7295543:G:A	7295543	A	ADD	1536	-14.66	6.728	-27.84	-1.468	-2.178	0.02955
11	11:1876186:C:T	1876186	C	ADD	1536	9.649	4.43	0.9663	18.33	2.178	0.02955
11	11:96036323:A:G	96036323	G	ADD	1536	10.35	4.75	1.036	19.66	2.178	0.02955
2	2:15899355:G:A	15899355	A	ADD	1536	11.18	5.133	1.119	21.24	2.178	0.02956
4	4:147993702:A:G	147993702	G	ADD	1536	-13.66	6.27	-25.94	-1.367	-2.178	0.02956
7	7:97815343:C:T	97815343	T	ADD	1536	15.73	7.222	1.574	29.89	2.178	0.02956
17	17:64215623:G:A	64215623	A	ADD	1536	17.87	8.205	1.789	33.95	2.178	0.02956
17	17:64216815:C:T	64216815	T	ADD	1536	17.87	8.205	1.789	33.95	2.178	0.02956
17	17:64216854:A:G	64216854	G	ADD	1536	17.87	8.205	1.789	33.95	2.178	0.02956
17	17:64216870:T:G	64216870	G	ADD	1536	17.87	8.205	1.789	33.95	2.178	0.02956
17	17:64219197:G:A	64219197	A	ADD	1536	17.87	8.205	1.789	33.95	2.178	0.02956
17	17:64219541:T:C	64219541	C	ADD	1536	17.87	8.205	1.789	33.95	2.178	0.02956
17	17:64219690:T:A	64219690	A	ADD	1536	17.87	8.205	1.789	33.95	2.178	0.02956
17	17:64223054:T:C	64223054	C	ADD	1536	17.87	8.205	1.789	33.95	2.178	0.02956
17	17:64223183:G:A	64223183	A	ADD	1536	17.87	8.205	1.789	33.95	2.178	0.02956
4	4:38952030:G:A	38952030	G	ADD	1536	10.38	4.768	1.039	19.73	2.178	0.02957
4	4:122547356:A:T	122547356	T	ADD	1536	-9.3	4.27	-17.67	-0.9303	-2.178	0.02957
6	6:11239024:A:G	11239024	A	ADD	1536	9.799	4.499	0.9805	18.62	2.178	0.02957
9	9:123770436:A:C	123770436	A	ADD	1536	-11.94	5.482	-22.68	-1.194	-2.178	0.02957
10	10:133458722:A:G	133458722	A	ADD	1536	-10.08	4.627	-19.15	-1.008	-2.178	0.02957
16	16:30942625:G:A	30942625	G	ADD	1536	18.12	8.321	1.813	34.43	2.178	0.02957
6	6:29906724:A:G	29906724	G	ADD	1536	-10.97	5.038	-20.84	-1.097	-2.178	0.02958
6	6:29906783:C:T	29906783	T	ADD	1536	-10.97	5.038	-20.84	-1.097	-2.178	0.02958
6	6:29906813:G:T	29906813	T	ADD	1536	-10.97	5.038	-20.84	-1.097	-2.178	0.02958
6	6:29906981:G:C	29906981	C	ADD	1536	-10.97	5.038	-20.84	-1.097	-2.178	0.02958
6	6:29907123:C:T	29907123	T	ADD	1536	-10.97	5.038	-20.84	-1.097	-2.178	0.02958
6	6:29907124:A:G	29907124	G	ADD	1536	-10.97	5.038	-20.84	-1.097	-2.178	0.02958
6	6:29907159:A:G	29907159	G	ADD	1536	-10.97	5.038	-20.84	-1.097	-2.178	0.02958
6	6:29907164:G:T	29907164	T	ADD	1536	-10.97	5.038	-20.84	-1.097	-2.178	0.02958
6	6:29907201:C:T	29907201	T	ADD	1536	-10.97	5.038	-20.84	-1.097	-2.178	0.02958
6	6:29907313:G:A	29907313	A	ADD	1536	-10.97	5.038	-20.84	-1.097	-2.178	0.02958
6	6:29907451:C:T	29907451	T	ADD	1536	-10.97	5.038	-20.84	-1.097	-2.178	0.02958
6	6:29907466:T:C	29907466	C	ADD	1536	-10.97	5.038	-20.84	-1.097	-2.178	0.02958
6	6:29907467:C:T	29907467	T	ADD	1536	-10.97	5.038	-20.84	-1.097	-2.178	0.02958
6	6:29907565:C:T	29907565	T	ADD	1536	-10.97	5.038	-20.84	-1.097	-2.178	0.02958
6	6:29907601:C:A	29907601	A	ADD	1536	-10.97	5.038	-20.84	-1.097	-2.178	0.02958
6	6:29907605:T:C	29907605	C	ADD	1536	-10.97	5.038	-20.84	-1.097	-2.178	0.02958
6	6:29907606:G:A	29907606	A	ADD	1536	-10.97	5.038	-20.84	-1.097	-2.178	0.02958
6	6:29907644:C:T	29907644	T	ADD	1536	-10.97	5.038	-20.84	-1.097	-2.178	0.02958
6	6:29907895:G:A	29907895	A	ADD	1536	-10.97	5.038	-20.84	-1.097	-2.178	0.02958
6	6:29907976:G:A	29907976	A	ADD	1536	-10.97	5.038	-20.84	-1.097	-2.178	0.02958
6	6:29908093:G:A	29908093	A	ADD	1536	-10.97	5.038	-20.84	-1.097	-2.178	0.02958
6	6:29908158:C:T	29908158	T	ADD	1536	-10.97	5.038	-20.84	-1.097	-2.178	0.02958
6	6:29908179:C:T	29908179	T	ADD	1536	-10.97	5.038	-20.84	-1.097	-2.178	0.02958
6	6:29908308:C:T	29908308	T	ADD	1536	-10.97	5.038	-20.84	-1.097	-2.178	0.02958
6	6:29908426:C:T	29908426	T	ADD	1536	-10.97	5.038	-20.84	-1.097	-2.178	0.02958
6	6:29908469:T:C	29908469	C	ADD	1536	-10.97	5.038	-20.84	-1.097	-2.178	0.02958
6	6:29908659:T:C	29908659	C	ADD	1536	-10.97	5.038	-20.84	-1.097	-2.178	0.02958
6	6:29908804:G:A	29908804	A	ADD	1536	-10.97	5.038	-20.84	-1.097	-2.178	0.02958
6	6:29908967:G:A	29908967	A	ADD	1536	-10.97	5.038	-20.84	-1.097	-2.178	0.02958
6	6:96704653:C:A	96704653	A	ADD	1536	-17.31	7.95	-32.89	-1.732	-2.178	0.02958
6	6:96704674:C:T	96704674	T	ADD	1536	-17.31	7.95	-32.89	-1.732	-2.178	0.02958
6	6:121120788:G:A	121120788	A	ADD	1536	16.15	7.417	1.616	30.69	2.178	0.02958
6	6:121121289:A:G	121121289	G	ADD	1536	16.15	7.417	1.616	30.69	2.178	0.02958
6	6:121125826:C:T	121125826	T	ADD	1536	16.15	7.417	1.616	30.69	2.178	0.02958
6	6:121126020:T:C	121126020	C	ADD	1536	16.15	7.417	1.616	30.69	2.178	0.02958
6	6:121127107:C:T	121127107	T	ADD	1536	16.15	7.417	1.616	30.69	2.178	0.02958
6	6:121127341:C:T	121127341	T	ADD	1536	16.15	7.417	1.616	30.69	2.178	0.02958
6	6:121127739:G:A	121127739	A	ADD	1536	16.15	7.417	1.616	30.69	2.178	0.02958
7	7:18420005:C:A	18420005	A	ADD	1536	-10.79	4.955	-20.5	-1.079	-2.178	0.02958
20	20:18749321:C:A	18749321	A	ADD	1536	12.29	5.642	1.229	23.34	2.178	0.02958
2	2:2151778:C:T	2151778	T	ADD	1536	13.93	6.398	1.393	26.47	2.178	0.02959
5	5:22782960:C:A	22782960	A	ADD	1536	-17.69	8.122	-33.6	-1.768	-2.178	0.02959
5	5:22784896:G:A	22784896	A	ADD	1536	-17.69	8.122	-33.6	-1.768	-2.178	0.02959
5	5:22786889:G:A	22786889	A	ADD	1536	-17.69	8.122	-33.6	-1.768	-2.178	0.02959
5	5:22789141:A:T	22789141	T	ADD	1536	-17.69	8.122	-33.6	-1.768	-2.178	0.02959
5	5:41352300:T:A	41352300	A	ADD	1536	9.821	4.51	0.9815	18.66	2.178	0.02959
5	5:89825035:G:A	89825035	A	ADD	1536	-11.01	5.058	-20.93	-1.101	-2.178	0.02959
11	11:18866536:A:G	18866536	A	ADD	1536	9.715	4.461	0.9711	18.46	2.178	0.02959
12	12:102315592:G:A	102315592	A	ADD	1536	15.46	7.097	1.545	29.37	2.178	0.02959
12	12:102317141:C:T	102317141	T	ADD	1536	15.46	7.097	1.545	29.37	2.178	0.02959
13	13:50196539:G:A	50196539	A	ADD	1536	9.353	4.295	0.9344	17.77	2.178	0.02959
14	14:78931249:C:A	78931249	A	ADD	1536	-9.852	4.524	-18.72	-0.9848	-2.178	0.02959
14	14:78932913:G:T	78932913	T	ADD	1536	-9.852	4.524	-18.72	-0.9848	-2.178	0.02959
14	14:78935740:G:A	78935740	A	ADD	1536	-9.852	4.524	-18.72	-0.9848	-2.178	0.02959
4	4:155952432:A:G	155952432	G	ADD	1536	12.47	5.727	1.246	23.7	2.177	0.0296
10	10:5244702:C:A	5244702	A	ADD	1536	12.7	5.831	1.268	24.12	2.177	0.0296
14	14:87896877:G:A	87896877	A	ADD	1536	16.31	7.488	1.628	30.98	2.177	0.0296
14	14:87899852:C:T	87899852	T	ADD	1536	16.31	7.488	1.628	30.98	2.177	0.0296
13	13:107084206:G:A	107084206	A	ADD	1536	12.75	5.855	1.273	24.22	2.177	0.02961
13	13:107085023:C:T	107085023	T	ADD	1536	12.75	5.855	1.273	24.22	2.177	0.02961
3	3:169039165:T:C	169039165	C	ADD	1536	-16.05	7.37	-30.49	-1.601	-2.177	0.02962
7	7:36527268:A:G	36527268	A	ADD	1536	9.882	4.539	0.9861	18.78	2.177	0.02962
7	7:36527343:T:G	36527343	T	ADD	1536	9.882	4.539	0.9861	18.78	2.177	0.02962
7	7:36527418:C:A	36527418	C	ADD	1536	9.882	4.539	0.9861	18.78	2.177	0.02962
7	7:36527585:A:G	36527585	A	ADD	1536	9.882	4.539	0.9861	18.78	2.177	0.02962
7	7:36527862:T:C	36527862	T	ADD	1536	9.882	4.539	0.9861	18.78	2.177	0.02962
7	7:36527917:T:C	36527917	T	ADD	1536	9.882	4.539	0.9861	18.78	2.177	0.02962
7	7:36528015:A:G	36528015	A	ADD	1536	9.882	4.539	0.9861	18.78	2.177	0.02962
7	7:36528536:A:G	36528536	A	ADD	1536	9.882	4.539	0.9861	18.78	2.177	0.02962
7	7:36528822:A:G	36528822	A	ADD	1536	9.882	4.539	0.9861	18.78	2.177	0.02962
7	7:36529247:A:G	36529247	A	ADD	1536	9.882	4.539	0.9861	18.78	2.177	0.02962
7	7:36529394:G:A	36529394	G	ADD	1536	9.882	4.539	0.9861	18.78	2.177	0.02962
7	7:36529505:A:G	36529505	A	ADD	1536	9.882	4.539	0.9861	18.78	2.177	0.02962
7	7:36529756:A:G	36529756	A	ADD	1536	9.882	4.539	0.9861	18.78	2.177	0.02962
7	7:36529955:G:A	36529955	G	ADD	1536	9.882	4.539	0.9861	18.78	2.177	0.02962
22	22:27502357:G:A	27502357	A	ADD	1536	-19.66	9.03	-37.36	-1.962	-2.177	0.02962
22	22:27502568:G:A	27502568	A	ADD	1536	-19.66	9.03	-37.36	-1.962	-2.177	0.02962
6	6:11540409:T:C	11540409	C	ADD	1536	11.91	5.472	1.188	22.64	2.177	0.02963
8	8:1507069:A:G	1507069	G	ADD	1536	9.132	4.195	0.9105	17.35	2.177	0.02963
2	2:238792133:A:G	238792133	G	ADD	1536	9.352	4.296	0.9319	17.77	2.177	0.02964
6	6:153311977:A:T	153311977	T	ADD	1536	13.99	6.426	1.394	26.58	2.177	0.02964
7	7:21241448:T:G	21241448	T	ADD	1536	-9.741	4.475	-18.51	-0.9705	-2.177	0.02964
7	7:104060973:G:A	104060973	A	ADD	1536	10.76	4.944	1.072	20.45	2.177	0.02964
11	11:93059354:T:C	93059354	C	ADD	1536	18.33	8.42	1.826	34.83	2.177	0.02964
12	12:90660733:A:G	90660733	A	ADD	1536	9.335	4.288	0.9305	17.74	2.177	0.02964
12	12:90661266:C:T	90661266	C	ADD	1536	9.335	4.288	0.9305	17.74	2.177	0.02964
12	12:90661368:T:C	90661368	T	ADD	1536	9.335	4.288	0.9305	17.74	2.177	0.02964
12	12:90662255:C:G	90662255	C	ADD	1536	9.335	4.288	0.9305	17.74	2.177	0.02964
12	12:90663011:A:G	90663011	A	ADD	1536	9.335	4.288	0.9305	17.74	2.177	0.02964
12	12:90663216:G:A	90663216	G	ADD	1536	9.335	4.288	0.9305	17.74	2.177	0.02964
12	12:90665505:T:G	90665505	T	ADD	1536	9.335	4.288	0.9305	17.74	2.177	0.02964
12	12:90665966:C:T	90665966	C	ADD	1536	9.335	4.288	0.9305	17.74	2.177	0.02964
12	12:90667767:A:G	90667767	A	ADD	1536	9.335	4.288	0.9305	17.74	2.177	0.02964
12	12:90669533:T:C	90669533	T	ADD	1536	9.335	4.288	0.9305	17.74	2.177	0.02964
12	12:90669683:A:G	90669683	A	ADD	1536	9.335	4.288	0.9305	17.74	2.177	0.02964
12	12:90670456:T:C	90670456	T	ADD	1536	9.335	4.288	0.9305	17.74	2.177	0.02964
12	12:90670653:C:A	90670653	C	ADD	1536	9.335	4.288	0.9305	17.74	2.177	0.02964
12	12:90670996:A:G	90670996	A	ADD	1536	9.335	4.288	0.9305	17.74	2.177	0.02964
12	12:90671127:A:C	90671127	A	ADD	1536	9.335	4.288	0.9305	17.74	2.177	0.02964
12	12:90672707:G:A	90672707	G	ADD	1536	9.335	4.288	0.9305	17.74	2.177	0.02964
12	12:90674193:C:T	90674193	C	ADD	1536	9.335	4.288	0.9305	17.74	2.177	0.02964
12	12:90674744:A:G	90674744	A	ADD	1536	9.335	4.288	0.9305	17.74	2.177	0.02964
12	12:90675844:T:G	90675844	T	ADD	1536	9.335	4.288	0.9305	17.74	2.177	0.02964
12	12:90677176:C:T	90677176	C	ADD	1536	9.335	4.288	0.9305	17.74	2.177	0.02964
12	12:90677210:T:C	90677210	T	ADD	1536	9.335	4.288	0.9305	17.74	2.177	0.02964
12	12:90677717:A:G	90677717	A	ADD	1536	9.335	4.288	0.9305	17.74	2.177	0.02964
12	12:130895719:T:G	130895719	G	ADD	1536	9.243	4.246	0.9214	17.56	2.177	0.02964
22	22:45660094:A:G	45660094	G	ADD	1536	9.115	4.187	0.9086	17.32	2.177	0.02964
2	2:144699739:C:T	144699739	T	ADD	1536	-13.59	6.244	-25.83	-1.354	-2.177	0.02965
2	2:144700186:A:G	144700186	G	ADD	1536	-13.59	6.244	-25.83	-1.354	-2.177	0.02965
2	2:144702201:T:C	144702201	C	ADD	1536	-13.59	6.244	-25.83	-1.354	-2.177	0.02965
2	2:144706263:T:G	144706263	G	ADD	1536	-13.59	6.244	-25.83	-1.354	-2.177	0.02965
2	2:201521234:C:A	201521234	C	ADD	1536	10.81	4.965	1.076	20.54	2.177	0.02966
6	6:54610711:C:T	54610711	T	ADD	1536	20.61	9.47	2.052	39.17	2.177	0.02966
6	6:54610783:C:T	54610783	T	ADD	1536	20.61	9.47	2.052	39.17	2.177	0.02966
6	6:54612677:C:G	54612677	G	ADD	1536	20.61	9.47	2.052	39.17	2.177	0.02966
6	6:54615043:T:G	54615043	G	ADD	1536	20.61	9.47	2.052	39.17	2.177	0.02966
6	6:54622250:G:T	54622250	T	ADD	1536	20.61	9.47	2.052	39.17	2.177	0.02966
6	6:136511472:A:G	136511472	G	ADD	1536	-13.14	6.035	-24.97	-1.308	-2.177	0.02966
8	8:141045732:G:A	141045732	G	ADD	1536	-9.226	4.239	-17.53	-0.9186	-2.177	0.02966
11	11:44294025:G:A	44294025	A	ADD	1536	10.05	4.615	1	19.09	2.177	0.02966
14	14:46763437:C:T	46763437	T	ADD	1536	10.48	4.814	1.043	19.91	2.177	0.02966
2	2:205204850:C:A	205204850	A	ADD	1536	-9.982	4.586	-18.97	-0.9932	-2.177	0.02967
3	3:112810952:G:A	112810952	G	ADD	1536	9.508	4.368	0.9462	18.07	2.177	0.02967
4	4:157418154:G:T	157418154	G	ADD	1536	-10.84	4.982	-20.61	-1.078	-2.176	0.02967
4	4:157419558:C:T	157419558	C	ADD	1536	-10.84	4.982	-20.61	-1.078	-2.176	0.02967
6	6:30082688:G:C	30082688	C	ADD	1536	19.56	8.989	1.946	37.18	2.176	0.02967
13	13:33522655:A:G	33522655	G	ADD	1536	10.96	5.036	1.091	20.83	2.177	0.02967
13	13:44501135:C:T	44501135	T	ADD	1536	11.14	5.117	1.108	21.17	2.177	0.02967
13	13:98058521:T:A	98058521	A	ADD	1536	9.968	4.58	0.9916	18.94	2.176	0.02967
1	1:215936559:T:C	215936559	C	ADD	1536	-9.635	4.427	-18.31	-0.9581	-2.176	0.02968
1	1:215936900:G:A	215936900	A	ADD	1536	-9.635	4.427	-18.31	-0.9581	-2.176	0.02968
3	3:168999614:T:A	168999614	A	ADD	1536	10.39	4.775	1.033	19.75	2.176	0.02968
5	5:41317819:T:C	41317819	C	ADD	1536	9.772	4.49	0.972	18.57	2.176	0.02968
5	5:41326219:C:T	41326219	T	ADD	1536	9.772	4.49	0.972	18.57	2.176	0.02968
7	7:26402507:C:G	26402507	C	ADD	1536	-9.216	4.235	-17.52	-0.9166	-2.176	0.02968
8	8:142317608:A:G	142317608	G	ADD	1536	15.96	7.332	1.587	30.33	2.176	0.02968
9	9:7061747:C:T	7061747	C	ADD	1536	9.819	4.512	0.9763	18.66	2.176	0.02968
20	20:24401991:T:A	24401991	A	ADD	1536	-9.331	4.288	-17.73	-0.9279	-2.176	0.02968
2	2:16202336:G:A	16202336	A	ADD	1536	-9.634	4.427	-18.31	-0.9575	-2.176	0.02969
12	12:104190869:C:T	104190869	T	ADD	1536	10.77	4.95	1.071	20.47	2.176	0.02969
12	12:104191196:G:A	104191196	A	ADD	1536	10.77	4.95	1.071	20.47	2.176	0.02969
1	1:92201002:A:C	92201002	A	ADD	1536	-9.171	4.214	-17.43	-0.9112	-2.176	0.0297
1	1:198664102:G:A	198664102	A	ADD	1536	-10.57	4.859	-20.1	-1.05	-2.176	0.0297
3	3:30715155:C:T	30715155	T	ADD	1536	-9.732	4.472	-18.5	-0.9666	-2.176	0.0297
3	3:108614492:A:G	108614492	A	ADD	1536	-19.38	8.906	-36.83	-1.925	-2.176	0.0297
3	3:169107643:G:A	169107643	A	ADD	1536	13.05	5.998	1.296	24.81	2.176	0.0297
6	6:43961551:C:T	43961551	T	ADD	1536	-14.12	6.487	-26.83	-1.402	-2.176	0.0297
15	15:71608619:A:C	71608619	C	ADD	1536	-10.22	4.698	-19.43	-1.015	-2.176	0.0297
2	2:21252534:G:A	21252534	A	ADD	1536	-14.38	6.611	-27.34	-1.428	-2.176	0.02971
3	3:14562522:C:T	14562522	T	ADD	1536	14.47	6.652	1.437	27.51	2.176	0.02971
3	3:69170848:T:C	69170848	C	ADD	1536	-11.05	5.078	-21	-1.097	-2.176	0.02971
7	7:30758092:A:G	30758092	A	ADD	1536	9.159	4.209	0.9092	17.41	2.176	0.02971
7	7:100363896:C:T	100363896	T	ADD	1536	-17.72	8.142	-33.67	-1.759	-2.176	0.02971
13	13:104492567:A:G	104492567	G	ADD	1536	9.359	4.301	0.9293	17.79	2.176	0.02971
1	1:204112984:G:A	204112984	A	ADD	1536	9.24	4.246	0.9169	17.56	2.176	0.02972
9	9:14556659:A:G	14556659	A	ADD	1536	-10.06	4.622	-19.12	-0.9979	-2.176	0.02972
10	10:3853031:A:G	3853031	G	ADD	1536	-9.349	4.297	-17.77	-0.9274	-2.176	0.02972
10	10:124481469:G:A	124481469	A	ADD	1536	18.14	8.337	1.8	34.48	2.176	0.02972
2	2:131594274:T:C	131594274	C	ADD	1536	-13.06	6.001	-24.82	-1.295	-2.176	0.02973
2	2:165792339:G:A	165792339	A	ADD	1536	9.74	4.477	0.9656	18.51	2.176	0.02973
6	6:31457033:A:T	31457033	A	ADD	1536	-10.55	4.848	-20.05	-1.046	-2.176	0.02973
6	6:31458157:C:T	31458157	C	ADD	1536	-10.55	4.848	-20.05	-1.046	-2.176	0.02973
6	6:31458293:G:A	31458293	G	ADD	1536	-10.55	4.848	-20.05	-1.046	-2.176	0.02973
6	6:31458460:G:A	31458460	G	ADD	1536	-10.55	4.848	-20.05	-1.046	-2.176	0.02973
6	6:31458464:C:T	31458464	C	ADD	1536	-10.55	4.848	-20.05	-1.046	-2.176	0.02973
6	6:31458514:A:G	31458514	A	ADD	1536	-10.55	4.848	-20.05	-1.046	-2.176	0.02973
6	6:31458632:C:T	31458632	C	ADD	1536	-10.55	4.848	-20.05	-1.046	-2.176	0.02973
6	6:31458634:T:C	31458634	T	ADD	1536	-10.55	4.848	-20.05	-1.046	-2.176	0.02973
15	15:58838010:A:G	58838010	A	ADD	1536	-12.19	5.604	-23.17	-1.209	-2.176	0.02973
15	15:70666282:A:G	70666282	A	ADD	1536	9.916	4.557	0.9835	18.85	2.176	0.02973
6	6:81655663:G:A	81655663	G	ADD	1536	9.264	4.258	0.9182	17.61	2.176	0.02974
6	6:81656410:A:G	81656410	A	ADD	1536	9.264	4.258	0.9182	17.61	2.176	0.02974
6	6:81656521:T:C	81656521	T	ADD	1536	9.264	4.258	0.9182	17.61	2.176	0.02974
6	6:81656576:T:C	81656576	T	ADD	1536	9.264	4.258	0.9182	17.61	2.176	0.02974
6	6:81657156:A:C	81657156	A	ADD	1536	9.264	4.258	0.9182	17.61	2.176	0.02974
6	6:81657199:A:G	81657199	A	ADD	1536	9.264	4.258	0.9182	17.61	2.176	0.02974
6	6:81657389:A:G	81657389	A	ADD	1536	9.264	4.258	0.9182	17.61	2.176	0.02974
6	6:81657440:G:A	81657440	G	ADD	1536	9.264	4.258	0.9182	17.61	2.176	0.02974
6	6:81657580:G:A	81657580	G	ADD	1536	9.264	4.258	0.9182	17.61	2.176	0.02974
6	6:81657586:T:C	81657586	T	ADD	1536	9.264	4.258	0.9182	17.61	2.176	0.02974
6	6:81658058:C:T	81658058	C	ADD	1536	9.264	4.258	0.9182	17.61	2.176	0.02974
6	6:81658153:A:G	81658153	A	ADD	1536	9.264	4.258	0.9182	17.61	2.176	0.02974
6	6:81658278:T:C	81658278	T	ADD	1536	9.264	4.258	0.9182	17.61	2.176	0.02974
6	6:81658461:T:C	81658461	T	ADD	1536	9.264	4.258	0.9182	17.61	2.176	0.02974
6	6:81658974:A:G	81658974	A	ADD	1536	9.264	4.258	0.9182	17.61	2.176	0.02974
6	6:81659049:C:G	81659049	C	ADD	1536	9.264	4.258	0.9182	17.61	2.176	0.02974
6	6:81659184:G:T	81659184	G	ADD	1536	9.264	4.258	0.9182	17.61	2.176	0.02974
6	6:81659211:T:C	81659211	T	ADD	1536	9.264	4.258	0.9182	17.61	2.176	0.02974
6	6:81659343:A:C	81659343	A	ADD	1536	9.264	4.258	0.9182	17.61	2.176	0.02974
6	6:81659508:C:A	81659508	C	ADD	1536	9.264	4.258	0.9182	17.61	2.176	0.02974
6	6:81660123:C:T	81660123	C	ADD	1536	9.264	4.258	0.9182	17.61	2.176	0.02974
6	6:81660577:C:A	81660577	C	ADD	1536	9.264	4.258	0.9182	17.61	2.176	0.02974
6	6:81660790:G:A	81660790	G	ADD	1536	9.264	4.258	0.9182	17.61	2.176	0.02974
6	6:81661005:T:C	81661005	T	ADD	1536	9.264	4.258	0.9182	17.61	2.176	0.02974
6	6:81661057:T:A	81661057	T	ADD	1536	9.264	4.258	0.9182	17.61	2.176	0.02974
6	6:81661083:A:G	81661083	A	ADD	1536	9.264	4.258	0.9182	17.61	2.176	0.02974
6	6:81661121:C:T	81661121	C	ADD	1536	9.264	4.258	0.9182	17.61	2.176	0.02974
6	6:81661153:A:T	81661153	A	ADD	1536	9.264	4.258	0.9182	17.61	2.176	0.02974
6	6:81661251:G:T	81661251	G	ADD	1536	9.264	4.258	0.9182	17.61	2.176	0.02974
6	6:81661252:A:T	81661252	A	ADD	1536	9.264	4.258	0.9182	17.61	2.176	0.02974
6	6:81661443:A:G	81661443	A	ADD	1536	9.264	4.258	0.9182	17.61	2.176	0.02974
6	6:81661580:T:A	81661580	T	ADD	1536	9.264	4.258	0.9182	17.61	2.176	0.02974
6	6:81661625:G:A	81661625	G	ADD	1536	9.264	4.258	0.9182	17.61	2.176	0.02974
6	6:81661757:A:G	81661757	A	ADD	1536	9.264	4.258	0.9182	17.61	2.176	0.02974
12	12:104380078:A:G	104380078	G	ADD	1536	-10.48	4.818	-19.93	-1.039	-2.176	0.02974
13	13:57672931:A:G	57672931	A	ADD	1536	9.334	4.291	0.9251	17.74	2.176	0.02974
8	8:5533822:T:C	5533822	C	ADD	1536	12.84	5.901	1.272	24.4	2.176	0.02975
9	9:31064829:A:T	31064829	T	ADD	1536	-10.47	4.812	-19.9	-1.037	-2.175	0.02975
10	10:68259529:G:A	68259529	A	ADD	1536	17.59	8.087	1.742	33.44	2.175	0.02975
10	10:68266954:C:T	68266954	T	ADD	1536	17.59	8.087	1.742	33.44	2.175	0.02975
1	1:99305475:A:G	99305475	A	ADD	1536	-10.53	4.84	-20.02	-1.042	-2.175	0.02976
2	2:130032826:T:C	130032826	T	ADD	1536	-9.39	4.317	-17.85	-0.9298	-2.175	0.02976
2	2:130034070:C:T	130034070	C	ADD	1536	-9.39	4.317	-17.85	-0.9298	-2.175	0.02976
2	2:130034087:G:A	130034087	G	ADD	1536	-9.39	4.317	-17.85	-0.9298	-2.175	0.02976
2	2:130039775:T:C	130039775	T	ADD	1536	-9.39	4.317	-17.85	-0.9298	-2.175	0.02976
2	2:130039781:A:G	130039781	A	ADD	1536	-9.39	4.317	-17.85	-0.9298	-2.175	0.02976
2	2:130039956:G:A	130039956	G	ADD	1536	-9.39	4.317	-17.85	-0.9298	-2.175	0.02976
2	2:165561765:A:G	165561765	G	ADD	1536	16.06	7.381	1.589	30.52	2.175	0.02976
2	2:165564117:A:G	165564117	G	ADD	1536	16.06	7.381	1.589	30.52	2.175	0.02976
6	6:132455495:C:T	132455495	T	ADD	1536	-10.08	4.635	-19.17	-0.9984	-2.175	0.02976
10	10:92485320:A:C	92485320	C	ADD	1536	-11.2	5.15	-21.3	-1.109	-2.175	0.02976
10	10:92485360:T:C	92485360	C	ADD	1536	-11.2	5.15	-21.3	-1.109	-2.175	0.02976
10	10:92485407:T:C	92485407	C	ADD	1536	-11.2	5.15	-21.3	-1.109	-2.175	0.02976
10	10:92486903:C:T	92486903	T	ADD	1536	-11.2	5.15	-21.3	-1.109	-2.175	0.02976
12	12:105267588:G:A	105267588	A	ADD	1536	-15.67	7.203	-29.78	-1.551	-2.175	0.02976
12	12:105283872:C:T	105283872	T	ADD	1536	-15.67	7.203	-29.78	-1.551	-2.175	0.02976
12	12:105298947:G:A	105298947	A	ADD	1536	-15.67	7.203	-29.78	-1.551	-2.175	0.02976
4	4:72628969:G:A	72628969	A	ADD	1536	9.507	4.37	0.9408	18.07	2.175	0.02977
10	10:68258542:C:T	68258542	T	ADD	1536	-9.729	4.473	-18.5	-0.9624	-2.175	0.02977
11	11:19456118:T:C	19456118	C	ADD	1536	10.22	4.698	1.011	19.43	2.175	0.02977
20	20:5858649:A:C	5858649	C	ADD	1536	9.725	4.471	0.9622	18.49	2.175	0.02977
5	5:75778642:C:A	75778642	A	ADD	1536	9.24	4.248	0.9135	17.57	2.175	0.02978
6	6:162890871:A:G	162890871	G	ADD	1536	-9.297	4.274	-17.67	-0.9194	-2.175	0.02978
6	6:162891370:C:T	162891370	T	ADD	1536	-9.297	4.274	-17.67	-0.9194	-2.175	0.02978
6	6:162891509:G:A	162891509	A	ADD	1536	-9.297	4.274	-17.67	-0.9194	-2.175	0.02978
6	6:162891546:C:G	162891546	G	ADD	1536	-9.297	4.274	-17.67	-0.9194	-2.175	0.02978
6	6:162891554:C:T	162891554	T	ADD	1536	-9.297	4.274	-17.67	-0.9194	-2.175	0.02978
6	6:162892254:T:C	162892254	C	ADD	1536	-9.297	4.274	-17.67	-0.9194	-2.175	0.02978
6	6:162892755:C:T	162892755	T	ADD	1536	-9.297	4.274	-17.67	-0.9194	-2.175	0.02978
6	6:162892787:T:C	162892787	C	ADD	1536	-9.297	4.274	-17.67	-0.9194	-2.175	0.02978
6	6:162892919:T:C	162892919	C	ADD	1536	-9.297	4.274	-17.67	-0.9194	-2.175	0.02978
6	6:162892924:G:C	162892924	C	ADD	1536	-9.297	4.274	-17.67	-0.9194	-2.175	0.02978
6	6:162893385:C:G	162893385	G	ADD	1536	-9.297	4.274	-17.67	-0.9194	-2.175	0.02978
6	6:162893387:A:T	162893387	T	ADD	1536	-9.297	4.274	-17.67	-0.9194	-2.175	0.02978
6	6:162893449:A:G	162893449	G	ADD	1536	-9.297	4.274	-17.67	-0.9194	-2.175	0.02978
11	11:29724632:T:C	29724632	C	ADD	1536	10.36	4.764	1.024	19.7	2.175	0.02978
11	11:29741762:C:G	29741762	G	ADD	1536	10.36	4.764	1.024	19.7	2.175	0.02978
11	11:29747035:G:T	29747035	T	ADD	1536	10.36	4.764	1.024	19.7	2.175	0.02978
11	11:29752311:G:A	29752311	A	ADD	1536	10.36	4.764	1.024	19.7	2.175	0.02978
11	11:29753432:G:T	29753432	T	ADD	1536	10.36	4.764	1.024	19.7	2.175	0.02978
11	11:29761414:G:A	29761414	A	ADD	1536	10.36	4.764	1.024	19.7	2.175	0.02978
20	20:15490556:A:G	15490556	G	ADD	1536	13.15	6.045	1.3	25	2.175	0.02978
2	2:136799262:A:G	136799262	G	ADD	1536	-17.58	8.084	-33.43	-1.737	-2.175	0.02979
2	2:136801622:A:T	136801622	T	ADD	1536	-17.58	8.084	-33.43	-1.737	-2.175	0.02979
4	4:91910883:T:C	91910883	C	ADD	1536	-9.25	4.253	-17.59	-0.9142	-2.175	0.02979
4	4:91910893:C:T	91910893	T	ADD	1536	-9.25	4.253	-17.59	-0.9142	-2.175	0.02979
4	4:91915420:A:G	91915420	G	ADD	1536	-9.25	4.253	-17.59	-0.9142	-2.175	0.02979
4	4:122579774:T:C	122579774	C	ADD	1536	-19.63	9.024	-37.31	-1.94	-2.175	0.02979
4	4:122597445:T:C	122597445	C	ADD	1536	-19.63	9.024	-37.31	-1.94	-2.175	0.02979
4	4:122597865:G:A	122597865	A	ADD	1536	-19.63	9.024	-37.31	-1.94	-2.175	0.02979
4	4:122598601:C:T	122598601	T	ADD	1536	-19.63	9.024	-37.31	-1.94	-2.175	0.02979
4	4:122600707:G:A	122600707	A	ADD	1536	-19.63	9.024	-37.31	-1.94	-2.175	0.02979
18	18:2412861:A:G	2412861	G	ADD	1536	11.06	5.087	1.094	21.03	2.175	0.02979
2	2:143348738:T:A	143348738	A	ADD	1536	9.428	4.335	0.9315	17.92	2.175	0.0298
2	2:143349097:A:G	143349097	G	ADD	1536	9.428	4.335	0.9315	17.92	2.175	0.0298
2	2:143350057:G:A	143350057	A	ADD	1536	9.428	4.335	0.9315	17.92	2.175	0.0298
2	2:143351528:G:A	143351528	A	ADD	1536	9.428	4.335	0.9315	17.92	2.175	0.0298
2	2:143354363:A:G	143354363	G	ADD	1536	9.428	4.335	0.9315	17.92	2.175	0.0298
2	2:143355069:C:T	143355069	T	ADD	1536	9.428	4.335	0.9315	17.92	2.175	0.0298
3	3:116322964:A:G	116322964	G	ADD	1536	-11.58	5.324	-22.01	-1.144	-2.175	0.0298
4	4:133601521:C:T	133601521	T	ADD	1536	11.26	5.178	1.113	21.41	2.175	0.0298
8	8:21662848:A:G	21662848	G	ADD	1536	15.06	6.924	1.487	28.63	2.175	0.0298
16	16:30928970:A:G	30928970	A	ADD	1536	18.2	8.37	1.798	34.61	2.175	0.0298
1	1:195851002:T:C	195851002	C	ADD	1536	-10.61	4.88	-20.18	-1.048	-2.175	0.02981
2	2:69234008:C:T	69234008	T	ADD	1536	14.14	6.504	1.396	26.89	2.175	0.02981
2	2:69234759:C:T	69234759	T	ADD	1536	14.14	6.504	1.396	26.89	2.175	0.02981
2	2:69234807:T:C	69234807	C	ADD	1536	14.14	6.504	1.396	26.89	2.175	0.02981
2	2:69237166:C:T	69237166	T	ADD	1536	14.14	6.504	1.396	26.89	2.175	0.02981
2	2:69237732:C:T	69237732	T	ADD	1536	14.14	6.504	1.396	26.89	2.175	0.02981
3	3:21039766:T:A	21039766	A	ADD	1536	9.002	4.139	0.8889	17.12	2.175	0.02981
13	13:34318149:G:A	34318149	A	ADD	1536	-9.512	4.374	-18.08	-0.9392	-2.175	0.02981
16	16:78209023:C:G	78209023	G	ADD	1536	15	6.899	1.481	28.52	2.175	0.02981
20	20:16652322:C:A	16652322	A	ADD	1536	9.893	4.549	0.9768	18.81	2.175	0.02981
1	1:57116909:G:A	57116909	G	ADD	1536	9.189	4.226	0.9065	17.47	2.174	0.02982
1	1:236923299:A:G	236923299	G	ADD	1536	-9.203	4.232	-17.5	-0.908	-2.175	0.02982
4	4:22757756:A:G	22757756	G	ADD	1536	10.61	4.877	1.047	20.17	2.175	0.02982
7	7:93862424:G:C	93862424	C	ADD	1536	14.19	6.525	1.4	26.98	2.174	0.02982
10	10:2089236:G:A	2089236	G	ADD	1536	-9.443	4.343	-17.95	-0.9315	-2.174	0.02982
11	11:29749080:G:A	29749080	A	ADD	1536	10.36	4.765	1.022	19.7	2.175	0.02982
15	15:88873482:G:A	88873482	A	ADD	1536	-13.96	6.42	-26.54	-1.378	-2.175	0.02982
17	17:77318992:A:G	77318992	G	ADD	1536	-9.313	4.283	-17.71	-0.9189	-2.175	0.02982
2	2:121351490:G:A	121351490	G	ADD	1536	9.662	4.443	0.9526	18.37	2.174	0.02983
14	14:47943304:G:A	47943304	A	ADD	1536	-9.286	4.271	-17.66	-0.9159	-2.174	0.02983
14	14:47948616:A:G	47948616	G	ADD	1536	-9.286	4.271	-17.66	-0.9159	-2.174	0.02983
14	14:47951030:G:A	47951030	A	ADD	1536	-9.286	4.271	-17.66	-0.9159	-2.174	0.02983
14	14:47953449:A:T	47953449	T	ADD	1536	-9.286	4.271	-17.66	-0.9159	-2.174	0.02983
14	14:47968223:C:T	47968223	T	ADD	1536	-9.286	4.271	-17.66	-0.9159	-2.174	0.02983
4	4:164531363:G:A	164531363	A	ADD	1536	10.22	4.698	1.007	19.42	2.174	0.02984
4	4:164531867:G:A	164531867	A	ADD	1536	10.22	4.698	1.007	19.42	2.174	0.02984
6	6:29960870:A:T	29960870	A	ADD	1536	16.19	7.448	1.596	30.79	2.174	0.02984
6	6:29978352:G:A	29978352	A	ADD	1536	-11	5.06	-20.92	-1.084	-2.174	0.02984
9	9:134652200:A:G	134652200	A	ADD	1536	11.28	5.187	1.111	21.44	2.174	0.02984
9	9:134652242:C:T	134652242	C	ADD	1536	11.28	5.187	1.111	21.44	2.174	0.02984
11	11:10080572:G:A	10080572	A	ADD	1536	10.88	5.003	1.072	20.69	2.174	0.02984
11	11:10083808:C:T	10083808	T	ADD	1536	10.88	5.003	1.072	20.69	2.174	0.02984
11	11:120089886:G:A	120089886	G	ADD	1536	-9.237	4.248	-17.56	-0.9102	-2.174	0.02984
11	11:120090552:T:C	120090552	T	ADD	1536	-9.237	4.248	-17.56	-0.9102	-2.174	0.02984
20	20:23036049:G:A	23036049	A	ADD	1536	-16.49	7.585	-31.36	-1.625	-2.174	0.02984
6	6:30631164:G:A	30631164	A	ADD	1536	11.56	5.318	1.139	21.98	2.174	0.02985
8	8:3336289:T:G	3336289	T	ADD	1536	9.291	4.273	0.9154	17.67	2.174	0.02985
13	13:107079764:G:T	107079764	T	ADD	1536	12.72	5.853	1.253	24.2	2.174	0.02985
13	13:107082978:G:A	107082978	A	ADD	1536	12.72	5.853	1.253	24.2	2.174	0.02985
13	13:107087882:C:T	107087882	T	ADD	1536	12.72	5.853	1.253	24.2	2.174	0.02985
4	4:1335034:T:C	1335034	T	ADD	1536	9.202	4.233	0.906	17.5	2.174	0.02986
10	10:44623745:C:T	44623745	T	ADD	1536	-10.95	5.037	-20.82	-1.078	-2.174	0.02986
11	11:62479602:A:T	62479602	T	ADD	1536	-13.88	6.382	-26.38	-1.366	-2.174	0.02986
11	11:62499616:C:T	62499616	T	ADD	1536	-13.88	6.382	-26.38	-1.366	-2.174	0.02986
11	11:62499625:G:A	62499625	A	ADD	1536	-13.88	6.382	-26.38	-1.366	-2.174	0.02986
11	11:62502790:G:T	62502790	T	ADD	1536	-13.88	6.382	-26.38	-1.366	-2.174	0.02986
12	12:91372294:A:G	91372294	G	ADD	1536	-9.154	4.211	-17.41	-0.9011	-2.174	0.02986
5	5:161582661:C:T	161582661	T	ADD	1536	9.316	4.285	0.9168	17.71	2.174	0.02987
9	9:118436553:C:T	118436553	C	ADD	1536	-9.005	4.142	-17.12	-0.886	-2.174	0.02987
11	11:1878462:T:C	1878462	T	ADD	1536	9.619	4.425	0.9464	18.29	2.174	0.02987
2	2:113576902:A:G	113576902	A	ADD	1536	15.8	7.269	1.554	30.05	2.174	0.02988
2	2:182992435:A:G	182992435	G	ADD	1536	10.04	4.618	0.9868	19.09	2.174	0.02988
5	5:23832639:C:T	23832639	T	ADD	1536	13.69	6.297	1.346	26.03	2.174	0.02988
5	5:23834454:T:C	23834454	C	ADD	1536	13.69	6.297	1.346	26.03	2.174	0.02988
5	5:23841848:C:G	23841848	G	ADD	1536	13.69	6.297	1.346	26.03	2.174	0.02988
5	5:41351062:T:G	41351062	G	ADD	1536	9.815	4.515	0.9649	18.67	2.174	0.02988
6	6:29811131:G:A	29811131	A	ADD	1536	17.7	8.141	1.74	33.65	2.174	0.02988
6	6:81657517:G:A	81657517	G	ADD	1536	9.263	4.261	0.911	17.62	2.174	0.02988
13	13:57684073:A:G	57684073	A	ADD	1536	9.324	4.29	0.9169	17.73	2.174	0.02988
13	13:57689758:T:A	57689758	T	ADD	1536	9.324	4.29	0.9169	17.73	2.174	0.02988
13	13:57690673:G:C	57690673	G	ADD	1536	9.324	4.29	0.9169	17.73	2.174	0.02988
13	13:76136648:G:A	76136648	G	ADD	1536	-10.22	4.703	-19.44	-1.006	-2.174	0.02988
7	7:41219257:C:T	41219257	T	ADD	1536	-10.6	4.875	-20.15	-1.042	-2.174	0.02989
7	7:41225823:C:A	41225823	A	ADD	1536	-10.6	4.875	-20.15	-1.042	-2.174	0.02989
8	8:73009445:G:T	73009445	G	ADD	1536	-9.476	4.36	-18.02	-0.9315	-2.174	0.02989
9	9:2502927:G:A	2502927	A	ADD	1536	-17.72	8.154	-33.7	-1.741	-2.174	0.02989
9	9:2504473:A:G	2504473	G	ADD	1536	-17.72	8.154	-33.7	-1.741	-2.174	0.02989
11	11:95970160:A:G	95970160	A	ADD	1536	9.255	4.258	0.9094	17.6	2.174	0.02989
12	12:4949291:C:T	4949291	T	ADD	1536	-9.079	4.177	-17.27	-0.8923	-2.174	0.02989
12	12:4949405:C:A	4949405	A	ADD	1536	-9.079	4.177	-17.27	-0.8923	-2.174	0.02989
2	2:127484861:G:A	127484861	A	ADD	1536	11.07	5.091	1.087	21.04	2.173	0.0299
2	2:127485386:C:T	127485386	T	ADD	1536	11.07	5.091	1.087	21.04	2.173	0.0299
2	2:127487717:T:C	127487717	C	ADD	1536	11.07	5.091	1.087	21.04	2.173	0.0299
4	4:87877989:A:G	87877989	G	ADD	1536	-17.8	8.192	-33.86	-1.748	-2.173	0.0299
4	4:152845946:C:A	152845946	C	ADD	1536	-13.08	6.016	-24.87	-1.284	-2.173	0.0299
6	6:16618184:A:G	16618184	G	ADD	1536	20.49	9.427	2.012	38.96	2.173	0.0299
10	10:60732753:A:G	60732753	G	ADD	1536	-9.25	4.256	-17.59	-0.9085	-2.173	0.0299
17	17:11704209:G:A	11704209	A	ADD	1536	9.214	4.239	0.9052	17.52	2.173	0.0299
19	19:5829592:A:G	5829592	G	ADD	1536	10.15	4.669	0.9971	19.3	2.174	0.0299
19	19:5830799:G:A	5830799	A	ADD	1536	10.15	4.669	0.9971	19.3	2.174	0.0299
19	19:55039417:G:T	55039417	T	ADD	1536	-9.291	4.275	-17.67	-0.9126	-2.173	0.0299
2	2:69141335:A:T	69141335	T	ADD	1536	14.44	6.644	1.418	27.46	2.173	0.02991
2	2:69141794:A:G	69141794	G	ADD	1536	14.44	6.644	1.418	27.46	2.173	0.02991
2	2:69141882:G:T	69141882	T	ADD	1536	14.44	6.644	1.418	27.46	2.173	0.02991
2	2:69141996:A:G	69141996	G	ADD	1536	14.44	6.644	1.418	27.46	2.173	0.02991
2	2:69142183:T:A	69142183	A	ADD	1536	14.44	6.644	1.418	27.46	2.173	0.02991
2	2:69142474:A:G	69142474	G	ADD	1536	14.44	6.644	1.418	27.46	2.173	0.02991
2	2:69143096:A:G	69143096	G	ADD	1536	14.44	6.644	1.418	27.46	2.173	0.02991
2	2:73649352:A:G	73649352	A	ADD	1536	-10.84	4.99	-20.62	-1.065	-2.173	0.02991
2	2:73650695:T:C	73650695	T	ADD	1536	-10.84	4.99	-20.62	-1.065	-2.173	0.02991
2	2:73651389:A:G	73651389	A	ADD	1536	-10.84	4.99	-20.62	-1.065	-2.173	0.02991
2	2:73661849:C:T	73661849	C	ADD	1536	-10.84	4.99	-20.62	-1.065	-2.173	0.02991
2	2:73662087:A:G	73662087	A	ADD	1536	-10.84	4.99	-20.62	-1.065	-2.173	0.02991
2	2:73663435:T:C	73663435	T	ADD	1536	-10.84	4.99	-20.62	-1.065	-2.173	0.02991
2	2:73663481:A:C	73663481	A	ADD	1536	-10.84	4.99	-20.62	-1.065	-2.173	0.02991
2	2:73665866:T:C	73665866	T	ADD	1536	-10.84	4.99	-20.62	-1.065	-2.173	0.02991
2	2:73671229:A:G	73671229	A	ADD	1536	-10.84	4.99	-20.62	-1.065	-2.173	0.02991
2	2:73674261:G:T	73674261	G	ADD	1536	-10.84	4.99	-20.62	-1.065	-2.173	0.02991
2	2:73675669:T:G	73675669	T	ADD	1536	-10.84	4.99	-20.62	-1.065	-2.173	0.02991
2	2:73688343:A:G	73688343	A	ADD	1536	-10.84	4.99	-20.62	-1.065	-2.173	0.02991
2	2:73690039:T:C	73690039	T	ADD	1536	-10.84	4.99	-20.62	-1.065	-2.173	0.02991
2	2:73692652:T:C	73692652	T	ADD	1536	-10.84	4.99	-20.62	-1.065	-2.173	0.02991
2	2:73694160:T:G	73694160	T	ADD	1536	-10.84	4.99	-20.62	-1.065	-2.173	0.02991
2	2:73694764:G:A	73694764	G	ADD	1536	-10.84	4.99	-20.62	-1.065	-2.173	0.02991
2	2:73705088:A:T	73705088	A	ADD	1536	-10.84	4.99	-20.62	-1.065	-2.173	0.02991
2	2:159561448:T:C	159561448	C	ADD	1536	-14.51	6.676	-27.6	-1.424	-2.173	0.02991
3	3:112806984:C:T	112806984	C	ADD	1536	9.506	4.374	0.9333	18.08	2.173	0.02991
8	8:57337112:G:A	57337112	G	ADD	1536	-13.77	6.336	-26.19	-1.352	-2.173	0.02991
16	16:78028134:C:T	78028134	T	ADD	1536	-9.788	4.504	-18.62	-0.961	-2.173	0.02991
16	16:78028229:G:A	78028229	A	ADD	1536	-9.788	4.504	-18.62	-0.961	-2.173	0.02991
1	1:99347912:C:T	99347912	T	ADD	1536	9.633	4.432	0.9453	18.32	2.173	0.02992
5	5:128461106:A:G	128461106	G	ADD	1536	9.407	4.328	0.9231	17.89	2.173	0.02992
7	7:11017613:C:G	11017613	G	ADD	1536	9.447	4.347	0.9269	17.97	2.173	0.02992
7	7:120671034:A:G	120671034	A	ADD	1536	-9.13	4.201	-17.36	-0.8958	-2.173	0.02992
11	11:86284370:A:C	86284370	A	ADD	1536	9.121	4.197	0.8947	17.35	2.173	0.02992
11	11:86284606:T:C	86284606	T	ADD	1536	9.121	4.197	0.8947	17.35	2.173	0.02992
11	11:86285261:A:G	86285261	A	ADD	1536	9.121	4.197	0.8947	17.35	2.173	0.02992
13	13:67285769:A:T	67285769	T	ADD	1536	-9.355	4.305	-17.79	-0.9181	-2.173	0.02992
13	13:67286315:T:C	67286315	C	ADD	1536	-9.355	4.305	-17.79	-0.9181	-2.173	0.02992
2	2:163120823:C:T	163120823	T	ADD	1536	-14.15	6.511	-26.91	-1.387	-2.173	0.02993
4	4:82210267:A:G	82210267	G	ADD	1536	8.967	4.127	0.8792	17.06	2.173	0.02993
4	4:82212652:T:G	82212652	G	ADD	1536	8.967	4.127	0.8792	17.06	2.173	0.02993
4	4:89719379:T:C	89719379	C	ADD	1536	9.527	4.384	0.9341	18.12	2.173	0.02993
6	6:70706880:C:T	70706880	T	ADD	1536	20.52	9.443	2.012	39.03	2.173	0.02993
6	6:80100600:G:A	80100600	A	ADD	1536	15.26	7.022	1.495	29.02	2.173	0.02994
7	7:103924453:A:G	103924453	A	ADD	1536	-14.35	6.604	-27.29	-1.407	-2.173	0.02994
7	7:154429177:C:T	154429177	T	ADD	1536	11.79	5.425	1.156	22.42	2.173	0.02994
7	7:154431630:G:A	154431630	A	ADD	1536	11.79	5.425	1.156	22.42	2.173	0.02994
10	10:95216623:A:G	95216623	A	ADD	1536	9.411	4.331	0.9222	17.9	2.173	0.02994
13	13:60127130:C:G	60127130	G	ADD	1536	-16.08	7.399	-30.58	-1.576	-2.173	0.02994
13	13:67302053:C:T	67302053	T	ADD	1536	-9.321	4.29	-17.73	-0.9135	-2.173	0.02994
14	14:47992980:T:A	47992980	T	ADD	1536	-9.127	4.2	-17.36	-0.8944	-2.173	0.02994
2	2:69191239:C:G	69191239	G	ADD	1536	14.41	6.63	1.411	27.4	2.173	0.02995
9	9:1670261:G:T	1670261	T	ADD	1536	-9.179	4.225	-17.46	-0.8993	-2.173	0.02995
13	13:57667072:T:C	57667072	T	ADD	1536	9.335	4.296	0.9141	17.76	2.173	0.02995
14	14:44663727:G:T	44663727	T	ADD	1536	-16.61	7.646	-31.6	-1.627	-2.173	0.02995
14	14:44664476:C:T	44664476	T	ADD	1536	-16.61	7.646	-31.6	-1.627	-2.173	0.02995
16	16:89941153:T:C	89941153	C	ADD	1536	11.11	5.115	1.089	21.14	2.173	0.02995
5	5:38047223:C:T	38047223	T	ADD	1536	-10.18	4.688	-19.37	-0.9969	-2.173	0.02996
5	5:127227576:G:C	127227576	C	ADD	1536	-10.17	4.681	-19.35	-0.9955	-2.173	0.02996
5	5:127232454:T:G	127232454	G	ADD	1536	-10.17	4.681	-19.35	-0.9955	-2.173	0.02996
5	5:127233913:G:T	127233913	T	ADD	1536	-10.17	4.681	-19.35	-0.9955	-2.173	0.02996
5	5:127234096:C:T	127234096	T	ADD	1536	-10.17	4.681	-19.35	-0.9955	-2.173	0.02996
6	6:11487534:G:A	11487534	A	ADD	1536	12.47	5.739	1.221	23.72	2.173	0.02996
6	6:11487892:G:A	11487892	A	ADD	1536	12.47	5.739	1.221	23.72	2.173	0.02996
6	6:11488059:G:A	11488059	A	ADD	1536	12.47	5.739	1.221	23.72	2.173	0.02996
6	6:11490255:C:T	11490255	T	ADD	1536	12.47	5.739	1.221	23.72	2.173	0.02996
6	6:11490544:A:G	11490544	G	ADD	1536	12.47	5.739	1.221	23.72	2.173	0.02996
6	6:11490855:G:C	11490855	C	ADD	1536	12.47	5.739	1.221	23.72	2.173	0.02996
6	6:11492676:A:C	11492676	C	ADD	1536	12.47	5.739	1.221	23.72	2.173	0.02996
6	6:11493562:G:C	11493562	C	ADD	1536	12.47	5.739	1.221	23.72	2.173	0.02996
6	6:11494935:C:G	11494935	G	ADD	1536	12.47	5.739	1.221	23.72	2.173	0.02996
6	6:11500057:C:T	11500057	T	ADD	1536	12.47	5.739	1.221	23.72	2.173	0.02996
6	6:11501249:G:A	11501249	A	ADD	1536	12.47	5.739	1.221	23.72	2.173	0.02996
6	6:11501646:G:A	11501646	A	ADD	1536	12.47	5.739	1.221	23.72	2.173	0.02996
6	6:11501760:C:T	11501760	T	ADD	1536	12.47	5.739	1.221	23.72	2.173	0.02996
6	6:11502031:C:T	11502031	T	ADD	1536	12.47	5.739	1.221	23.72	2.173	0.02996
6	6:11502245:C:T	11502245	T	ADD	1536	12.47	5.739	1.221	23.72	2.173	0.02996
6	6:11502442:G:A	11502442	A	ADD	1536	12.47	5.739	1.221	23.72	2.173	0.02996
6	6:11502575:G:T	11502575	T	ADD	1536	12.47	5.739	1.221	23.72	2.173	0.02996
6	6:11502814:T:G	11502814	G	ADD	1536	12.47	5.739	1.221	23.72	2.173	0.02996
6	6:11502906:G:A	11502906	A	ADD	1536	12.47	5.739	1.221	23.72	2.173	0.02996
6	6:11503390:T:G	11503390	G	ADD	1536	12.47	5.739	1.221	23.72	2.173	0.02996
6	6:11503686:G:A	11503686	A	ADD	1536	12.47	5.739	1.221	23.72	2.173	0.02996
6	6:11504866:G:A	11504866	A	ADD	1536	12.47	5.739	1.221	23.72	2.173	0.02996
6	6:11505532:C:T	11505532	T	ADD	1536	12.47	5.739	1.221	23.72	2.173	0.02996
6	6:11506513:G:A	11506513	A	ADD	1536	12.47	5.739	1.221	23.72	2.173	0.02996
6	6:11506772:G:A	11506772	A	ADD	1536	12.47	5.739	1.221	23.72	2.173	0.02996
6	6:11506903:A:G	11506903	G	ADD	1536	12.47	5.739	1.221	23.72	2.173	0.02996
6	6:11507094:C:A	11507094	A	ADD	1536	12.47	5.739	1.221	23.72	2.173	0.02996
6	6:11507771:T:C	11507771	C	ADD	1536	12.47	5.739	1.221	23.72	2.173	0.02996
6	6:11508546:G:T	11508546	T	ADD	1536	12.47	5.739	1.221	23.72	2.173	0.02996
6	6:11509313:A:G	11509313	G	ADD	1536	12.47	5.739	1.221	23.72	2.173	0.02996
6	6:11512141:A:G	11512141	G	ADD	1536	12.47	5.739	1.221	23.72	2.173	0.02996
6	6:11512453:C:T	11512453	T	ADD	1536	12.47	5.739	1.221	23.72	2.173	0.02996
6	6:11513121:G:A	11513121	A	ADD	1536	12.47	5.739	1.221	23.72	2.173	0.02996
6	6:41638701:T:C	41638701	C	ADD	1536	10.08	4.639	0.9865	19.17	2.173	0.02996
3	3:99162278:C:T	99162278	T	ADD	1536	17.52	8.065	1.715	33.33	2.173	0.02997
5	5:96408977:C:A	96408977	A	ADD	1536	-18.8	8.654	-35.76	-1.84	-2.173	0.02997
5	5:96409001:G:A	96409001	A	ADD	1536	-18.8	8.654	-35.76	-1.84	-2.173	0.02997
5	5:96409063:T:A	96409063	A	ADD	1536	-18.8	8.654	-35.76	-1.84	-2.173	0.02997
5	5:96409265:G:T	96409265	T	ADD	1536	-18.8	8.654	-35.76	-1.84	-2.173	0.02997
5	5:96409269:G:A	96409269	A	ADD	1536	-18.8	8.654	-35.76	-1.84	-2.173	0.02997
5	5:96409717:G:C	96409717	C	ADD	1536	-18.8	8.654	-35.76	-1.84	-2.173	0.02997
5	5:96409755:C:T	96409755	T	ADD	1536	-18.8	8.654	-35.76	-1.84	-2.173	0.02997
5	5:96409974:G:A	96409974	A	ADD	1536	-18.8	8.654	-35.76	-1.84	-2.173	0.02997
5	5:171860077:A:G	171860077	G	ADD	1536	10.24	4.714	1.002	19.48	2.173	0.02997
8	8:73006359:T:A	73006359	T	ADD	1536	-9.475	4.361	-18.02	-0.9271	-2.173	0.02997
8	8:73006874:G:A	73006874	A	ADD	1536	-9.475	4.361	-18.02	-0.9271	-2.173	0.02997
8	8:73007181:T:G	73007181	T	ADD	1536	-9.475	4.361	-18.02	-0.9271	-2.173	0.02997
8	8:73007984:T:C	73007984	T	ADD	1536	-9.475	4.361	-18.02	-0.9271	-2.173	0.02997
11	11:86282680:T:C	86282680	T	ADD	1536	9.242	4.254	0.904	17.58	2.172	0.02997
3	3:28799989:G:A	28799989	A	ADD	1536	14.29	6.579	1.398	27.19	2.172	0.02998
3	3:28800234:A:G	28800234	G	ADD	1536	14.29	6.579	1.398	27.19	2.172	0.02998
3	3:28803554:C:T	28803554	T	ADD	1536	14.29	6.579	1.398	27.19	2.172	0.02998
3	3:28805448:T:A	28805448	A	ADD	1536	14.29	6.579	1.398	27.19	2.172	0.02998
3	3:28805576:A:G	28805576	G	ADD	1536	14.29	6.579	1.398	27.19	2.172	0.02998
3	3:28809830:A:G	28809830	G	ADD	1536	14.29	6.579	1.398	27.19	2.172	0.02998
3	3:28812937:C:T	28812937	T	ADD	1536	14.29	6.579	1.398	27.19	2.172	0.02998
6	6:26161399:G:A	26161399	A	ADD	1536	13.15	6.052	1.286	25.01	2.172	0.02998
6	6:43401105:G:A	43401105	G	ADD	1536	9.892	4.554	0.9674	18.82	2.172	0.02998
17	17:4875566:T:C	4875566	C	ADD	1536	-9.604	4.421	-18.27	-0.9389	-2.172	0.02998
20	20:17454768:T:C	17454768	C	ADD	1536	11.08	5.102	1.083	21.08	2.172	0.02998
4	4:17977352:T:C	17977352	C	ADD	1536	-10.43	4.803	-19.85	-1.02	-2.172	0.02999
5	5:110446741:C:A	110446741	A	ADD	1536	9.314	4.287	0.9103	17.72	2.172	0.02999
5	5:110939067:T:C	110939067	C	ADD	1536	-9.918	4.566	-18.87	-0.9691	-2.172	0.02999
5	5:110939806:G:A	110939806	A	ADD	1536	-9.918	4.566	-18.87	-0.9691	-2.172	0.02999
6	6:31455935:A:C	31455935	A	ADD	1536	-10.51	4.84	-20	-1.027	-2.172	0.02999
6	6:149614563:T:G	149614563	G	ADD	1536	9.17	4.221	0.8962	17.44	2.172	0.02999
7	7:37436388:A:G	37436388	G	ADD	1536	-11.84	5.451	-22.53	-1.157	-2.172	0.02999
2	2:122562273:T:A	122562273	A	ADD	1536	-12.07	5.555	-22.95	-1.179	-2.172	0.03
3	3:54269623:C:T	54269623	T	ADD	1536	15.73	7.24	1.536	29.92	2.172	0.03
6	6:26153335:C:A	26153335	A	ADD	1536	13.13	6.043	1.282	24.97	2.172	0.03
9	9:7513262:A:G	7513262	A	ADD	1536	-9.289	4.276	-17.67	-0.9075	-2.172	0.03
11	11:93056075:G:A	93056075	A	ADD	1536	18.26	8.407	1.784	34.74	2.172	0.03
11	11:93060785:A:G	93060785	G	ADD	1536	18.26	8.407	1.784	34.74	2.172	0.03
11	11:93063925:G:A	93063925	A	ADD	1536	18.26	8.407	1.784	34.74	2.172	0.03
11	11:93066155:T:G	93066155	G	ADD	1536	18.26	8.407	1.784	34.74	2.172	0.03
14	14:33774069:A:G	33774069	G	ADD	1536	-9.496	4.372	-18.06	-0.9275	-2.172	0.03
2	2:198011878:G:A	198011878	A	ADD	1536	-11.53	5.307	-21.93	-1.125	-2.172	0.03001
3	3:186595522:C:G	186595522	G	ADD	1536	18.04	8.308	1.761	34.33	2.172	0.03001
3	3:186598354:C:T	186598354	T	ADD	1536	18.04	8.308	1.761	34.33	2.172	0.03001
8	8:60024449:G:A	60024449	A	ADD	1536	-11.11	5.115	-21.13	-1.084	-2.172	0.03001
8	8:108816732:C:T	108816732	T	ADD	1536	-20.31	9.349	-38.63	-1.982	-2.172	0.03001
1	1:81563249:A:G	81563249	G	ADD	1536	-10.52	4.842	-20.01	-1.026	-2.172	0.03002
2	2:129314229:A:G	129314229	G	ADD	1536	-9.421	4.338	-17.92	-0.9191	-2.172	0.03002
3	3:98049916:G:T	98049916	T	ADD	1536	-9.641	4.439	-18.34	-0.9405	-2.172	0.03002
4	4:134345272:C:A	134345272	A	ADD	1536	17.28	7.957	1.686	32.88	2.172	0.03002
5	5:14534289:A:G	14534289	G	ADD	1536	19.93	9.178	1.944	37.92	2.172	0.03002
11	11:19440662:G:C	19440662	G	ADD	1536	9.886	4.552	0.9648	18.81	2.172	0.03002
11	11:19440748:T:G	19440748	T	ADD	1536	9.886	4.552	0.9648	18.81	2.172	0.03002
1	1:92203803:T:C	92203803	C	ADD	1536	-9.152	4.214	-17.41	-0.8922	-2.172	0.03003
2	2:28882023:C:T	28882023	T	ADD	1536	18.2	8.381	1.775	34.63	2.172	0.03003
3	3:155384770:C:G	155384770	G	ADD	1536	9.266	4.267	0.9035	17.63	2.172	0.03003
7	7:86831892:T:C	86831892	C	ADD	1536	-18.12	8.343	-34.47	-1.767	-2.172	0.03003
7	7:86831985:A:G	86831985	G	ADD	1536	-18.12	8.343	-34.47	-1.767	-2.172	0.03003
7	7:86833121:T:G	86833121	G	ADD	1536	-18.12	8.343	-34.47	-1.767	-2.172	0.03003
7	7:86834333:G:A	86834333	A	ADD	1536	-18.12	8.343	-34.47	-1.767	-2.172	0.03003
7	7:86834341:G:A	86834341	A	ADD	1536	-18.12	8.343	-34.47	-1.767	-2.172	0.03003
7	7:86834564:G:C	86834564	C	ADD	1536	-18.12	8.343	-34.47	-1.767	-2.172	0.03003
7	7:86834609:C:T	86834609	T	ADD	1536	-18.12	8.343	-34.47	-1.767	-2.172	0.03003
7	7:86834751:A:G	86834751	G	ADD	1536	-18.12	8.343	-34.47	-1.767	-2.172	0.03003
7	7:86834911:C:T	86834911	T	ADD	1536	-18.12	8.343	-34.47	-1.767	-2.172	0.03003
22	22:49419836:T:C	49419836	C	ADD	1536	9.253	4.261	0.9021	17.6	2.172	0.03003
1	1:205456128:C:A	205456128	A	ADD	1536	11.73	5.4	1.143	22.31	2.172	0.03004
5	5:62025844:G:A	62025844	A	ADD	1536	10.28	4.733	1.001	19.56	2.172	0.03004
5	5:62026621:G:C	62026621	C	ADD	1536	10.28	4.733	1.001	19.56	2.172	0.03004
5	5:62029827:A:G	62029827	G	ADD	1536	10.28	4.733	1.001	19.56	2.172	0.03004
7	7:48255635:A:G	48255635	G	ADD	1536	14.14	6.513	1.378	26.91	2.172	0.03004
11	11:120098180:C:G	120098180	C	ADD	1536	-9.238	4.254	-17.58	-0.9004	-2.172	0.03004
16	16:53544630:C:G	53544630	G	ADD	1536	-14.34	6.605	-27.29	-1.398	-2.172	0.03004
18	18:67398630:G:A	67398630	A	ADD	1536	12.37	5.698	1.206	23.54	2.172	0.03004
1	1:172187250:G:A	172187250	A	ADD	1536	-10.9	5.019	-20.73	-1.061	-2.171	0.03006
3	3:158282563:G:A	158282563	A	ADD	1536	14.95	6.883	1.455	28.44	2.171	0.03006
3	3:158283152:G:T	158283152	T	ADD	1536	14.95	6.883	1.455	28.44	2.171	0.03006
3	3:158283389:G:A	158283389	A	ADD	1536	14.95	6.883	1.455	28.44	2.171	0.03006
3	3:158284434:T:C	158284434	C	ADD	1536	14.95	6.883	1.455	28.44	2.171	0.03006
3	3:183045623:C:T	183045623	T	ADD	1536	9.571	4.408	0.9315	18.21	2.171	0.03006
10	10:26101142:G:C	26101142	C	ADD	1536	-10.39	4.785	-19.77	-1.012	-2.171	0.03006
15	15:48300224:G:A	48300224	A	ADD	1536	11.39	5.247	1.109	21.68	2.171	0.03006
16	16:90007663:C:G	90007663	G	ADD	1536	11.34	5.223	1.104	21.58	2.171	0.03006
16	16:90007907:C:G	90007907	G	ADD	1536	11.34	5.223	1.104	21.58	2.171	0.03006
16	16:90007992:C:G	90007992	G	ADD	1536	11.34	5.223	1.104	21.58	2.171	0.03006
2	2:179037071:A:G	179037071	A	ADD	1536	-11.08	5.102	-21.08	-1.078	-2.171	0.03007
3	3:117489859:G:T	117489859	T	ADD	1536	10.17	4.684	0.9892	19.35	2.171	0.03007
10	10:12735772:A:G	12735772	G	ADD	1536	-18.29	8.422	-34.79	-1.779	-2.171	0.03007
16	16:89940608:A:C	89940608	C	ADD	1536	11.42	5.261	1.111	21.73	2.171	0.03007
18	18:28104001:G:A	28104001	A	ADD	1536	10.47	4.824	1.019	19.93	2.171	0.03007
3	3:168687179:C:T	168687179	T	ADD	1536	-9.184	4.23	-17.48	-0.893	-2.171	0.03008
10	10:124065660:G:C	124065660	C	ADD	1536	-11.6	5.341	-22.06	-1.127	-2.171	0.03008
11	11:39197690:C:T	39197690	T	ADD	1536	-12.38	5.7	-23.55	-1.204	-2.171	0.03008
11	11:97758629:T:C	97758629	C	ADD	1536	12.23	5.632	1.189	23.26	2.171	0.03008
15	15:27290638:A:G	27290638	A	ADD	1536	12.34	5.685	1.2	23.48	2.171	0.03008
17	17:6745641:A:G	6745641	A	ADD	1536	-9.438	4.347	-17.96	-0.9173	-2.171	0.03009
17	17:69926024:G:A	69926024	G	ADD	1536	11.83	5.451	1.15	22.52	2.171	0.03009
2	2:105139339:A:C	105139339	C	ADD	1536	-9.309	4.288	-17.71	-0.904	-2.171	0.0301
2	2:105140654:T:C	105140654	C	ADD	1536	-9.309	4.288	-17.71	-0.904	-2.171	0.0301
3	3:155246395:A:C	155246395	A	ADD	1536	9.235	4.254	0.8971	17.57	2.171	0.0301
3	3:155248859:T:C	155248859	T	ADD	1536	9.235	4.254	0.8971	17.57	2.171	0.0301
5	5:119619386:G:A	119619386	A	ADD	1536	9.205	4.241	0.8938	17.52	2.171	0.0301
10	10:127934107:C:T	127934107	T	ADD	1536	-17.82	8.21	-33.91	-1.731	-2.171	0.0301
12	12:46521193:A:C	46521193	C	ADD	1536	-9.542	4.396	-18.16	-0.9266	-2.171	0.0301
12	12:68767075:C:G	68767075	G	ADD	1536	12.84	5.915	1.247	24.43	2.171	0.0301
14	14:72801516:A:G	72801516	G	ADD	1536	-11	5.068	-20.94	-1.069	-2.171	0.0301
2	2:43885057:T:C	43885057	C	ADD	1536	-10.87	5.006	-20.68	-1.055	-2.171	0.03011
6	6:12088544:A:G	12088544	A	ADD	1536	10.88	5.014	1.057	20.71	2.171	0.03011
6	6:31206616:A:G	31206616	A	ADD	1536	11.58	5.337	1.124	22.04	2.171	0.03011
9	9:103369189:G:A	103369189	A	ADD	1536	11.03	5.082	1.071	20.99	2.171	0.03011
12	12:61495509:C:A	61495509	A	ADD	1536	-13.36	6.155	-25.43	-1.297	-2.171	0.03011
13	13:104155857:A:G	104155857	G	ADD	1536	-15.28	7.038	-29.07	-1.483	-2.171	0.03011
16	16:72012072:C:T	72012072	C	ADD	1536	10.36	4.773	1.006	19.72	2.171	0.03011
16	16:72012508:A:G	72012508	A	ADD	1536	10.36	4.773	1.006	19.72	2.171	0.03011
16	16:72012772:C:T	72012772	C	ADD	1536	10.36	4.773	1.006	19.72	2.171	0.03011
16	16:72012847:C:A	72012847	C	ADD	1536	10.36	4.773	1.006	19.72	2.171	0.03011
16	16:72013100:C:T	72013100	C	ADD	1536	10.36	4.773	1.006	19.72	2.171	0.03011
16	16:72013539:T:C	72013539	T	ADD	1536	10.36	4.773	1.006	19.72	2.171	0.03011
16	16:72013797:G:C	72013797	G	ADD	1536	10.36	4.773	1.006	19.72	2.171	0.03011
16	16:72014470:T:C	72014470	T	ADD	1536	10.36	4.773	1.006	19.72	2.171	0.03011
16	16:72014782:T:C	72014782	T	ADD	1536	10.36	4.773	1.006	19.72	2.171	0.03011
16	16:72014866:G:A	72014866	G	ADD	1536	10.36	4.773	1.006	19.72	2.171	0.03011
16	16:72015251:G:C	72015251	G	ADD	1536	10.36	4.773	1.006	19.72	2.171	0.03011
16	16:72015406:T:C	72015406	T	ADD	1536	10.36	4.773	1.006	19.72	2.171	0.03011
16	16:72015589:A:G	72015589	A	ADD	1536	10.36	4.773	1.006	19.72	2.171	0.03011
16	16:72016347:A:G	72016347	A	ADD	1536	10.36	4.773	1.006	19.72	2.171	0.03011
16	16:72016695:A:G	72016695	A	ADD	1536	10.36	4.773	1.006	19.72	2.171	0.03011
16	16:72016839:G:T	72016839	G	ADD	1536	10.36	4.773	1.006	19.72	2.171	0.03011
16	16:72017298:A:G	72017298	A	ADD	1536	10.36	4.773	1.006	19.72	2.171	0.03011
16	16:72018099:C:T	72018099	C	ADD	1536	10.36	4.773	1.006	19.72	2.171	0.03011
16	16:72018901:A:G	72018901	A	ADD	1536	10.36	4.773	1.006	19.72	2.171	0.03011
16	16:72019164:T:C	72019164	T	ADD	1536	10.36	4.773	1.006	19.72	2.171	0.03011
16	16:72019948:T:A	72019948	T	ADD	1536	10.36	4.773	1.006	19.72	2.171	0.03011
16	16:72020294:G:A	72020294	G	ADD	1536	10.36	4.773	1.006	19.72	2.171	0.03011
16	16:72020323:A:G	72020323	A	ADD	1536	10.36	4.773	1.006	19.72	2.171	0.03011
16	16:72020727:A:G	72020727	A	ADD	1536	10.36	4.773	1.006	19.72	2.171	0.03011
17	17:7465339:C:T	7465339	T	ADD	1536	-11.32	5.214	-21.54	-1.099	-2.171	0.03011
20	20:45187625:C:T	45187625	T	ADD	1536	16.58	7.64	1.61	31.56	2.171	0.03011
20	20:45189432:C:A	45189432	A	ADD	1536	16.58	7.64	1.61	31.56	2.171	0.03011
4	4:6762107:A:G	6762107	A	ADD	1536	9.457	4.357	0.9173	18	2.17	0.03012
5	5:66348322:A:G	66348322	G	ADD	1536	15.31	7.055	1.486	29.14	2.171	0.03012
6	6:161391376:T:C	161391376	T	ADD	1536	10.79	4.971	1.047	20.53	2.171	0.03012
14	14:92957110:A:G	92957110	G	ADD	1536	-9.741	4.488	-18.54	-0.9452	-2.171	0.03012
5	5:128017544:A:G	128017544	G	ADD	1536	11.57	5.332	1.122	22.02	2.17	0.03013
5	5:141116062:G:A	141116062	G	ADD	1536	10.34	4.766	1.003	19.69	2.17	0.03013
7	7:27145100:G:A	27145100	A	ADD	1536	14.03	6.465	1.36	26.7	2.17	0.03013
11	11:86283648:A:G	86283648	A	ADD	1536	9.227	4.251	0.8947	17.56	2.17	0.03013
9	9:8598036:C:A	8598036	A	ADD	1536	11.34	5.223	1.099	21.57	2.17	0.03014
17	17:38693916:A:G	38693916	A	ADD	1536	-9.197	4.238	-17.5	-0.8915	-2.17	0.03014
1	1:169035485:A:C	169035485	C	ADD	1536	10.65	4.905	1.031	20.26	2.17	0.03015
6	6:43392739:C:T	43392739	T	ADD	1536	10.46	4.818	1.012	19.9	2.17	0.03015
6	6:166666720:A:C	166666720	C	ADD	1536	-10.35	4.77	-19.7	-1.003	-2.17	0.03015
12	12:79739769:T:C	79739769	C	ADD	1536	-14.48	6.671	-27.55	-1.403	-2.17	0.03015
4	4:88838571:C:T	88838571	T	ADD	1536	14.11	6.504	1.366	26.86	2.17	0.03016
7	7:151588043:G:A	151588043	A	ADD	1536	-9.361	4.314	-17.82	-0.9061	-2.17	0.03016
9	9:96337423:C:T	96337423	T	ADD	1536	-15.67	7.223	-29.83	-1.517	-2.17	0.03016
9	9:16783380:G:A	16783380	G	ADD	1536	9.509	4.383	0.9198	18.1	2.17	0.03017
11	11:128042575:T:C	128042575	C	ADD	1536	9.887	4.556	0.9563	18.82	2.17	0.03017
13	13:23846861:C:T	23846861	T	ADD	1536	-9.441	4.351	-17.97	-0.9134	-2.17	0.03017
2	2:22545163:A:G	22545163	G	ADD	1536	13.68	6.304	1.323	26.03	2.17	0.03018
6	6:31233675:A:G	31233675	G	ADD	1536	14.39	6.631	1.391	27.38	2.17	0.03018
6	6:31234462:A:C	31234462	C	ADD	1536	14.39	6.631	1.391	27.38	2.17	0.03018
15	15:40590609:G:C	40590609	C	ADD	1536	-20.53	9.46	-39.07	-1.985	-2.17	0.03018
15	15:87125552:G:A	87125552	A	ADD	1536	10.29	4.742	0.9952	19.58	2.17	0.03018
15	15:87125611:G:A	87125611	A	ADD	1536	10.29	4.742	0.9952	19.58	2.17	0.03018
2	2:213195254:T:C	213195254	C	ADD	1536	20.52	9.459	1.983	39.06	2.17	0.03019
4	4:81771990:G:A	81771990	A	ADD	1536	15.79	7.278	1.526	30.06	2.17	0.03019
4	4:81772090:G:T	81772090	T	ADD	1536	15.79	7.278	1.526	30.06	2.17	0.03019
6	6:34485692:A:C	34485692	C	ADD	1536	-15.56	7.17	-29.61	-1.503	-2.17	0.03019
6	6:120863569:G:A	120863569	A	ADD	1536	12.21	5.628	1.18	23.24	2.17	0.03019
6	6:120863600:T:C	120863600	C	ADD	1536	12.21	5.628	1.18	23.24	2.17	0.03019
6	6:120863832:C:T	120863832	T	ADD	1536	12.21	5.628	1.18	23.24	2.17	0.03019
6	6:120863954:C:T	120863954	T	ADD	1536	12.21	5.628	1.18	23.24	2.17	0.03019
6	6:120864897:T:C	120864897	C	ADD	1536	12.21	5.628	1.18	23.24	2.17	0.03019
6	6:120864939:T:C	120864939	C	ADD	1536	12.21	5.628	1.18	23.24	2.17	0.03019
6	6:120864960:T:C	120864960	C	ADD	1536	12.21	5.628	1.18	23.24	2.17	0.03019
6	6:120865201:T:C	120865201	C	ADD	1536	12.21	5.628	1.18	23.24	2.17	0.03019
8	8:87111515:A:C	87111515	A	ADD	1536	-9.152	4.218	-17.42	-0.8842	-2.17	0.03019
8	8:87111848:G:A	87111848	G	ADD	1536	-9.152	4.218	-17.42	-0.8842	-2.17	0.03019
9	9:110165440:A:C	110165440	C	ADD	1536	9.415	4.339	0.9098	17.92	2.17	0.03019
14	14:87868824:A:G	87868824	G	ADD	1536	9.699	4.47	0.9374	18.46	2.17	0.03019
14	14:87869873:A:C	87869873	C	ADD	1536	9.699	4.47	0.9374	18.46	2.17	0.03019
18	18:62536455:T:G	62536455	G	ADD	1536	-16.04	7.394	-30.53	-1.55	-2.17	0.03019
20	20:55326261:A:G	55326261	G	ADD	1536	-11.49	5.295	-21.87	-1.11	-2.17	0.03019
1	1:245603539:A:G	245603539	G	ADD	1536	-21.01	9.684	-39.99	-2.029	-2.169	0.0302
2	2:165813999:A:C	165813999	C	ADD	1536	9.927	4.576	0.9587	18.9	2.169	0.0302
3	3:191047:G:A	191047	A	ADD	1536	9.143	4.214	0.883	17.4	2.169	0.0302
4	4:72350493:G:A	72350493	A	ADD	1536	9.286	4.28	0.8967	17.68	2.169	0.0302
10	10:2379877:T:G	2379877	G	ADD	1536	10.04	4.629	0.9698	19.11	2.169	0.0302
19	19:41525374:A:G	41525374	A	ADD	1536	-9.439	4.351	-17.97	-0.9114	-2.169	0.0302
2	2:141585060:T:C	141585060	C	ADD	1536	-12.38	5.706	-23.56	-1.195	-2.169	0.03021
2	2:181444628:T:C	181444628	C	ADD	1536	-9.08	4.186	-17.28	-0.8765	-2.169	0.03021
8	8:4884769:C:A	4884769	A	ADD	1536	-17.86	8.233	-34	-1.724	-2.169	0.03021
14	14:78923311:T:A	78923311	A	ADD	1536	-9.838	4.535	-18.73	-0.9498	-2.169	0.03021
18	18:23419753:C:G	23419753	G	ADD	1536	10.78	4.969	1.04	20.52	2.169	0.03021
18	18:23423078:C:A	23423078	A	ADD	1536	10.78	4.969	1.04	20.52	2.169	0.03021
4	4:102536272:T:G	102536272	G	ADD	1536	12.62	5.818	1.218	24.02	2.169	0.03022
11	11:125230134:G:A	125230134	A	ADD	1536	-16.08	7.414	-30.61	-1.552	-2.169	0.03022
1	1:208551773:G:A	208551773	A	ADD	1536	-9.331	4.302	-17.76	-0.8997	-2.169	0.03023
16	16:78016122:G:T	78016122	T	ADD	1536	-15.02	6.925	-28.59	-1.448	-2.169	0.03023
3	3:176280608:T:G	176280608	G	ADD	1536	-18.43	8.497	-35.08	-1.776	-2.169	0.03024
3	3:176280688:A:G	176280688	G	ADD	1536	-18.43	8.497	-35.08	-1.776	-2.169	0.03024
6	6:68586809:G:A	68586809	A	ADD	1536	9.458	4.361	0.9115	18	2.169	0.03024
13	13:70438744:A:T	70438744	T	ADD	1536	-10.36	4.776	-19.72	-0.9981	-2.169	0.03024
13	13:70439192:C:T	70439192	T	ADD	1536	-10.36	4.776	-19.72	-0.9981	-2.169	0.03024
17	17:14888855:C:T	14888855	T	ADD	1536	10.24	4.72	0.9863	19.49	2.169	0.03024
17	17:14888994:T:C	14888994	C	ADD	1536	10.24	4.72	0.9863	19.49	2.169	0.03024
17	17:14889007:A:G	14889007	G	ADD	1536	10.24	4.72	0.9863	19.49	2.169	0.03024
17	17:14889053:G:A	14889053	A	ADD	1536	10.24	4.72	0.9863	19.49	2.169	0.03024
19	19:48155418:A:G	48155418	G	ADD	1536	-11.78	5.431	-22.42	-1.135	-2.169	0.03024
13	13:67280972:G:A	67280972	A	ADD	1536	-9.398	4.333	-17.89	-0.905	-2.169	0.03025
1	1:36579783:G:A	36579783	A	ADD	1536	-11.05	5.095	-21.04	-1.063	-2.169	0.03026
10	10:112184984:T:C	112184984	T	ADD	1536	9.477	4.37	0.9121	18.04	2.169	0.03026
15	15:29922836:C:T	29922836	T	ADD	1536	-15.8	7.288	-30.09	-1.521	-2.169	0.03026
16	16:13709116:C:G	13709116	G	ADD	1536	13.27	6.117	1.277	25.26	2.169	0.03026
16	16:13710137:G:A	13710137	A	ADD	1536	13.27	6.117	1.277	25.26	2.169	0.03026
16	16:13711313:C:T	13711313	T	ADD	1536	13.27	6.117	1.277	25.26	2.169	0.03026
20	20:53503198:C:A	53503198	C	ADD	1536	-19.96	9.202	-37.99	-1.921	-2.169	0.03026
2	2:122545075:T:C	122545075	C	ADD	1536	-12.19	5.619	-23.2	-1.172	-2.169	0.03027
6	6:16761102:T:C	16761102	T	ADD	1536	-9.341	4.308	-17.78	-0.8983	-2.169	0.03027
16	16:14374645:A:G	14374645	G	ADD	1536	-9.604	4.429	-18.28	-0.9238	-2.169	0.03027
2	2:31186764:T:G	31186764	G	ADD	1536	19.9	9.177	1.913	37.88	2.168	0.03028
3	3:15406104:C:A	15406104	A	ADD	1536	10.29	4.744	0.9892	19.58	2.168	0.03028
6	6:120865380:T:C	120865380	C	ADD	1536	12.2	5.626	1.173	23.22	2.168	0.03028
6	6:120865995:T:C	120865995	C	ADD	1536	12.2	5.626	1.173	23.22	2.168	0.03028
6	6:120866843:C:G	120866843	G	ADD	1536	12.2	5.626	1.173	23.22	2.168	0.03028
6	6:120867359:T:C	120867359	C	ADD	1536	12.2	5.626	1.173	23.22	2.168	0.03028
6	6:120867451:T:C	120867451	C	ADD	1536	12.2	5.626	1.173	23.22	2.168	0.03028
6	6:120867754:G:T	120867754	T	ADD	1536	12.2	5.626	1.173	23.22	2.168	0.03028
6	6:120868055:C:T	120868055	T	ADD	1536	12.2	5.626	1.173	23.22	2.168	0.03028
8	8:56080679:G:A	56080679	A	ADD	1536	-15.44	7.122	-29.4	-1.484	-2.168	0.03028
9	9:10016705:G:C	10016705	C	ADD	1536	-9.11	4.201	-17.34	-0.8758	-2.168	0.03028
12	12:52842762:G:A	52842762	A	ADD	1536	18.37	8.471	1.766	34.97	2.168	0.03028
14	14:87918728:C:T	87918728	T	ADD	1536	12.22	5.634	1.175	23.26	2.168	0.03028
14	14:87922878:C:A	87922878	A	ADD	1536	12.22	5.634	1.175	23.26	2.168	0.03028
15	15:75331018:C:T	75331018	T	ADD	1536	11.38	5.247	1.094	21.66	2.168	0.03028
15	15:75331679:G:A	75331679	A	ADD	1536	11.38	5.247	1.094	21.66	2.168	0.03028
15	15:75334330:C:G	75334330	G	ADD	1536	11.38	5.247	1.094	21.66	2.168	0.03028
15	15:75334708:C:T	75334708	T	ADD	1536	11.38	5.247	1.094	21.66	2.168	0.03028
2	2:15845078:G:T	15845078	T	ADD	1536	9.989	4.607	0.9597	19.02	2.168	0.03029
2	2:15845405:T:C	15845405	C	ADD	1536	9.989	4.607	0.9597	19.02	2.168	0.03029
2	2:15845671:C:T	15845671	T	ADD	1536	9.989	4.607	0.9597	19.02	2.168	0.03029
2	2:15846021:T:G	15846021	G	ADD	1536	9.989	4.607	0.9597	19.02	2.168	0.03029
2	2:15846026:A:C	15846026	C	ADD	1536	9.989	4.607	0.9597	19.02	2.168	0.03029
2	2:15846480:C:T	15846480	T	ADD	1536	9.989	4.607	0.9597	19.02	2.168	0.03029
2	2:15846787:A:G	15846787	G	ADD	1536	9.989	4.607	0.9597	19.02	2.168	0.03029
2	2:15847172:A:G	15847172	G	ADD	1536	9.989	4.607	0.9597	19.02	2.168	0.03029
2	2:15847305:A:C	15847305	C	ADD	1536	9.989	4.607	0.9597	19.02	2.168	0.03029
2	2:15847962:C:T	15847962	T	ADD	1536	9.989	4.607	0.9597	19.02	2.168	0.03029
2	2:15851186:A:G	15851186	G	ADD	1536	9.989	4.607	0.9597	19.02	2.168	0.03029
2	2:80905246:C:G	80905246	G	ADD	1536	10.35	4.774	0.9948	19.71	2.168	0.03029
3	3:32167493:G:A	32167493	A	ADD	1536	13.15	6.065	1.263	25.04	2.168	0.03029
5	5:147677460:G:C	147677460	C	ADD	1536	12.55	5.787	1.206	23.89	2.168	0.03029
8	8:27184341:C:T	27184341	T	ADD	1536	14.05	6.481	1.35	26.76	2.168	0.03029
8	8:27184577:G:A	27184577	A	ADD	1536	14.05	6.481	1.35	26.76	2.168	0.03029
8	8:105423065:C:T	105423065	T	ADD	1536	-14.73	6.792	-28.04	-1.415	-2.168	0.03029
13	13:54677922:T:A	54677922	A	ADD	1536	10.7	4.933	1.028	20.36	2.168	0.03029
13	13:54678980:T:G	54678980	G	ADD	1536	10.7	4.933	1.028	20.36	2.168	0.03029
7	7:101500996:A:G	101500996	G	ADD	1536	-18.42	8.497	-35.08	-1.769	-2.168	0.0303
14	14:82996885:A:G	82996885	G	ADD	1536	13.82	6.374	1.327	26.31	2.168	0.0303
13	13:81797466:A:G	81797466	G	ADD	1536	-9.492	4.378	-18.07	-0.9109	-2.168	0.03031
5	5:159001725:T:C	159001725	T	ADD	1536	9.903	4.568	0.9499	18.86	2.168	0.03032
6	6:161389356:C:A	161389356	C	ADD	1536	10.77	4.97	1.034	20.52	2.168	0.03032
11	11:106868362:G:A	106868362	G	ADD	1536	11.13	5.132	1.067	21.19	2.168	0.03032
14	14:70194563:C:A	70194563	C	ADD	1536	10.09	4.655	0.9677	19.21	2.168	0.03032
1	1:161784405:G:A	161784405	A	ADD	1536	-10.21	4.71	-19.44	-0.979	-2.168	0.03033
1	1:161788813:T:G	161788813	G	ADD	1536	-10.21	4.71	-19.44	-0.979	-2.168	0.03033
1	1:161789625:C:G	161789625	G	ADD	1536	-10.21	4.71	-19.44	-0.979	-2.168	0.03033
1	1:161790263:T:C	161790263	C	ADD	1536	-10.21	4.71	-19.44	-0.979	-2.168	0.03033
1	1:161790544:T:C	161790544	C	ADD	1536	-10.21	4.71	-19.44	-0.979	-2.168	0.03033
1	1:161791247:G:A	161791247	A	ADD	1536	-10.21	4.71	-19.44	-0.979	-2.168	0.03033
1	1:161791727:C:A	161791727	A	ADD	1536	-10.21	4.71	-19.44	-0.979	-2.168	0.03033
1	1:161792199:T:C	161792199	C	ADD	1536	-10.21	4.71	-19.44	-0.979	-2.168	0.03033
1	1:161792201:T:C	161792201	C	ADD	1536	-10.21	4.71	-19.44	-0.979	-2.168	0.03033
1	1:161795393:G:A	161795393	A	ADD	1536	-10.21	4.71	-19.44	-0.979	-2.168	0.03033
1	1:161796059:A:T	161796059	T	ADD	1536	-10.21	4.71	-19.44	-0.979	-2.168	0.03033
1	1:161798239:C:T	161798239	T	ADD	1536	-10.21	4.71	-19.44	-0.979	-2.168	0.03033
1	1:161798671:C:T	161798671	T	ADD	1536	-10.21	4.71	-19.44	-0.979	-2.168	0.03033
1	1:161799118:T:C	161799118	C	ADD	1536	-10.21	4.71	-19.44	-0.979	-2.168	0.03033
1	1:161801153:C:G	161801153	G	ADD	1536	-10.21	4.71	-19.44	-0.979	-2.168	0.03033
1	1:161801760:T:G	161801760	G	ADD	1536	-10.21	4.71	-19.44	-0.979	-2.168	0.03033
1	1:161802049:A:C	161802049	C	ADD	1536	-10.21	4.71	-19.44	-0.979	-2.168	0.03033
1	1:161802487:G:A	161802487	A	ADD	1536	-10.21	4.71	-19.44	-0.979	-2.168	0.03033
1	1:161803122:C:G	161803122	G	ADD	1536	-10.21	4.71	-19.44	-0.979	-2.168	0.03033
1	1:161803398:T:C	161803398	C	ADD	1536	-10.21	4.71	-19.44	-0.979	-2.168	0.03033
1	1:161803455:G:A	161803455	A	ADD	1536	-10.21	4.71	-19.44	-0.979	-2.168	0.03033
1	1:161804554:C:T	161804554	T	ADD	1536	-10.21	4.71	-19.44	-0.979	-2.168	0.03033
1	1:161805065:C:T	161805065	T	ADD	1536	-10.21	4.71	-19.44	-0.979	-2.168	0.03033
1	1:161805387:T:G	161805387	G	ADD	1536	-10.21	4.71	-19.44	-0.979	-2.168	0.03033
1	1:161805888:G:T	161805888	T	ADD	1536	-10.21	4.71	-19.44	-0.979	-2.168	0.03033
1	1:161806022:G:A	161806022	A	ADD	1536	-10.21	4.71	-19.44	-0.979	-2.168	0.03033
1	1:161806284:C:T	161806284	T	ADD	1536	-10.21	4.71	-19.44	-0.979	-2.168	0.03033
1	1:161808429:T:G	161808429	G	ADD	1536	-10.21	4.71	-19.44	-0.979	-2.168	0.03033
1	1:161809407:C:T	161809407	T	ADD	1536	-10.21	4.71	-19.44	-0.979	-2.168	0.03033
1	1:161810184:C:T	161810184	T	ADD	1536	-10.21	4.71	-19.44	-0.979	-2.168	0.03033
1	1:161811449:T:C	161811449	C	ADD	1536	-10.21	4.71	-19.44	-0.979	-2.168	0.03033
1	1:161811588:T:G	161811588	G	ADD	1536	-10.21	4.71	-19.44	-0.979	-2.168	0.03033
1	1:161812337:A:G	161812337	G	ADD	1536	-10.21	4.71	-19.44	-0.979	-2.168	0.03033
1	1:161813934:G:A	161813934	A	ADD	1536	-10.21	4.71	-19.44	-0.979	-2.168	0.03033
1	1:161814033:T:C	161814033	C	ADD	1536	-10.21	4.71	-19.44	-0.979	-2.168	0.03033
1	1:161814755:A:G	161814755	G	ADD	1536	-10.21	4.71	-19.44	-0.979	-2.168	0.03033
1	1:161815204:G:A	161815204	A	ADD	1536	-10.21	4.71	-19.44	-0.979	-2.168	0.03033
1	1:161815977:A:G	161815977	G	ADD	1536	-10.21	4.71	-19.44	-0.979	-2.168	0.03033
1	1:161816108:G:T	161816108	T	ADD	1536	-10.21	4.71	-19.44	-0.979	-2.168	0.03033
1	1:161817591:A:G	161817591	G	ADD	1536	-10.21	4.71	-19.44	-0.979	-2.168	0.03033
1	1:161818028:A:C	161818028	C	ADD	1536	-10.21	4.71	-19.44	-0.979	-2.168	0.03033
1	1:161820329:C:T	161820329	T	ADD	1536	-10.21	4.71	-19.44	-0.979	-2.168	0.03033
1	1:161821235:T:C	161821235	C	ADD	1536	-10.21	4.71	-19.44	-0.979	-2.168	0.03033
3	3:68843575:G:A	68843575	A	ADD	1536	-17.21	7.938	-32.77	-1.649	-2.168	0.03033
3	3:68846589:C:A	68846589	A	ADD	1536	-17.21	7.938	-32.77	-1.649	-2.168	0.03033
3	3:68847044:A:G	68847044	G	ADD	1536	-17.21	7.938	-32.77	-1.649	-2.168	0.03033
3	3:68857999:T:C	68857999	C	ADD	1536	-17.21	7.938	-32.77	-1.649	-2.168	0.03033
3	3:68858336:A:C	68858336	C	ADD	1536	-17.21	7.938	-32.77	-1.649	-2.168	0.03033
3	3:68861325:G:A	68861325	A	ADD	1536	-17.21	7.938	-32.77	-1.649	-2.168	0.03033
3	3:68861326:C:G	68861326	G	ADD	1536	-17.21	7.938	-32.77	-1.649	-2.168	0.03033
3	3:68866405:G:A	68866405	A	ADD	1536	-17.21	7.938	-32.77	-1.649	-2.168	0.03033
10	10:36687795:G:A	36687795	A	ADD	1536	9.453	4.36	0.9062	18	2.168	0.03033
6	6:55272205:C:G	55272205	G	ADD	1536	-11.73	5.412	-22.34	-1.124	-2.168	0.03034
7	7:202012:G:A	202012	A	ADD	1536	11.07	5.106	1.061	21.08	2.168	0.03034
7	7:26399235:T:C	26399235	C	ADD	1536	9.483	4.375	0.9086	18.06	2.168	0.03034
3	3:10350801:T:C	10350801	T	ADD	1536	-9.213	4.25	-17.54	-0.8823	-2.168	0.03035
6	6:29799316:C:T	29799316	T	ADD	1536	17.34	8	1.66	33.02	2.167	0.03035
10	10:68263347:C:T	68263347	T	ADD	1536	-9.728	4.488	-18.52	-0.9317	-2.168	0.03035
10	10:68266723:A:G	68266723	G	ADD	1536	-9.728	4.488	-18.52	-0.9317	-2.168	0.03035
10	10:68273803:C:T	68273803	T	ADD	1536	-9.728	4.488	-18.52	-0.9317	-2.168	0.03035
10	10:68274118:G:A	68274118	A	ADD	1536	-9.728	4.488	-18.52	-0.9317	-2.168	0.03035
14	14:23619902:C:A	23619902	C	ADD	1536	-15.7	7.243	-29.9	-1.503	-2.168	0.03035
14	14:96134589:C:T	96134589	T	ADD	1536	13.94	6.433	1.335	26.55	2.167	0.03035
16	16:27163976:A:G	27163976	G	ADD	1536	-17.74	8.183	-33.78	-1.698	-2.168	0.03035
7	7:132454526:G:A	132454526	A	ADD	1536	-10.44	4.815	-19.87	-0.9988	-2.167	0.03036
11	11:118265227:T:C	118265227	C	ADD	1536	-19.83	9.151	-37.77	-1.898	-2.167	0.03036
19	19:41525952:G:A	41525952	G	ADD	1536	-9.427	4.349	-17.95	-0.9022	-2.167	0.03036
19	19:41527085:T:C	41527085	T	ADD	1536	-9.427	4.349	-17.95	-0.9022	-2.167	0.03036
19	19:41527265:G:A	41527265	G	ADD	1536	-9.427	4.349	-17.95	-0.9022	-2.167	0.03036
20	20:21074124:G:A	21074124	A	ADD	1536	9.655	4.455	0.9239	18.39	2.167	0.03036
3	3:68258080:A:G	68258080	G	ADD	1536	-11.61	5.356	-22.1	-1.11	-2.167	0.03037
3	3:68261207:A:T	68261207	T	ADD	1536	-11.61	5.356	-22.1	-1.11	-2.167	0.03037
6	6:43394478:G:C	43394478	C	ADD	1536	10.5	4.845	1.004	20	2.167	0.03037
6	6:43394591:A:G	43394591	G	ADD	1536	10.5	4.845	1.004	20	2.167	0.03037
6	6:52776851:G:A	52776851	A	ADD	1536	16.4	7.569	1.568	31.24	2.167	0.03037
7	7:27186596:A:G	27186596	G	ADD	1536	14.08	6.497	1.346	26.81	2.167	0.03037
8	8:3290339:A:G	3290339	G	ADD	1536	10.22	4.714	0.9772	19.46	2.167	0.03037
9	9:10024629:T:A	10024629	A	ADD	1536	-9.099	4.198	-17.33	-0.8705	-2.167	0.03037
9	9:10024696:C:T	10024696	T	ADD	1536	-9.099	4.198	-17.33	-0.8705	-2.167	0.03037
10	10:2329517:T:A	2329517	A	ADD	1536	-9.572	4.417	-18.23	-0.9153	-2.167	0.03037
1	1:14446220:A:C	14446220	C	ADD	1536	17.25	7.961	1.649	32.86	2.167	0.03038
10	10:12544902:C:T	12544902	T	ADD	1536	-13.28	6.128	-25.29	-1.27	-2.167	0.03038
11	11:126880301:G:C	126880301	C	ADD	1536	-10.04	4.631	-19.11	-0.9595	-2.167	0.03038
12	12:102312523:A:G	102312523	G	ADD	1536	16.16	7.459	1.545	30.78	2.167	0.03038
4	4:110723567:A:G	110723567	G	ADD	1536	18.82	8.683	1.797	35.83	2.167	0.03039
5	5:143633294:C:A	143633294	A	ADD	1536	-11.54	5.324	-21.97	-1.102	-2.167	0.03039
5	5:143633387:A:T	143633387	T	ADD	1536	-11.54	5.324	-21.97	-1.102	-2.167	0.03039
5	5:143633882:T:G	143633882	G	ADD	1536	-11.54	5.324	-21.97	-1.102	-2.167	0.03039
5	5:143637529:G:A	143637529	A	ADD	1536	-11.54	5.324	-21.97	-1.102	-2.167	0.03039
5	5:143637754:G:T	143637754	T	ADD	1536	-11.54	5.324	-21.97	-1.102	-2.167	0.03039
5	5:143638444:G:A	143638444	A	ADD	1536	-11.54	5.324	-21.97	-1.102	-2.167	0.03039
5	5:143638816:A:G	143638816	G	ADD	1536	-11.54	5.324	-21.97	-1.102	-2.167	0.03039
5	5:143639031:C:T	143639031	T	ADD	1536	-11.54	5.324	-21.97	-1.102	-2.167	0.03039
5	5:143639130:G:A	143639130	A	ADD	1536	-11.54	5.324	-21.97	-1.102	-2.167	0.03039
5	5:143639244:G:T	143639244	T	ADD	1536	-11.54	5.324	-21.97	-1.102	-2.167	0.03039
5	5:143639841:C:T	143639841	T	ADD	1536	-11.54	5.324	-21.97	-1.102	-2.167	0.03039
5	5:143640299:G:T	143640299	T	ADD	1536	-11.54	5.324	-21.97	-1.102	-2.167	0.03039
5	5:143641484:C:T	143641484	T	ADD	1536	-11.54	5.324	-21.97	-1.102	-2.167	0.03039
5	5:143641786:T:C	143641786	C	ADD	1536	-11.54	5.324	-21.97	-1.102	-2.167	0.03039
5	5:143642184:A:C	143642184	C	ADD	1536	-11.54	5.324	-21.97	-1.102	-2.167	0.03039
5	5:143642355:T:A	143642355	A	ADD	1536	-11.54	5.324	-21.97	-1.102	-2.167	0.03039
5	5:143642505:A:G	143642505	G	ADD	1536	-11.54	5.324	-21.97	-1.102	-2.167	0.03039
5	5:143642954:A:G	143642954	G	ADD	1536	-11.54	5.324	-21.97	-1.102	-2.167	0.03039
5	5:143643808:G:A	143643808	A	ADD	1536	-11.54	5.324	-21.97	-1.102	-2.167	0.03039
5	5:143644639:A:G	143644639	G	ADD	1536	-11.54	5.324	-21.97	-1.102	-2.167	0.03039
5	5:143644780:G:T	143644780	T	ADD	1536	-11.54	5.324	-21.97	-1.102	-2.167	0.03039
5	5:143646903:G:A	143646903	A	ADD	1536	-11.54	5.324	-21.97	-1.102	-2.167	0.03039
5	5:143648500:G:A	143648500	A	ADD	1536	-11.54	5.324	-21.97	-1.102	-2.167	0.03039
5	5:143650489:A:T	143650489	T	ADD	1536	-11.54	5.324	-21.97	-1.102	-2.167	0.03039
5	5:143651620:T:C	143651620	C	ADD	1536	-11.54	5.324	-21.97	-1.102	-2.167	0.03039
5	5:143651696:G:T	143651696	T	ADD	1536	-11.54	5.324	-21.97	-1.102	-2.167	0.03039
5	5:143652976:C:A	143652976	A	ADD	1536	-11.54	5.324	-21.97	-1.102	-2.167	0.03039
5	5:143653406:C:T	143653406	T	ADD	1536	-11.54	5.324	-21.97	-1.102	-2.167	0.03039
5	5:143654745:G:A	143654745	A	ADD	1536	-11.54	5.324	-21.97	-1.102	-2.167	0.03039
5	5:143656916:G:T	143656916	T	ADD	1536	-11.54	5.324	-21.97	-1.102	-2.167	0.03039
5	5:143658351:T:C	143658351	C	ADD	1536	-11.54	5.324	-21.97	-1.102	-2.167	0.03039
5	5:143659201:A:G	143659201	G	ADD	1536	-11.54	5.324	-21.97	-1.102	-2.167	0.03039
5	5:143660648:A:G	143660648	G	ADD	1536	-11.54	5.324	-21.97	-1.102	-2.167	0.03039
5	5:143661062:A:T	143661062	T	ADD	1536	-11.54	5.324	-21.97	-1.102	-2.167	0.03039
5	5:143662964:C:T	143662964	T	ADD	1536	-11.54	5.324	-21.97	-1.102	-2.167	0.03039
5	5:143664286:A:T	143664286	T	ADD	1536	-11.54	5.324	-21.97	-1.102	-2.167	0.03039
5	5:143666484:G:A	143666484	A	ADD	1536	-11.54	5.324	-21.97	-1.102	-2.167	0.03039
5	5:143666764:A:G	143666764	G	ADD	1536	-11.54	5.324	-21.97	-1.102	-2.167	0.03039
5	5:143666830:C:A	143666830	A	ADD	1536	-11.54	5.324	-21.97	-1.102	-2.167	0.03039
5	5:143667239:G:A	143667239	A	ADD	1536	-11.54	5.324	-21.97	-1.102	-2.167	0.03039
5	5:143667418:C:T	143667418	T	ADD	1536	-11.54	5.324	-21.97	-1.102	-2.167	0.03039
5	5:143667583:T:C	143667583	C	ADD	1536	-11.54	5.324	-21.97	-1.102	-2.167	0.03039
5	5:143667791:G:A	143667791	A	ADD	1536	-11.54	5.324	-21.97	-1.102	-2.167	0.03039
5	5:143668361:C:T	143668361	T	ADD	1536	-11.54	5.324	-21.97	-1.102	-2.167	0.03039
5	5:143670079:T:A	143670079	A	ADD	1536	-11.54	5.324	-21.97	-1.102	-2.167	0.03039
5	5:143670197:A:G	143670197	G	ADD	1536	-11.54	5.324	-21.97	-1.102	-2.167	0.03039
5	5:143672133:G:T	143672133	T	ADD	1536	-11.54	5.324	-21.97	-1.102	-2.167	0.03039
7	7:77733632:T:C	77733632	C	ADD	1536	19.89	9.177	1.899	37.87	2.167	0.03039
7	7:77733640:C:T	77733640	T	ADD	1536	19.89	9.177	1.899	37.87	2.167	0.03039
7	7:77733644:A:G	77733644	G	ADD	1536	19.89	9.177	1.899	37.87	2.167	0.03039
8	8:17693844:T:C	17693844	C	ADD	1536	-9.415	4.345	-17.93	-0.8993	-2.167	0.03039
10	10:5141307:C:G	5141307	C	ADD	1536	12.89	5.949	1.232	24.55	2.167	0.03039
11	11:118051646:A:G	118051646	G	ADD	1536	13.7	6.321	1.309	26.09	2.167	0.03039
17	17:5382202:C:T	5382202	T	ADD	1536	10.23	4.722	0.9776	19.49	2.167	0.03039
17	17:5394204:T:C	5394204	C	ADD	1536	10.23	4.722	0.9776	19.49	2.167	0.03039
17	17:5394248:G:A	5394248	A	ADD	1536	10.23	4.722	0.9776	19.49	2.167	0.03039
17	17:5394330:C:A	5394330	A	ADD	1536	10.23	4.722	0.9776	19.49	2.167	0.03039
17	17:5394579:A:G	5394579	G	ADD	1536	10.23	4.722	0.9776	19.49	2.167	0.03039
17	17:5394607:T:C	5394607	C	ADD	1536	10.23	4.722	0.9776	19.49	2.167	0.03039
17	17:5394615:T:C	5394615	C	ADD	1536	10.23	4.722	0.9776	19.49	2.167	0.03039
17	17:5394640:A:G	5394640	G	ADD	1536	10.23	4.722	0.9776	19.49	2.167	0.03039
17	17:5394745:C:T	5394745	T	ADD	1536	10.23	4.722	0.9776	19.49	2.167	0.03039
17	17:5395334:G:A	5395334	A	ADD	1536	10.23	4.722	0.9776	19.49	2.167	0.03039
17	17:5395371:C:G	5395371	G	ADD	1536	10.23	4.722	0.9776	19.49	2.167	0.03039
17	17:5395477:C:G	5395477	G	ADD	1536	10.23	4.722	0.9776	19.49	2.167	0.03039
17	17:5395630:G:A	5395630	A	ADD	1536	10.23	4.722	0.9776	19.49	2.167	0.03039
17	17:5395721:A:G	5395721	G	ADD	1536	10.23	4.722	0.9776	19.49	2.167	0.03039
17	17:5395759:C:G	5395759	G	ADD	1536	10.23	4.722	0.9776	19.49	2.167	0.03039
17	17:5395760:A:G	5395760	G	ADD	1536	10.23	4.722	0.9776	19.49	2.167	0.03039
17	17:5395815:C:G	5395815	G	ADD	1536	10.23	4.722	0.9776	19.49	2.167	0.03039
17	17:5395883:T:C	5395883	C	ADD	1536	10.23	4.722	0.9776	19.49	2.167	0.03039
17	17:5396019:T:G	5396019	G	ADD	1536	10.23	4.722	0.9776	19.49	2.167	0.03039
17	17:5396314:G:A	5396314	A	ADD	1536	10.23	4.722	0.9776	19.49	2.167	0.03039
17	17:5396697:C:T	5396697	T	ADD	1536	10.23	4.722	0.9776	19.49	2.167	0.03039
17	17:5396735:T:C	5396735	C	ADD	1536	10.23	4.722	0.9776	19.49	2.167	0.03039
17	17:5397277:C:G	5397277	G	ADD	1536	10.23	4.722	0.9776	19.49	2.167	0.03039
17	17:5397401:T:C	5397401	C	ADD	1536	10.23	4.722	0.9776	19.49	2.167	0.03039
17	17:5397560:T:C	5397560	C	ADD	1536	10.23	4.722	0.9776	19.49	2.167	0.03039
17	17:5397771:T:C	5397771	C	ADD	1536	10.23	4.722	0.9776	19.49	2.167	0.03039
17	17:5398234:A:G	5398234	G	ADD	1536	10.23	4.722	0.9776	19.49	2.167	0.03039
17	17:5398399:T:C	5398399	C	ADD	1536	10.23	4.722	0.9776	19.49	2.167	0.03039
17	17:5398540:A:G	5398540	G	ADD	1536	10.23	4.722	0.9776	19.49	2.167	0.03039
21	21:21977188:A:G	21977188	G	ADD	1536	12.75	5.882	1.218	24.28	2.167	0.03039
17	17:5227309:C:A	5227309	A	ADD	1536	12.51	5.771	1.194	23.82	2.167	0.0304
20	20:44641731:G:A	44641731	A	ADD	1536	9.412	4.344	0.8989	17.93	2.167	0.0304
22	22:41078533:A:G	41078533	G	ADD	1536	14.53	6.703	1.387	27.66	2.167	0.0304
2	2:28777450:C:T	28777450	C	ADD	1536	9.181	4.237	0.8761	17.49	2.167	0.03041
5	5:60499287:A:G	60499287	G	ADD	1536	16.29	7.519	1.554	31.03	2.167	0.03041
5	5:127204314:G:A	127204314	G	ADD	1536	9.067	4.185	0.8654	17.27	2.167	0.03041
10	10:2084697:G:A	2084697	G	ADD	1536	-9.425	4.35	-17.95	-0.8994	-2.167	0.03041
16	16:55127885:A:G	55127885	G	ADD	1536	9.175	4.234	0.8754	17.47	2.167	0.03041
2	2:141582666:C:T	141582666	T	ADD	1536	-12.33	5.691	-23.48	-1.176	-2.167	0.03042
2	2:141583334:A:T	141583334	T	ADD	1536	-12.33	5.691	-23.48	-1.176	-2.167	0.03042
2	2:141585217:A:C	141585217	C	ADD	1536	-12.33	5.691	-23.48	-1.176	-2.167	0.03042
3	3:64729115:T:C	64729115	C	ADD	1536	-9.463	4.368	-18.02	-0.9027	-2.167	0.03042
8	8:5721226:T:G	5721226	G	ADD	1536	-12.7	5.862	-24.19	-1.211	-2.167	0.03042
13	13:103556192:G:A	103556192	A	ADD	1536	9.279	4.283	0.8851	17.67	2.167	0.03042
19	19:41515702:T:C	41515702	T	ADD	1536	-9.654	4.456	-18.39	-0.9208	-2.167	0.03042
19	19:41517688:T:C	41517688	T	ADD	1536	-9.654	4.456	-18.39	-0.9208	-2.167	0.03042
19	19:41518007:G:C	41518007	G	ADD	1536	-9.654	4.456	-18.39	-0.9208	-2.167	0.03042
10	10:77630565:C:T	77630565	T	ADD	1536	9.544	4.406	0.9098	18.18	2.166	0.03043
10	10:77631585:T:C	77631585	C	ADD	1536	9.544	4.406	0.9098	18.18	2.166	0.03043
13	13:105050971:G:C	105050971	C	ADD	1536	16.95	7.825	1.616	32.29	2.167	0.03043
3	3:169133080:A:C	169133080	C	ADD	1536	-9.787	4.518	-18.64	-0.9323	-2.166	0.03044
4	4:129529446:G:A	129529446	G	ADD	1536	-9.983	4.608	-19.02	-0.9512	-2.166	0.03044
4	4:140505632:A:G	140505632	G	ADD	1536	20.94	9.668	1.995	39.89	2.166	0.03045
5	5:18953451:A:C	18953451	C	ADD	1536	-9.418	4.348	-17.94	-0.8964	-2.166	0.03045
6	6:16241594:C:G	16241594	G	ADD	1536	-19.71	9.099	-37.54	-1.877	-2.166	0.03045
6	6:34485068:C:A	34485068	A	ADD	1536	-15.38	7.102	-29.3	-1.464	-2.166	0.03045
6	6:16163765:C:T	16163765	T	ADD	1536	9.885	4.563	0.9407	18.83	2.166	0.03046
7	7:39854599:G:A	39854599	A	ADD	1536	-10.41	4.805	-19.83	-0.9902	-2.166	0.03046
15	15:56504598:G:A	56504598	A	ADD	1536	9.111	4.207	0.8668	17.36	2.166	0.03046
1	1:47307337:C:T	47307337	T	ADD	1536	10.52	4.855	0.9999	20.03	2.166	0.03047
1	1:47309833:C:T	47309833	T	ADD	1536	10.52	4.855	0.9999	20.03	2.166	0.03047
1	1:47311930:G:A	47311930	A	ADD	1536	10.52	4.855	0.9999	20.03	2.166	0.03047
1	1:47312130:G:A	47312130	A	ADD	1536	10.52	4.855	0.9999	20.03	2.166	0.03047
1	1:47312315:C:T	47312315	T	ADD	1536	10.52	4.855	0.9999	20.03	2.166	0.03047
1	1:47318080:G:A	47318080	A	ADD	1536	10.52	4.855	0.9999	20.03	2.166	0.03047
1	1:47318144:G:A	47318144	A	ADD	1536	10.52	4.855	0.9999	20.03	2.166	0.03047
1	1:47320195:A:T	47320195	T	ADD	1536	10.52	4.855	0.9999	20.03	2.166	0.03047
1	1:47322833:C:A	47322833	A	ADD	1536	10.52	4.855	0.9999	20.03	2.166	0.03047
3	3:80269258:T:A	80269258	T	ADD	1536	9.155	4.227	0.8707	17.44	2.166	0.03047
6	6:30056837:A:G	30056837	G	ADD	1536	16.17	7.463	1.538	30.79	2.166	0.03047
6	6:30056890:A:G	30056890	G	ADD	1536	16.17	7.463	1.538	30.79	2.166	0.03047
6	6:30058083:C:T	30058083	T	ADD	1536	16.17	7.463	1.538	30.79	2.166	0.03047
6	6:30058555:G:A	30058555	A	ADD	1536	16.17	7.463	1.538	30.79	2.166	0.03047
6	6:30058956:A:G	30058956	G	ADD	1536	16.17	7.463	1.538	30.79	2.166	0.03047
6	6:30058988:C:T	30058988	T	ADD	1536	16.17	7.463	1.538	30.79	2.166	0.03047
6	6:30059137:T:G	30059137	G	ADD	1536	16.17	7.463	1.538	30.79	2.166	0.03047
7	7:30754949:A:G	30754949	A	ADD	1536	9.112	4.207	0.8666	17.36	2.166	0.03047
10	10:12451052:C:T	12451052	T	ADD	1536	17.81	8.221	1.694	33.92	2.166	0.03047
1	1:229555351:G:A	229555351	A	ADD	1536	-14.76	6.813	-28.11	-1.403	-2.166	0.03048
4	4:143762382:A:G	143762382	G	ADD	1536	-12.96	5.982	-24.68	-1.231	-2.166	0.03048
4	4:143762547:T:A	143762547	A	ADD	1536	-12.96	5.982	-24.68	-1.231	-2.166	0.03048
4	4:143763356:T:C	143763356	C	ADD	1536	-12.96	5.982	-24.68	-1.231	-2.166	0.03048
4	4:143763739:T:A	143763739	A	ADD	1536	-12.96	5.982	-24.68	-1.231	-2.166	0.03048
4	4:143766164:A:G	143766164	G	ADD	1536	-12.96	5.982	-24.68	-1.231	-2.166	0.03048
4	4:143767288:G:T	143767288	T	ADD	1536	-12.96	5.982	-24.68	-1.231	-2.166	0.03048
4	4:143768890:G:A	143768890	A	ADD	1536	-12.96	5.982	-24.68	-1.231	-2.166	0.03048
4	4:143769723:C:T	143769723	T	ADD	1536	-12.96	5.982	-24.68	-1.231	-2.166	0.03048
4	4:143771325:C:T	143771325	T	ADD	1536	-12.96	5.982	-24.68	-1.231	-2.166	0.03048
1	1:99325620:G:T	99325620	T	ADD	1536	-11.74	5.42	-22.36	-1.115	-2.166	0.03049
1	1:99326083:A:G	99326083	G	ADD	1536	-11.74	5.42	-22.36	-1.115	-2.166	0.03049
1	1:99328138:G:A	99328138	A	ADD	1536	-11.74	5.42	-22.36	-1.115	-2.166	0.03049
1	1:99331417:A:T	99331417	T	ADD	1536	-11.74	5.42	-22.36	-1.115	-2.166	0.03049
1	1:99333523:G:A	99333523	A	ADD	1536	-11.74	5.42	-22.36	-1.115	-2.166	0.03049
1	1:99334877:A:G	99334877	G	ADD	1536	-11.74	5.42	-22.36	-1.115	-2.166	0.03049
1	1:99335738:T:A	99335738	A	ADD	1536	-11.74	5.42	-22.36	-1.115	-2.166	0.03049
1	1:99335778:G:T	99335778	T	ADD	1536	-11.74	5.42	-22.36	-1.115	-2.166	0.03049
3	3:147841175:G:A	147841175	A	ADD	1536	-10.33	4.769	-19.67	-0.9808	-2.166	0.03049
4	4:133589214:G:A	133589214	A	ADD	1536	11.19	5.166	1.063	21.32	2.166	0.03049
4	4:133589731:A:G	133589731	G	ADD	1536	11.19	5.166	1.063	21.32	2.166	0.03049
6	6:11504874:A:G	11504874	G	ADD	1536	12.42	5.736	1.18	23.67	2.166	0.03049
9	9:31048798:C:G	31048798	G	ADD	1536	-10.49	4.845	-19.99	-0.9967	-2.166	0.03049
9	9:31059456:T:C	31059456	C	ADD	1536	-10.49	4.845	-19.99	-0.9967	-2.166	0.03049
9	9:31062364:A:G	31062364	G	ADD	1536	-10.49	4.845	-19.99	-0.9967	-2.166	0.03049
11	11:80034556:A:G	80034556	G	ADD	1536	-17.46	8.061	-33.26	-1.658	-2.166	0.03049
22	22:44392731:C:T	44392731	T	ADD	1536	-16.85	7.783	-32.11	-1.601	-2.166	0.03049
22	22:44393093:T:C	44393093	C	ADD	1536	-16.85	7.783	-32.11	-1.601	-2.166	0.03049
2	2:34135144:G:A	34135144	G	ADD	1536	9.024	4.167	0.8569	17.19	2.166	0.0305
2	2:50536695:C:T	50536695	C	ADD	1536	9.349	4.317	0.8875	17.81	2.166	0.0305
2	2:234744924:G:A	234744924	A	ADD	1536	15.34	7.083	1.456	29.22	2.166	0.0305
3	3:14644428:G:C	14644428	C	ADD	1536	9.194	4.246	0.8729	17.52	2.166	0.0305
10	10:89473477:A:G	89473477	A	ADD	1536	9.841	4.544	0.9344	18.75	2.166	0.0305
1	1:92197762:C:A	92197762	A	ADD	1536	-9.075	4.191	-17.29	-0.8612	-2.165	0.03051
6	6:29760819:A:C	29760819	C	ADD	1536	17.26	7.969	1.638	32.87	2.165	0.03051
6	6:152345162:G:A	152345162	A	ADD	1536	9.415	4.348	0.8932	17.94	2.165	0.03051
2	2:52918929:A:G	52918929	G	ADD	1536	9.039	4.174	0.8573	17.22	2.165	0.03052
5	5:23770512:T:C	23770512	C	ADD	1536	13.56	6.263	1.286	25.84	2.165	0.03052
5	5:23780603:T:C	23780603	C	ADD	1536	13.56	6.263	1.286	25.84	2.165	0.03052
5	5:23790333:T:C	23790333	C	ADD	1536	13.56	6.263	1.286	25.84	2.165	0.03052
5	5:23803560:G:A	23803560	A	ADD	1536	13.56	6.263	1.286	25.84	2.165	0.03052
5	5:129797963:T:C	129797963	C	ADD	1536	12.14	5.606	1.151	23.12	2.165	0.03052
12	12:109564771:T:C	109564771	C	ADD	1536	20.75	9.585	1.968	39.54	2.165	0.03052
2	2:137304965:C:T	137304965	T	ADD	1536	-12.75	5.889	-24.29	-1.208	-2.165	0.03053
4	4:23489812:C:T	23489812	T	ADD	1536	14.77	6.822	1.4	28.14	2.165	0.03053
4	4:23490352:G:A	23490352	A	ADD	1536	14.77	6.822	1.4	28.14	2.165	0.03053
5	5:169169868:G:A	169169868	A	ADD	1536	-20.1	9.282	-38.29	-1.904	-2.165	0.03053
5	5:169172365:A:G	169172365	G	ADD	1536	-20.1	9.282	-38.29	-1.904	-2.165	0.03053
5	5:169176064:A:G	169176064	G	ADD	1536	-20.1	9.282	-38.29	-1.904	-2.165	0.03053
11	11:29765582:G:C	29765582	C	ADD	1536	10.32	4.768	0.9784	19.67	2.165	0.03053
20	20:20675110:A:G	20675110	G	ADD	1536	13.13	6.063	1.244	25.01	2.165	0.03053
20	20:20678129:G:A	20678129	A	ADD	1536	13.13	6.063	1.244	25.01	2.165	0.03053
20	20:20679859:C:T	20679859	T	ADD	1536	13.13	6.063	1.244	25.01	2.165	0.03053
20	20:20689728:G:A	20689728	A	ADD	1536	13.13	6.063	1.244	25.01	2.165	0.03053
20	20:20690187:T:G	20690187	G	ADD	1536	13.13	6.063	1.244	25.01	2.165	0.03053
20	20:20698721:A:G	20698721	G	ADD	1536	13.13	6.063	1.244	25.01	2.165	0.03053
20	20:20700909:A:G	20700909	G	ADD	1536	13.13	6.063	1.244	25.01	2.165	0.03053
2	2:30966737:G:A	30966737	G	ADD	1536	-10.38	4.796	-19.78	-0.9836	-2.165	0.03054
4	4:48257663:T:C	48257663	C	ADD	1536	14.83	6.852	1.404	28.27	2.165	0.03055
10	10:68450287:C:T	68450287	T	ADD	1536	9.51	4.393	0.9003	18.12	2.165	0.03055
12	12:4304800:T:G	4304800	T	ADD	1536	-9.587	4.428	-18.27	-0.9076	-2.165	0.03055
13	13:104574673:G:T	104574673	T	ADD	1536	10.33	4.773	0.978	19.69	2.165	0.03055
20	20:21098811:A:G	21098811	G	ADD	1536	-16.89	7.803	-32.19	-1.599	-2.165	0.03055
2	2:19090536:G:T	19090536	T	ADD	1536	9.05	4.181	0.8564	17.24	2.165	0.03056
3	3:22875581:A:C	22875581	C	ADD	1536	-11.57	5.345	-22.05	-1.095	-2.165	0.03056
5	5:24256564:A:G	24256564	G	ADD	1536	10.04	4.639	0.9501	19.14	2.165	0.03056
6	6:121161706:C:T	121161706	T	ADD	1536	16.16	7.466	1.529	30.8	2.165	0.03056
8	8:87110403:G:A	87110403	G	ADD	1536	-9.142	4.223	-17.42	-0.8647	-2.165	0.03056
8	8:87110709:A:G	87110709	A	ADD	1536	-9.142	4.223	-17.42	-0.8647	-2.165	0.03056
10	10:28459154:G:C	28459154	C	ADD	1536	-13.93	6.435	-26.54	-1.318	-2.165	0.03056
10	10:28459699:A:G	28459699	G	ADD	1536	-13.93	6.435	-26.54	-1.318	-2.165	0.03056
10	10:28460000:C:T	28460000	T	ADD	1536	-13.93	6.435	-26.54	-1.318	-2.165	0.03056
10	10:28460091:T:C	28460091	C	ADD	1536	-13.93	6.435	-26.54	-1.318	-2.165	0.03056
10	10:28460237:T:C	28460237	C	ADD	1536	-13.93	6.435	-26.54	-1.318	-2.165	0.03056
10	10:28460240:T:C	28460240	C	ADD	1536	-13.93	6.435	-26.54	-1.318	-2.165	0.03056
10	10:28460328:G:A	28460328	A	ADD	1536	-13.93	6.435	-26.54	-1.318	-2.165	0.03056
10	10:28460412:A:G	28460412	G	ADD	1536	-13.93	6.435	-26.54	-1.318	-2.165	0.03056
10	10:28460461:A:G	28460461	G	ADD	1536	-13.93	6.435	-26.54	-1.318	-2.165	0.03056
10	10:28460483:A:G	28460483	G	ADD	1536	-13.93	6.435	-26.54	-1.318	-2.165	0.03056
10	10:28460580:T:C	28460580	C	ADD	1536	-13.93	6.435	-26.54	-1.318	-2.165	0.03056
10	10:28460654:A:C	28460654	C	ADD	1536	-13.93	6.435	-26.54	-1.318	-2.165	0.03056
10	10:80041812:A:G	80041812	G	ADD	1536	-14.94	6.903	-28.47	-1.414	-2.165	0.03056
17	17:34140999:G:T	34140999	T	ADD	1536	-14.03	6.479	-26.72	-1.327	-2.165	0.03056
1	1:161825850:T:A	161825850	A	ADD	1536	-10.17	4.696	-19.37	-0.9612	-2.165	0.03057
1	1:161826936:G:A	161826936	A	ADD	1536	-10.17	4.696	-19.37	-0.9612	-2.165	0.03057
1	1:161826997:G:A	161826997	A	ADD	1536	-10.17	4.696	-19.37	-0.9612	-2.165	0.03057
1	1:161829170:A:G	161829170	G	ADD	1536	-10.17	4.696	-19.37	-0.9612	-2.165	0.03057
1	1:161830456:G:A	161830456	A	ADD	1536	-10.17	4.696	-19.37	-0.9612	-2.165	0.03057
1	1:161831507:G:A	161831507	A	ADD	1536	-10.17	4.696	-19.37	-0.9612	-2.165	0.03057
1	1:161831642:C:T	161831642	T	ADD	1536	-10.17	4.696	-19.37	-0.9612	-2.165	0.03057
1	1:161836990:C:T	161836990	T	ADD	1536	-10.17	4.696	-19.37	-0.9612	-2.165	0.03057
1	1:161837015:A:G	161837015	G	ADD	1536	-10.17	4.696	-19.37	-0.9612	-2.165	0.03057
1	1:161837762:G:A	161837762	A	ADD	1536	-10.17	4.696	-19.37	-0.9612	-2.165	0.03057
1	1:161839837:T:G	161839837	G	ADD	1536	-10.17	4.696	-19.37	-0.9612	-2.165	0.03057
1	1:161840544:A:C	161840544	C	ADD	1536	-10.17	4.696	-19.37	-0.9612	-2.165	0.03057
1	1:161840820:G:T	161840820	T	ADD	1536	-10.17	4.696	-19.37	-0.9612	-2.165	0.03057
2	2:153976697:A:G	153976697	G	ADD	1536	-16.44	7.596	-31.33	-1.555	-2.165	0.03057
2	2:153980801:G:C	153980801	C	ADD	1536	-16.44	7.596	-31.33	-1.555	-2.165	0.03057
10	10:106274278:G:A	106274278	A	ADD	1536	16.53	7.637	1.563	31.5	2.165	0.03057
12	12:114929790:T:C	114929790	T	ADD	1536	-8.98	4.148	-17.11	-0.8492	-2.165	0.03057
12	12:125683903:G:A	125683903	A	ADD	1536	9.453	4.367	0.894	18.01	2.165	0.03057
17	17:15102285:C:T	15102285	T	ADD	1536	20	9.237	1.891	38.1	2.165	0.03057
2	2:49599540:G:A	49599540	A	ADD	1536	12.64	5.84	1.195	24.09	2.165	0.03058
7	7:11148328:A:G	11148328	A	ADD	1536	13.18	6.09	1.246	25.12	2.164	0.03058
8	8:18259366:C:T	18259366	T	ADD	1536	-10.5	4.853	-20.01	-0.9924	-2.164	0.03058
8	8:18260013:A:G	18260013	G	ADD	1536	-10.5	4.853	-20.01	-0.9924	-2.164	0.03058
9	9:10027632:T:G	10027632	G	ADD	1536	-9.101	4.205	-17.34	-0.8603	-2.165	0.03058
13	13:72526441:T:C	72526441	C	ADD	1536	20.35	9.402	1.923	38.78	2.164	0.03058
13	13:72527394:A:C	72527394	C	ADD	1536	20.35	9.402	1.923	38.78	2.164	0.03058
13	13:72530733:C:A	72530733	A	ADD	1536	20.35	9.402	1.923	38.78	2.164	0.03058
7	7:21495396:G:A	21495396	A	ADD	1536	-16.23	7.5	-30.93	-1.534	-2.164	0.03059
10	10:133912388:C:A	133912388	A	ADD	1536	-9.197	4.249	-17.52	-0.8685	-2.164	0.03059
11	11:34656664:G:A	34656664	G	ADD	1536	9.244	4.271	0.873	17.62	2.164	0.03059
12	12:27546405:A:G	27546405	G	ADD	1536	14.5	6.698	1.37	27.63	2.164	0.03059
14	14:44645148:C:A	44645148	A	ADD	1536	-16.04	7.409	-30.56	-1.515	-2.164	0.03059
14	14:44645970:A:G	44645970	G	ADD	1536	-16.04	7.409	-30.56	-1.515	-2.164	0.03059
14	14:44647666:C:A	44647666	A	ADD	1536	-16.04	7.409	-30.56	-1.515	-2.164	0.03059
14	14:44648421:T:C	44648421	C	ADD	1536	-16.04	7.409	-30.56	-1.515	-2.164	0.03059
19	19:5842169:C:A	5842169	A	ADD	1536	10.15	4.688	0.9585	19.34	2.164	0.03059
19	19:5842220:A:T	5842220	T	ADD	1536	10.15	4.688	0.9585	19.34	2.164	0.03059
4	4:155668710:G:A	155668710	G	ADD	1536	9.798	4.527	0.925	18.67	2.164	0.0306
9	9:98273305:T:G	98273305	G	ADD	1536	-15.58	7.198	-29.69	-1.471	-2.164	0.0306
9	9:98275789:C:T	98275789	T	ADD	1536	-15.58	7.198	-29.69	-1.471	-2.164	0.0306
10	10:2089126:T:C	2089126	T	ADD	1536	-9.408	4.347	-17.93	-0.8879	-2.164	0.0306
13	13:109978751:G:A	109978751	G	ADD	1536	-9.278	4.287	-17.68	-0.876	-2.164	0.0306
14	14:26753525:A:C	26753525	A	ADD	1536	10.84	5.009	1.023	20.66	2.164	0.0306
1	1:12184423:G:A	12184423	A	ADD	1536	-9.527	4.402	-18.16	-0.8987	-2.164	0.03061
5	5:173243119:A:C	173243119	C	ADD	1536	11.04	5.104	1.042	21.05	2.164	0.03061
5	5:173243137:C:A	173243137	A	ADD	1536	11.04	5.104	1.042	21.05	2.164	0.03061
5	5:173244666:A:G	173244666	G	ADD	1536	11.04	5.104	1.042	21.05	2.164	0.03061
5	5:173245227:T:C	173245227	C	ADD	1536	11.04	5.104	1.042	21.05	2.164	0.03061
8	8:105135473:T:A	105135473	T	ADD	1536	-9.228	4.264	-17.59	-0.8708	-2.164	0.03061
8	8:105136269:C:T	105136269	C	ADD	1536	-9.228	4.264	-17.59	-0.8708	-2.164	0.03061
11	11:128654244:A:G	128654244	A	ADD	1536	9.495	4.387	0.8959	18.09	2.164	0.03061
17	17:14890428:G:C	14890428	C	ADD	1536	10.19	4.71	0.9615	19.42	2.164	0.03061
2	2:234768785:G:A	234768785	A	ADD	1536	18.32	8.464	1.727	34.9	2.164	0.03062
4	4:165263596:G:A	165263596	A	ADD	1536	-9.751	4.506	-18.58	-0.9194	-2.164	0.03062
4	4:165263900:G:A	165263900	A	ADD	1536	-9.751	4.506	-18.58	-0.9194	-2.164	0.03062
4	4:165280662:G:T	165280662	T	ADD	1536	-9.751	4.506	-18.58	-0.9194	-2.164	0.03062
11	11:10234930:C:T	10234930	T	ADD	1536	10.62	4.907	1.001	20.24	2.164	0.03062
11	11:71118789:G:C	71118789	C	ADD	1536	12.42	5.74	1.171	23.67	2.164	0.03062
11	11:71119186:C:G	71119186	G	ADD	1536	12.42	5.74	1.171	23.67	2.164	0.03062
11	11:71119499:G:C	71119499	C	ADD	1536	12.42	5.74	1.171	23.67	2.164	0.03062
11	11:71119595:G:A	71119595	A	ADD	1536	12.42	5.74	1.171	23.67	2.164	0.03062
5	5:119644004:C:G	119644004	C	ADD	1536	-9.442	4.363	-17.99	-0.8899	-2.164	0.03063
10	10:77656021:A:G	77656021	G	ADD	1536	9.521	4.4	0.8972	18.15	2.164	0.03063
20	20:9726640:G:A	9726640	A	ADD	1536	9.445	4.365	0.8899	18	2.164	0.03063
1	1:66716207:A:G	66716207	G	ADD	1536	-9.385	4.338	-17.89	-0.8839	-2.164	0.03064
1	1:79476307:A:C	79476307	A	ADD	1536	-9.982	4.613	-19.02	-0.9399	-2.164	0.03064
1	1:79476817:G:A	79476817	G	ADD	1536	-9.982	4.613	-19.02	-0.9399	-2.164	0.03064
1	1:79477088:T:C	79477088	T	ADD	1536	-9.982	4.613	-19.02	-0.9399	-2.164	0.03064
1	1:79477275:T:A	79477275	T	ADD	1536	-9.982	4.613	-19.02	-0.9399	-2.164	0.03064
1	1:79477981:A:C	79477981	A	ADD	1536	-9.982	4.613	-19.02	-0.9399	-2.164	0.03064
1	1:79479017:T:C	79479017	T	ADD	1536	-9.982	4.613	-19.02	-0.9399	-2.164	0.03064
2	2:169543971:A:G	169543971	G	ADD	1536	-11.98	5.537	-22.83	-1.129	-2.164	0.03064
2	2:169544404:A:G	169544404	G	ADD	1536	-11.98	5.537	-22.83	-1.129	-2.164	0.03064
3	3:30713126:T:A	30713126	A	ADD	1536	-9.665	4.467	-18.42	-0.9101	-2.164	0.03064
6	6:31234208:C:G	31234208	G	ADD	1536	27.5	12.71	2.59	52.4	2.164	0.03064
7	7:27155426:G:A	27155426	A	ADD	1536	14.07	6.501	1.324	26.81	2.164	0.03064
13	13:69763728:T:C	69763728	C	ADD	1536	-11.91	5.505	-22.7	-1.122	-2.164	0.03064
1	1:47311123:G:A	47311123	A	ADD	1536	10.5	4.855	0.9888	20.02	2.164	0.03065
2	2:19087950:A:G	19087950	G	ADD	1536	9.099	4.205	0.8562	17.34	2.164	0.03065
3	3:103961074:C:T	103961074	T	ADD	1536	-9.402	4.346	-17.92	-0.8849	-2.164	0.03065
3	3:103961403:C:T	103961403	T	ADD	1536	-9.402	4.346	-17.92	-0.8849	-2.164	0.03065
3	3:103964141:A:G	103964141	G	ADD	1536	-9.402	4.346	-17.92	-0.8849	-2.164	0.03065
3	3:103964257:T:C	103964257	C	ADD	1536	-9.402	4.346	-17.92	-0.8849	-2.164	0.03065
3	3:103964569:T:C	103964569	C	ADD	1536	-9.402	4.346	-17.92	-0.8849	-2.164	0.03065
4	4:54482648:T:C	54482648	C	ADD	1536	9.373	4.332	0.8821	17.86	2.164	0.03065
4	4:54483132:C:T	54483132	T	ADD	1536	9.373	4.332	0.8821	17.86	2.164	0.03065
4	4:54483805:A:G	54483805	G	ADD	1536	9.373	4.332	0.8821	17.86	2.164	0.03065
4	4:54484395:T:G	54484395	G	ADD	1536	9.373	4.332	0.8821	17.86	2.164	0.03065
5	5:3785662:T:C	3785662	C	ADD	1536	9.841	4.548	0.926	18.76	2.164	0.03065
5	5:7329298:G:A	7329298	A	ADD	1536	-9.301	4.299	-17.73	-0.8755	-2.164	0.03065
10	10:99341185:A:G	99341185	G	ADD	1536	-15.74	7.276	-30	-1.482	-2.164	0.03065
14	14:46766850:A:G	46766850	G	ADD	1536	10.35	4.785	0.9741	19.73	2.164	0.03065
3	3:33121649:G:A	33121649	A	ADD	1536	-9.111	4.211	-17.36	-0.8571	-2.163	0.03066
10	10:96013705:G:A	96013705	G	ADD	1536	13	6.01	1.223	24.78	2.163	0.03066
13	13:45895191:G:A	45895191	A	ADD	1536	-16.96	7.84	-32.33	-1.595	-2.163	0.03066
1	1:55012825:G:A	55012825	A	ADD	1536	14.86	6.867	1.397	28.31	2.163	0.03067
5	5:155002573:A:G	155002573	G	ADD	1536	12.86	5.944	1.209	24.51	2.163	0.03067
10	10:17444392:T:C	17444392	T	ADD	1536	-9.564	4.421	-18.23	-0.8993	-2.163	0.03067
10	10:92682369:A:G	92682369	G	ADD	1536	11.78	5.444	1.107	22.45	2.163	0.03067
10	10:92683865:A:G	92683865	G	ADD	1536	11.78	5.444	1.107	22.45	2.163	0.03067
14	14:51951199:G:A	51951199	A	ADD	1536	-13.11	6.06	-24.99	-1.233	-2.163	0.03067
14	14:51951202:C:T	51951202	T	ADD	1536	-13.11	6.06	-24.99	-1.233	-2.163	0.03067
14	14:51952629:G:A	51952629	A	ADD	1536	-13.11	6.06	-24.99	-1.233	-2.163	0.03067
1	1:115741496:A:G	115741496	G	ADD	1536	11.53	5.33	1.083	21.98	2.163	0.03068
12	12:104379323:G:C	104379323	C	ADD	1536	-10.44	4.827	-19.9	-0.9811	-2.163	0.03068
3	3:9048152:A:G	9048152	A	ADD	1536	10.01	4.628	0.9398	19.08	2.163	0.03069
3	3:15458857:A:G	15458857	A	ADD	1536	-9.19	4.249	-17.52	-0.863	-2.163	0.03069
4	4:24224917:G:T	24224917	T	ADD	1536	-15.08	6.97	-28.74	-1.415	-2.163	0.03069
4	4:24224992:T:C	24224992	C	ADD	1536	-15.08	6.97	-28.74	-1.415	-2.163	0.03069
4	4:24225033:T:C	24225033	C	ADD	1536	-15.08	6.97	-28.74	-1.415	-2.163	0.03069
7	7:33455468:A:G	33455468	G	ADD	1536	16.09	7.439	1.511	30.67	2.163	0.03069
9	9:2495441:T:A	2495441	A	ADD	1536	-17.64	8.154	-33.62	-1.657	-2.163	0.03069
9	9:2496900:A:C	2496900	C	ADD	1536	-17.64	8.154	-33.62	-1.657	-2.163	0.03069
9	9:2497185:G:A	2497185	A	ADD	1536	-17.64	8.154	-33.62	-1.657	-2.163	0.03069
9	9:2498734:C:T	2498734	T	ADD	1536	-17.64	8.154	-33.62	-1.657	-2.163	0.03069
9	9:2499062:A:G	2499062	G	ADD	1536	-17.64	8.154	-33.62	-1.657	-2.163	0.03069
9	9:2499273:C:T	2499273	T	ADD	1536	-17.64	8.154	-33.62	-1.657	-2.163	0.03069
9	9:2499409:A:G	2499409	G	ADD	1536	-17.64	8.154	-33.62	-1.657	-2.163	0.03069
9	9:2499956:T:C	2499956	C	ADD	1536	-17.64	8.154	-33.62	-1.657	-2.163	0.03069
9	9:2500856:T:C	2500856	C	ADD	1536	-17.64	8.154	-33.62	-1.657	-2.163	0.03069
9	9:2501323:T:C	2501323	C	ADD	1536	-17.64	8.154	-33.62	-1.657	-2.163	0.03069
9	9:2501441:T:C	2501441	C	ADD	1536	-17.64	8.154	-33.62	-1.657	-2.163	0.03069
9	9:2501983:T:C	2501983	C	ADD	1536	-17.64	8.154	-33.62	-1.657	-2.163	0.03069
16	16:6961364:G:A	6961364	A	ADD	1536	11.53	5.332	1.083	21.99	2.163	0.03069
18	18:38730708:C:T	38730708	T	ADD	1536	17.64	8.153	1.656	33.62	2.163	0.03069
18	18:38733925:A:T	38733925	T	ADD	1536	17.64	8.153	1.656	33.62	2.163	0.03069
18	18:38733962:G:T	38733962	T	ADD	1536	17.64	8.153	1.656	33.62	2.163	0.03069
18	18:38735651:C:T	38735651	T	ADD	1536	17.64	8.153	1.656	33.62	2.163	0.03069
18	18:38735952:G:C	38735952	C	ADD	1536	17.64	8.153	1.656	33.62	2.163	0.03069
5	5:150568493:T:C	150568493	C	ADD	1536	10.95	5.064	1.028	20.88	2.163	0.0307
13	13:35916815:G:T	35916815	T	ADD	1536	11.13	5.145	1.044	21.21	2.163	0.0307
12	12:81208085:T:C	81208085	C	ADD	1536	11.42	5.278	1.071	21.76	2.163	0.03071
12	12:81209792:T:A	81209792	A	ADD	1536	11.42	5.278	1.071	21.76	2.163	0.03071
13	13:109919083:T:G	109919083	G	ADD	1536	-13.61	6.294	-25.95	-1.276	-2.163	0.03071
1	1:15333329:G:A	15333329	A	ADD	1536	-12.7	5.871	-24.2	-1.191	-2.163	0.03072
2	2:59585803:A:G	59585803	G	ADD	1536	10.8	4.992	1.012	20.58	2.163	0.03072
2	2:173691709:G:T	173691709	T	ADD	1536	16.16	7.47	1.515	30.8	2.163	0.03072
10	10:122703878:C:T	122703878	T	ADD	1536	-15.96	7.379	-30.42	-1.496	-2.163	0.03072
18	18:28891450:T:A	28891450	A	ADD	1536	-12.52	5.789	-23.86	-1.174	-2.163	0.03072
5	5:136345401:A:G	136345401	G	ADD	1536	10.95	5.064	1.026	20.88	2.163	0.03073
6	6:29818159:C:T	29818159	T	ADD	1536	-10.82	5.001	-20.62	-1.013	-2.163	0.03073
6	6:32778326:G:T	32778326	T	ADD	1536	-17.97	8.31	-34.26	-1.683	-2.163	0.03073
6	6:138033233:C:A	138033233	A	ADD	1536	10.07	4.658	0.9438	19.2	2.163	0.03073
7	7:52662266:A:G	52662266	G	ADD	1536	-17.23	7.968	-32.85	-1.614	-2.163	0.03073
7	7:52663496:A:T	52663496	T	ADD	1536	-17.23	7.968	-32.85	-1.614	-2.163	0.03073
7	7:52666643:G:A	52666643	A	ADD	1536	-17.23	7.968	-32.85	-1.614	-2.163	0.03073
7	7:52666650:G:C	52666650	C	ADD	1536	-17.23	7.968	-32.85	-1.614	-2.163	0.03073
7	7:52666656:A:G	52666656	G	ADD	1536	-17.23	7.968	-32.85	-1.614	-2.163	0.03073
7	7:77616208:A:G	77616208	G	ADD	1536	-13.48	6.233	-25.7	-1.263	-2.163	0.03073
8	8:141705106:C:A	141705106	A	ADD	1536	12.77	5.903	1.196	24.34	2.163	0.03073
1	1:47323322:G:C	47323322	C	ADD	1536	10.52	4.863	0.9845	20.05	2.162	0.03074
5	5:80240596:A:G	80240596	G	ADD	1536	9.584	4.432	0.8972	18.27	2.162	0.03074
6	6:29753131:C:T	29753131	T	ADD	1536	17.2	7.956	1.611	32.8	2.162	0.03074
6	6:29753243:G:A	29753243	A	ADD	1536	17.2	7.956	1.611	32.8	2.162	0.03074
6	6:29753729:T:A	29753729	A	ADD	1536	17.2	7.956	1.611	32.8	2.162	0.03074
6	6:29754016:C:T	29754016	T	ADD	1536	17.2	7.956	1.611	32.8	2.162	0.03074
6	6:29754357:C:T	29754357	T	ADD	1536	17.2	7.956	1.611	32.8	2.162	0.03074
6	6:29756301:T:C	29756301	C	ADD	1536	17.2	7.956	1.611	32.8	2.162	0.03074
6	6:29756672:C:T	29756672	T	ADD	1536	17.2	7.956	1.611	32.8	2.162	0.03074
7	7:78321612:A:G	78321612	G	ADD	1536	10.32	4.772	0.9661	19.67	2.162	0.03074
13	13:44841120:C:G	44841120	C	ADD	1536	-10.56	4.882	-20.12	-0.9883	-2.162	0.03074
3	3:111587870:A:T	111587870	T	ADD	1536	-15.95	7.378	-30.41	-1.493	-2.162	0.03075
3	3:111588064:G:A	111588064	A	ADD	1536	-15.95	7.378	-30.41	-1.493	-2.162	0.03075
3	3:111588879:T:C	111588879	C	ADD	1536	-15.95	7.378	-30.41	-1.493	-2.162	0.03075
3	3:111589707:T:C	111589707	C	ADD	1536	-15.95	7.378	-30.41	-1.493	-2.162	0.03075
3	3:111590437:G:A	111590437	A	ADD	1536	-15.95	7.378	-30.41	-1.493	-2.162	0.03075
3	3:111591110:A:G	111591110	G	ADD	1536	-15.95	7.378	-30.41	-1.493	-2.162	0.03075
3	3:111591164:A:G	111591164	G	ADD	1536	-15.95	7.378	-30.41	-1.493	-2.162	0.03075
6	6:152051854:G:A	152051854	A	ADD	1536	17.3	8.003	1.619	32.99	2.162	0.03075
10	10:68272157:C:A	68272157	A	ADD	1536	-9.707	4.489	-18.51	-0.908	-2.162	0.03076
10	10:68273465:G:T	68273465	T	ADD	1536	-9.707	4.489	-18.51	-0.908	-2.162	0.03076
11	11:88538445:C:T	88538445	T	ADD	1536	12.56	5.811	1.175	23.95	2.162	0.03076
2	2:23089063:T:C	23089063	C	ADD	1536	-19.61	9.07	-37.39	-1.833	-2.162	0.03077
2	2:23091278:G:C	23091278	C	ADD	1536	-19.61	9.07	-37.39	-1.833	-2.162	0.03077
4	4:7414368:A:T	7414368	A	ADD	1536	9.935	4.595	0.9287	18.94	2.162	0.03077
9	9:8596971:G:A	8596971	A	ADD	1536	11.29	5.222	1.055	21.53	2.162	0.03077
9	9:8597113:C:T	8597113	T	ADD	1536	11.29	5.222	1.055	21.53	2.162	0.03077
9	9:8597143:C:T	8597143	T	ADD	1536	11.29	5.222	1.055	21.53	2.162	0.03077
12	12:2729632:A:G	2729632	G	ADD	1536	-10.46	4.839	-19.95	-0.9777	-2.162	0.03077
14	14:92958398:A:G	92958398	G	ADD	1536	-9.703	4.488	-18.5	-0.907	-2.162	0.03077
16	16:85075135:A:G	85075135	G	ADD	1536	14.63	6.768	1.368	27.9	2.162	0.03077
20	20:41378571:C:A	41378571	A	ADD	1536	-13.68	6.325	-26.07	-1.278	-2.162	0.03077
2	2:45210954:G:A	45210954	A	ADD	1536	-14.24	6.588	-27.15	-1.33	-2.162	0.03078
2	2:45211258:G:A	45211258	A	ADD	1536	-14.24	6.588	-27.15	-1.33	-2.162	0.03078
2	2:45212449:C:G	45212449	G	ADD	1536	-14.24	6.588	-27.15	-1.33	-2.162	0.03078
2	2:45212754:C:G	45212754	G	ADD	1536	-14.24	6.588	-27.15	-1.33	-2.162	0.03078
2	2:45212768:C:T	45212768	T	ADD	1536	-14.24	6.588	-27.15	-1.33	-2.162	0.03078
2	2:45212926:G:T	45212926	T	ADD	1536	-14.24	6.588	-27.15	-1.33	-2.162	0.03078
2	2:45213128:C:T	45213128	T	ADD	1536	-14.24	6.588	-27.15	-1.33	-2.162	0.03078
2	2:45213745:A:G	45213745	G	ADD	1536	-14.24	6.588	-27.15	-1.33	-2.162	0.03078
2	2:45230514:T:C	45230514	C	ADD	1536	-14.24	6.588	-27.15	-1.33	-2.162	0.03078
5	5:884251:G:A	884251	A	ADD	1536	-11.78	5.447	-22.45	-1.1	-2.162	0.03078
5	5:885708:C:A	885708	A	ADD	1536	-11.78	5.447	-22.45	-1.1	-2.162	0.03078
5	5:150389354:G:A	150389354	G	ADD	1536	-9.397	4.346	-17.92	-0.8778	-2.162	0.03078
7	7:598014:A:G	598014	G	ADD	1536	10.72	4.959	1.001	20.44	2.162	0.03078
9	9:26121103:A:C	26121103	C	ADD	1536	-9.203	4.257	-17.55	-0.8597	-2.162	0.03078
13	13:71864851:A:C	71864851	C	ADD	1536	9.362	4.33	0.8743	17.85	2.162	0.03078
13	13:71866468:C:G	71866468	G	ADD	1536	9.362	4.33	0.8743	17.85	2.162	0.03078
10	10:121366774:A:T	121366774	T	ADD	1536	14.12	6.53	1.318	26.92	2.162	0.03079
11	11:96033012:T:A	96033012	A	ADD	1536	10.64	4.92	0.9928	20.28	2.162	0.03079
14	14:46891252:G:A	46891252	A	ADD	1536	11.4	5.276	1.065	21.74	2.162	0.03079
2	2:234684045:C:A	234684045	A	ADD	1536	-12.56	5.808	-23.94	-1.172	-2.162	0.0308
3	3:99500708:G:A	99500708	A	ADD	1536	14.41	6.665	1.345	27.47	2.162	0.0308
3	3:124123777:C:T	124123777	T	ADD	1536	18.24	8.436	1.702	34.77	2.162	0.0308
7	7:148179678:G:A	148179678	A	ADD	1536	-13.8	6.385	-26.32	-1.288	-2.162	0.0308
10	10:12551495:A:C	12551495	C	ADD	1536	-13.16	6.089	-25.1	-1.228	-2.162	0.0308
11	11:97784891:T:C	97784891	C	ADD	1536	-17.01	7.868	-32.43	-1.587	-2.162	0.0308
15	15:33602363:G:A	33602363	A	ADD	1536	14.94	6.913	1.394	28.49	2.162	0.0308
15	15:47896440:A:G	47896440	G	ADD	1536	-9.201	4.256	-17.54	-0.8584	-2.162	0.0308
15	15:47898200:G:C	47898200	C	ADD	1536	-9.201	4.256	-17.54	-0.8584	-2.162	0.0308
1	1:219647653:A:G	219647653	G	ADD	1536	9.321	4.312	0.8694	17.77	2.162	0.03081
1	1:219649540:G:C	219649540	C	ADD	1536	9.321	4.312	0.8694	17.77	2.162	0.03081
2	2:119868549:C:G	119868549	G	ADD	1536	-10.92	5.054	-20.83	-1.019	-2.162	0.03081
5	5:1946604:C:T	1946604	T	ADD	1536	-14.25	6.591	-27.16	-1.329	-2.162	0.03081
5	5:1946697:G:A	1946697	A	ADD	1536	-14.25	6.591	-27.16	-1.329	-2.162	0.03081
5	5:1946758:A:C	1946758	C	ADD	1536	-14.25	6.591	-27.16	-1.329	-2.162	0.03081
5	5:1948597:T:C	1948597	C	ADD	1536	-14.25	6.591	-27.16	-1.329	-2.162	0.03081
5	5:1948736:C:T	1948736	T	ADD	1536	-14.25	6.591	-27.16	-1.329	-2.162	0.03081
5	5:1950228:C:T	1950228	T	ADD	1536	-14.25	6.591	-27.16	-1.329	-2.162	0.03081
8	8:2630657:T:G	2630657	G	ADD	1536	-19.29	8.923	-36.78	-1.798	-2.161	0.03081
5	5:166037525:A:T	166037525	T	ADD	1536	-17.51	8.103	-33.4	-1.632	-2.161	0.03082
19	19:35282181:A:G	35282181	G	ADD	1536	-13.07	6.046	-24.92	-1.217	-2.161	0.03082
4	4:157441782:G:C	157441782	G	ADD	1536	-10.75	4.973	-20.49	-1.001	-2.161	0.03083
5	5:174823352:G:A	174823352	A	ADD	1536	-11.21	5.187	-21.38	-1.044	-2.161	0.03083
16	16:22962602:A:G	22962602	G	ADD	1536	-10.91	5.046	-20.8	-1.016	-2.161	0.03083
16	16:86244517:A:G	86244517	G	ADD	1536	9.383	4.341	0.8737	17.89	2.161	0.03083
17	17:11231083:C:T	11231083	T	ADD	1536	15.29	7.076	1.424	29.16	2.161	0.03083
19	19:5830922:C:T	5830922	T	ADD	1536	10.12	4.682	0.9424	19.3	2.161	0.03083
19	19:5833949:C:T	5833949	T	ADD	1536	10.12	4.682	0.9424	19.3	2.161	0.03083
22	22:28098326:G:C	28098326	G	ADD	1536	9.018	4.172	0.8399	17.2	2.161	0.03083
3	3:147869510:A:C	147869510	C	ADD	1536	-10.3	4.767	-19.65	-0.9587	-2.161	0.03084
3	3:147870555:C:T	147870555	T	ADD	1536	-10.3	4.767	-19.65	-0.9587	-2.161	0.03084
3	3:147871809:G:A	147871809	A	ADD	1536	-10.3	4.767	-19.65	-0.9587	-2.161	0.03084
3	3:147871908:G:A	147871908	A	ADD	1536	-10.3	4.767	-19.65	-0.9587	-2.161	0.03084
3	3:147872147:G:C	147872147	C	ADD	1536	-10.3	4.767	-19.65	-0.9587	-2.161	0.03084
6	6:11491097:G:A	11491097	A	ADD	1536	12.39	5.734	1.153	23.63	2.161	0.03084
10	10:115429032:G:A	115429032	A	ADD	1536	10.44	4.829	0.9715	19.9	2.161	0.03084
11	11:62519565:G:C	62519565	C	ADD	1536	-13.8	6.385	-26.31	-1.284	-2.161	0.03084
18	18:28881763:T:C	28881763	C	ADD	1536	-12.39	5.733	-23.63	-1.153	-2.161	0.03084
20	20:21077937:T:C	21077937	C	ADD	1536	9.606	4.445	0.894	18.32	2.161	0.03084
1	1:99342131:T:A	99342131	A	ADD	1536	-11.71	5.42	-22.34	-1.09	-2.161	0.03085
1	1:99344541:A:G	99344541	G	ADD	1536	-11.71	5.42	-22.34	-1.09	-2.161	0.03085
3	3:116323127:G:C	116323127	C	ADD	1536	-11.5	5.32	-21.93	-1.07	-2.161	0.03085
3	3:116323448:G:A	116323448	A	ADD	1536	-11.5	5.32	-21.93	-1.07	-2.161	0.03085
4	4:54479937:T:C	54479937	C	ADD	1536	9.379	4.34	0.8727	17.88	2.161	0.03085
6	6:31450824:G:A	31450824	G	ADD	1536	-10.33	4.782	-19.71	-0.9615	-2.161	0.03085
7	7:134488864:C:A	134488864	C	ADD	1536	-9.494	4.393	-18.1	-0.8833	-2.161	0.03085
9	9:96166382:C:T	96166382	C	ADD	1536	9.335	4.319	0.8685	17.8	2.161	0.03085
10	10:2088527:G:A	2088527	G	ADD	1536	-9.383	4.342	-17.89	-0.8732	-2.161	0.03085
12	12:71545590:A:G	71545590	G	ADD	1536	9.677	4.478	0.9005	18.45	2.161	0.03085
13	13:50185910:G:C	50185910	G	ADD	1536	-9.529	4.41	-18.17	-0.8866	-2.161	0.03085
13	13:50186159:C:T	50186159	C	ADD	1536	-9.529	4.41	-18.17	-0.8866	-2.161	0.03085
13	13:50186309:T:C	50186309	T	ADD	1536	-9.529	4.41	-18.17	-0.8866	-2.161	0.03085
3	3:30697909:A:G	30697909	G	ADD	1536	-9.653	4.467	-18.41	-0.8977	-2.161	0.03086
3	3:30698096:G:A	30698096	A	ADD	1536	-9.653	4.467	-18.41	-0.8977	-2.161	0.03086
3	3:30698392:T:C	30698392	C	ADD	1536	-9.653	4.467	-18.41	-0.8977	-2.161	0.03086
3	3:30698802:G:C	30698802	C	ADD	1536	-9.653	4.467	-18.41	-0.8977	-2.161	0.03086
4	4:106672563:A:G	106672563	G	ADD	1536	12.77	5.911	1.187	24.36	2.161	0.03086
4	4:189284878:G:A	189284878	A	ADD	1536	-17.88	8.276	-34.11	-1.662	-2.161	0.03086
4	4:189287452:A:G	189287452	G	ADD	1536	-17.88	8.276	-34.11	-1.662	-2.161	0.03086
4	4:189288168:T:A	189288168	A	ADD	1536	-17.88	8.276	-34.11	-1.662	-2.161	0.03086
7	7:77100974:A:G	77100974	A	ADD	1536	-9.792	4.532	-18.67	-0.9107	-2.161	0.03086
7	7:128770701:G:A	128770701	A	ADD	1536	11.7	5.412	1.088	22.3	2.161	0.03086
8	8:60792069:A:G	60792069	G	ADD	1536	12.61	5.834	1.172	24.04	2.161	0.03086
8	8:60794511:T:C	60794511	C	ADD	1536	12.61	5.834	1.172	24.04	2.161	0.03086
8	8:60796944:T:A	60796944	A	ADD	1536	12.61	5.834	1.172	24.04	2.161	0.03086
8	8:60800794:C:T	60800794	T	ADD	1536	12.61	5.834	1.172	24.04	2.161	0.03086
8	8:60802886:C:G	60802886	G	ADD	1536	12.61	5.834	1.172	24.04	2.161	0.03086
8	8:60805076:T:G	60805076	G	ADD	1536	12.61	5.834	1.172	24.04	2.161	0.03086
8	8:60812121:T:C	60812121	C	ADD	1536	12.61	5.834	1.172	24.04	2.161	0.03086
8	8:60812348:A:G	60812348	G	ADD	1536	12.61	5.834	1.172	24.04	2.161	0.03086
8	8:60813519:A:C	60813519	C	ADD	1536	12.61	5.834	1.172	24.04	2.161	0.03086
8	8:60813521:G:A	60813521	A	ADD	1536	12.61	5.834	1.172	24.04	2.161	0.03086
8	8:60820797:C:T	60820797	T	ADD	1536	12.61	5.834	1.172	24.04	2.161	0.03086
8	8:60822139:A:T	60822139	T	ADD	1536	12.61	5.834	1.172	24.04	2.161	0.03086
8	8:60823861:A:T	60823861	T	ADD	1536	12.61	5.834	1.172	24.04	2.161	0.03086
8	8:60827872:G:A	60827872	A	ADD	1536	12.61	5.834	1.172	24.04	2.161	0.03086
8	8:60828810:T:C	60828810	C	ADD	1536	12.61	5.834	1.172	24.04	2.161	0.03086
8	8:60831756:C:T	60831756	T	ADD	1536	12.61	5.834	1.172	24.04	2.161	0.03086
13	13:23864657:G:A	23864657	A	ADD	1536	-10.6	4.905	-20.21	-0.9855	-2.161	0.03086
19	19:45390333:A:G	45390333	G	ADD	1536	11.63	5.381	1.081	22.17	2.161	0.03086
1	1:11638084:G:A	11638084	A	ADD	1536	12.14	5.616	1.128	23.14	2.161	0.03087
1	1:101691350:A:G	101691350	G	ADD	1536	10.97	5.076	1.02	20.92	2.161	0.03087
4	4:102758460:C:A	102758460	A	ADD	1536	-13.11	6.069	-25.01	-1.218	-2.161	0.03087
5	5:125035223:G:A	125035223	A	ADD	1536	11.22	5.191	1.043	21.39	2.161	0.03087
5	5:173288403:A:G	173288403	G	ADD	1536	11.78	5.45	1.094	22.46	2.161	0.03087
9	9:29034430:G:A	29034430	A	ADD	1536	9.294	4.302	0.8634	17.73	2.161	0.03087
11	11:96030491:C:A	96030491	A	ADD	1536	10.63	4.92	0.9881	20.27	2.161	0.03087
1	1:90964035:C:T	90964035	C	ADD	1536	10.48	4.852	0.9738	19.99	2.161	0.03088
1	1:90968044:A:G	90968044	A	ADD	1536	10.48	4.852	0.9738	19.99	2.161	0.03088
11	11:8129296:C:A	8129296	A	ADD	1536	-8.91	4.124	-16.99	-0.8277	-2.161	0.03088
13	13:94423496:A:C	94423496	C	ADD	1536	9.761	4.518	0.9063	18.62	2.161	0.03088
15	15:47821637:A:G	47821637	A	ADD	1536	-9.021	4.175	-17.2	-0.8379	-2.161	0.03088
16	16:90008928:C:A	90008928	A	ADD	1536	11.43	5.29	1.061	21.8	2.161	0.03088
4	4:102740071:G:A	102740071	A	ADD	1536	-13.11	6.068	-25	-1.217	-2.16	0.03089
6	6:38718583:T:A	38718583	A	ADD	1536	-16.2	7.5	-30.9	-1.504	-2.161	0.03089
6	6:112350329:A:C	112350329	C	ADD	1536	20.77	9.613	1.928	39.61	2.16	0.03089
10	10:106268987:T:C	106268987	C	ADD	1536	16.22	7.509	1.506	30.94	2.16	0.03089
10	10:115039609:G:A	115039609	G	ADD	1536	-9.094	4.209	-17.34	-0.844	-2.16	0.03089
13	13:104179998:G:A	104179998	A	ADD	1536	-14.89	6.891	-28.4	-1.382	-2.16	0.03089
14	14:84640581:C:T	84640581	T	ADD	1536	-9.593	4.44	-18.3	-0.8903	-2.16	0.03089
19	19:405541:A:G	405541	G	ADD	1536	-10.61	4.912	-20.24	-0.9851	-2.161	0.03089
2	2:46669702:T:C	46669702	T	ADD	1536	9.332	4.32	0.8655	17.8	2.16	0.0309
2	2:46669735:G:A	46669735	G	ADD	1536	9.332	4.32	0.8655	17.8	2.16	0.0309
2	2:46670263:G:A	46670263	G	ADD	1536	9.332	4.32	0.8655	17.8	2.16	0.0309
5	5:147669411:T:G	147669411	G	ADD	1536	14.52	6.722	1.347	27.7	2.16	0.0309
5	5:150182749:G:A	150182749	A	ADD	1536	11.46	5.304	1.063	21.86	2.16	0.0309
8	8:18750488:A:T	18750488	T	ADD	1536	10.94	5.064	1.015	20.87	2.16	0.0309
8	8:105167495:T:C	105167495	T	ADD	1536	-9.188	4.253	-17.52	-0.8525	-2.16	0.0309
19	19:13695706:T:C	13695706	C	ADD	1536	-15.38	7.119	-29.33	-1.427	-2.16	0.0309
2	2:122565246:C:T	122565246	T	ADD	1536	-12.09	5.596	-23.06	-1.121	-2.16	0.03091
2	2:122566122:T:C	122566122	C	ADD	1536	-12.09	5.596	-23.06	-1.121	-2.16	0.03091
4	4:72138172:A:T	72138172	T	ADD	1536	-11.3	5.229	-21.54	-1.047	-2.16	0.03091
7	7:150476550:A:G	150476550	A	ADD	1536	9.143	4.232	0.8477	17.44	2.16	0.03091
7	7:150476888:G:A	150476888	G	ADD	1536	9.143	4.232	0.8477	17.44	2.16	0.03091
7	7:150477592:T:G	150477592	T	ADD	1536	9.143	4.232	0.8477	17.44	2.16	0.03091
7	7:150477639:C:T	150477639	C	ADD	1536	9.143	4.232	0.8477	17.44	2.16	0.03091
7	7:150477909:G:A	150477909	G	ADD	1536	9.143	4.232	0.8477	17.44	2.16	0.03091
7	7:150478052:T:G	150478052	T	ADD	1536	9.143	4.232	0.8477	17.44	2.16	0.03091
7	7:150478305:T:G	150478305	T	ADD	1536	9.143	4.232	0.8477	17.44	2.16	0.03091
7	7:150478385:C:T	150478385	C	ADD	1536	9.143	4.232	0.8477	17.44	2.16	0.03091
7	7:150478403:C:T	150478403	C	ADD	1536	9.143	4.232	0.8477	17.44	2.16	0.03091
7	7:150480007:T:C	150480007	T	ADD	1536	9.143	4.232	0.8477	17.44	2.16	0.03091
8	8:140927762:G:A	140927762	A	ADD	1536	-9.206	4.261	-17.56	-0.8536	-2.16	0.03091
13	13:93649767:C:T	93649767	T	ADD	1536	12.57	5.819	1.166	23.97	2.16	0.03091
15	15:58439066:A:C	58439066	C	ADD	1536	-13.84	6.405	-26.39	-1.283	-2.16	0.03091
18	18:19651414:C:A	19651414	A	ADD	1536	20.68	9.572	1.917	39.44	2.16	0.03091
1	1:16319232:A:G	16319232	A	ADD	1536	10.67	4.941	0.9886	20.36	2.16	0.03092
1	1:47328011:C:A	47328011	A	ADD	1536	10.47	4.848	0.9702	19.98	2.16	0.03092
16	16:17021906:C:T	17021906	T	ADD	1536	-11.15	5.164	-21.28	-1.033	-2.16	0.03092
16	16:17022123:A:G	17022123	G	ADD	1536	-11.15	5.164	-21.28	-1.033	-2.16	0.03092
16	16:17022211:G:A	17022211	A	ADD	1536	-11.15	5.164	-21.28	-1.033	-2.16	0.03092
16	16:17022759:C:T	17022759	T	ADD	1536	-11.15	5.164	-21.28	-1.033	-2.16	0.03092
16	16:17022999:T:A	17022999	A	ADD	1536	-11.15	5.164	-21.28	-1.033	-2.16	0.03092
20	20:50448236:T:C	50448236	C	ADD	1536	10.2	4.723	0.945	19.46	2.16	0.03092
20	20:50455688:A:G	50455688	G	ADD	1536	10.64	4.927	0.9861	20.3	2.16	0.03092
20	20:50457739:T:A	50457739	A	ADD	1536	10.64	4.927	0.9861	20.3	2.16	0.03092
2	2:165823703:T:C	165823703	C	ADD	1536	9.887	4.577	0.9158	18.86	2.16	0.03093
8	8:119611476:A:G	119611476	A	ADD	1536	11.6	5.371	1.074	22.13	2.16	0.03093
14	14:47936883:T:C	47936883	C	ADD	1536	-9.209	4.264	-17.57	-0.8527	-2.16	0.03093
14	14:47939027:T:C	47939027	C	ADD	1536	-9.209	4.264	-17.57	-0.8527	-2.16	0.03093
14	14:47941393:G:C	47941393	C	ADD	1536	-9.209	4.264	-17.57	-0.8527	-2.16	0.03093
14	14:47941722:G:A	47941722	A	ADD	1536	-9.209	4.264	-17.57	-0.8527	-2.16	0.03093
1	1:99328678:T:C	99328678	T	ADD	1536	-11.7	5.417	-22.32	-1.083	-2.16	0.03094
1	1:99338162:T:G	99338162	T	ADD	1536	-11.7	5.417	-22.32	-1.083	-2.16	0.03094
1	1:99339981:T:C	99339981	T	ADD	1536	-11.7	5.417	-22.32	-1.083	-2.16	0.03094
3	3:168990905:A:G	168990905	G	ADD	1536	11.72	5.425	1.084	22.35	2.16	0.03094
6	6:16767081:C:T	16767081	C	ADD	1536	-9.33	4.32	-17.8	-0.8633	-2.16	0.03094
5	5:121834412:A:G	121834412	G	ADD	1536	-11.62	5.379	-22.16	-1.074	-2.16	0.03095
8	8:130741183:G:T	130741183	T	ADD	1536	8.949	4.144	0.8278	17.07	2.16	0.03095
8	8:130741320:G:C	130741320	C	ADD	1536	8.949	4.144	0.8278	17.07	2.16	0.03095
8	8:130742257:G:A	130742257	A	ADD	1536	8.949	4.144	0.8278	17.07	2.16	0.03095
8	8:130743547:T:A	130743547	A	ADD	1536	8.949	4.144	0.8278	17.07	2.16	0.03095
8	8:130743801:G:C	130743801	C	ADD	1536	8.949	4.144	0.8278	17.07	2.16	0.03095
8	8:130745178:C:G	130745178	G	ADD	1536	8.949	4.144	0.8278	17.07	2.16	0.03095
8	8:130745576:T:C	130745576	C	ADD	1536	8.949	4.144	0.8278	17.07	2.16	0.03095
8	8:130746029:G:C	130746029	C	ADD	1536	8.949	4.144	0.8278	17.07	2.16	0.03095
8	8:130747251:C:A	130747251	A	ADD	1536	8.949	4.144	0.8278	17.07	2.16	0.03095
8	8:130747520:A:C	130747520	C	ADD	1536	8.949	4.144	0.8278	17.07	2.16	0.03095
8	8:130749240:T:A	130749240	A	ADD	1536	8.949	4.144	0.8278	17.07	2.16	0.03095
8	8:130749290:C:T	130749290	T	ADD	1536	8.949	4.144	0.8278	17.07	2.16	0.03095
8	8:130751015:C:T	130751015	T	ADD	1536	8.949	4.144	0.8278	17.07	2.16	0.03095
8	8:130752372:C:A	130752372	A	ADD	1536	8.949	4.144	0.8278	17.07	2.16	0.03095
8	8:130752408:T:C	130752408	C	ADD	1536	8.949	4.144	0.8278	17.07	2.16	0.03095
8	8:130752725:C:T	130752725	T	ADD	1536	8.949	4.144	0.8278	17.07	2.16	0.03095
8	8:130753603:G:A	130753603	A	ADD	1536	8.949	4.144	0.8278	17.07	2.16	0.03095
8	8:130753742:T:C	130753742	C	ADD	1536	8.949	4.144	0.8278	17.07	2.16	0.03095
8	8:130754719:C:T	130754719	T	ADD	1536	8.949	4.144	0.8278	17.07	2.16	0.03095
8	8:130754887:G:T	130754887	T	ADD	1536	8.949	4.144	0.8278	17.07	2.16	0.03095
8	8:130755205:T:C	130755205	C	ADD	1536	8.949	4.144	0.8278	17.07	2.16	0.03095
8	8:130756531:G:A	130756531	A	ADD	1536	8.949	4.144	0.8278	17.07	2.16	0.03095
8	8:130757584:C:T	130757584	T	ADD	1536	8.949	4.144	0.8278	17.07	2.16	0.03095
8	8:130757820:A:G	130757820	G	ADD	1536	8.949	4.144	0.8278	17.07	2.16	0.03095
9	9:28268302:A:G	28268302	G	ADD	1536	-9.143	4.234	-17.44	-0.8456	-2.16	0.03095
21	21:47545346:C:T	47545346	T	ADD	1536	-9.639	4.463	-18.39	-0.8915	-2.16	0.03095
1	1:203132990:G:A	203132990	A	ADD	1536	9.209	4.264	0.8513	17.57	2.16	0.03096
3	3:87090544:T:C	87090544	C	ADD	1536	-10.04	4.65	-19.16	-0.9285	-2.16	0.03096
10	10:127942291:T:G	127942291	G	ADD	1536	-19.58	9.069	-37.36	-1.81	-2.16	0.03096
2	2:69225802:G:T	69225802	T	ADD	1536	14.03	6.499	1.297	26.77	2.16	0.03097
2	2:69225866:G:C	69225866	C	ADD	1536	14.03	6.499	1.297	26.77	2.16	0.03097
2	2:69225913:G:A	69225913	A	ADD	1536	14.03	6.499	1.297	26.77	2.16	0.03097
2	2:69226290:T:G	69226290	G	ADD	1536	14.03	6.499	1.297	26.77	2.16	0.03097
2	2:69226373:G:T	69226373	T	ADD	1536	14.03	6.499	1.297	26.77	2.16	0.03097
2	2:69226923:A:C	69226923	C	ADD	1536	14.03	6.499	1.297	26.77	2.16	0.03097
2	2:69227424:A:G	69227424	G	ADD	1536	14.03	6.499	1.297	26.77	2.16	0.03097
2	2:69229464:A:G	69229464	G	ADD	1536	14.03	6.499	1.297	26.77	2.16	0.03097
2	2:69230592:C:T	69230592	T	ADD	1536	14.03	6.499	1.297	26.77	2.16	0.03097
2	2:69230768:A:G	69230768	G	ADD	1536	14.03	6.499	1.297	26.77	2.16	0.03097
2	2:69231608:C:T	69231608	T	ADD	1536	14.03	6.499	1.297	26.77	2.16	0.03097
2	2:69231714:G:T	69231714	T	ADD	1536	14.03	6.499	1.297	26.77	2.16	0.03097
2	2:69237242:A:G	69237242	G	ADD	1536	14.03	6.499	1.297	26.77	2.16	0.03097
2	2:69237472:G:A	69237472	A	ADD	1536	14.03	6.499	1.297	26.77	2.16	0.03097
4	4:1330759:T:C	1330759	T	ADD	1536	9.124	4.225	0.843	17.4	2.159	0.03097
10	10:29321476:C:A	29321476	A	ADD	1536	-10.91	5.054	-20.82	-1.007	-2.159	0.03098
12	12:2766711:C:T	2766711	T	ADD	1536	-10.62	4.92	-20.27	-0.9807	-2.159	0.03098
1	1:214581034:A:C	214581034	A	ADD	1536	9.355	4.333	0.8631	17.85	2.159	0.03099
2	2:46670146:T:C	46670146	T	ADD	1536	9.319	4.316	0.8597	17.78	2.159	0.03099
5	5:86804318:C:T	86804318	T	ADD	1536	8.969	4.154	0.8274	17.11	2.159	0.03099
5	5:86810124:G:T	86810124	T	ADD	1536	8.969	4.154	0.8274	17.11	2.159	0.03099
5	5:86818346:A:T	86818346	T	ADD	1536	8.969	4.154	0.8274	17.11	2.159	0.03099
5	5:110451664:C:G	110451664	G	ADD	1536	9.266	4.291	0.8551	17.68	2.159	0.03099
5	5:110451936:G:C	110451936	C	ADD	1536	9.266	4.291	0.8551	17.68	2.159	0.03099
11	11:90377484:C:A	90377484	A	ADD	1536	-10.02	4.642	-19.12	-0.9247	-2.159	0.03099
19	19:34183791:C:A	34183791	C	ADD	1536	-9.13	4.229	-17.42	-0.8425	-2.159	0.03099
3	3:33017714:C:T	33017714	T	ADD	1536	9.536	4.417	0.8797	18.19	2.159	0.031
4	4:133590351:A:G	133590351	G	ADD	1536	11.18	5.178	1.031	21.33	2.159	0.031
4	4:133591324:C:A	133591324	A	ADD	1536	11.18	5.178	1.031	21.33	2.159	0.031
4	4:133591470:A:G	133591470	G	ADD	1536	11.18	5.178	1.031	21.33	2.159	0.031
4	4:133597653:A:G	133597653	G	ADD	1536	11.18	5.178	1.031	21.33	2.159	0.031
4	4:133598821:G:A	133598821	A	ADD	1536	11.18	5.178	1.031	21.33	2.159	0.031
6	6:29821268:G:A	29821268	A	ADD	1536	-10.51	4.866	-20.05	-0.9689	-2.159	0.031
6	6:31003523:G:C	31003523	G	ADD	1536	10.76	4.983	0.992	20.53	2.159	0.031
6	6:81648516:G:A	81648516	G	ADD	1536	9.177	4.25	0.8465	17.51	2.159	0.031
12	12:27666522:T:C	27666522	C	ADD	1536	-10.67	4.941	-20.35	-0.9839	-2.159	0.031
13	13:57830671:A:C	57830671	A	ADD	1536	-10.47	4.848	-19.97	-0.9653	-2.159	0.031
13	13:69534825:T:C	69534825	T	ADD	1536	-9.356	4.333	-17.85	-0.8627	-2.159	0.031
13	13:69534991:A:C	69534991	A	ADD	1536	-9.356	4.333	-17.85	-0.8627	-2.159	0.031
20	20:5858418:A:G	5858418	G	ADD	1536	9.686	4.486	0.8931	18.48	2.159	0.031
20	20:16652477:C:T	16652477	T	ADD	1536	-9.518	4.408	-18.16	-0.8779	-2.159	0.031
5	5:41355717:T:C	41355717	C	ADD	1536	9.742	4.512	0.8978	18.59	2.159	0.03101
5	5:41358156:A:G	41358156	G	ADD	1536	9.742	4.512	0.8978	18.59	2.159	0.03101
5	5:41358580:T:C	41358580	C	ADD	1536	9.742	4.512	0.8978	18.59	2.159	0.03101
6	6:38776226:T:G	38776226	G	ADD	1536	9.914	4.592	0.9135	18.91	2.159	0.03101
6	6:38777861:A:G	38777861	G	ADD	1536	9.914	4.592	0.9135	18.91	2.159	0.03101
11	11:19450995:T:A	19450995	A	ADD	1536	-9.976	4.621	-19.03	-0.9195	-2.159	0.03101
11	11:68935552:G:A	68935552	A	ADD	1536	-10.74	4.976	-20.49	-0.9902	-2.159	0.03101
11	11:86278623:G:C	86278623	G	ADD	1536	9.163	4.244	0.8444	17.48	2.159	0.03101
12	12:27723810:C:T	27723810	T	ADD	1536	9.925	4.597	0.9149	18.93	2.159	0.03101
12	12:27724333:C:T	27724333	T	ADD	1536	9.925	4.597	0.9149	18.93	2.159	0.03101
12	12:27725244:G:A	27725244	A	ADD	1536	9.925	4.597	0.9149	18.93	2.159	0.03101
12	12:27726370:G:A	27726370	A	ADD	1536	9.925	4.597	0.9149	18.93	2.159	0.03101
15	15:68243324:G:A	68243324	A	ADD	1536	17.21	7.97	1.585	32.83	2.159	0.03101
20	20:62424393:C:T	62424393	T	ADD	1536	9.178	4.251	0.8457	17.51	2.159	0.03101
14	14:87869678:C:G	87869678	G	ADD	1536	9.659	4.474	0.8897	18.43	2.159	0.03102
2	2:106053760:T:A	106053760	A	ADD	1536	-14.35	6.647	-27.38	-1.321	-2.159	0.03103
2	2:206748426:A:C	206748426	A	ADD	1536	-9.087	4.209	-17.34	-0.8367	-2.159	0.03103
6	6:31226268:A:C	31226268	C	ADD	1536	14.35	6.649	1.321	27.38	2.159	0.03103
6	6:31228215:G:A	31228215	A	ADD	1536	14.35	6.649	1.321	27.38	2.159	0.03103
6	6:31228812:A:G	31228812	G	ADD	1536	14.35	6.649	1.321	27.38	2.159	0.03103
6	6:31229248:A:G	31229248	G	ADD	1536	14.35	6.649	1.321	27.38	2.159	0.03103
6	6:31229410:C:T	31229410	T	ADD	1536	14.35	6.649	1.321	27.38	2.159	0.03103
6	6:31229691:G:T	31229691	T	ADD	1536	14.35	6.649	1.321	27.38	2.159	0.03103
6	6:31229705:C:G	31229705	G	ADD	1536	14.35	6.649	1.321	27.38	2.159	0.03103
6	6:33074963:A:G	33074963	A	ADD	1536	-18.93	8.769	-36.12	-1.743	-2.159	0.03103
6	6:75333258:A:G	75333258	G	ADD	1536	8.996	4.167	0.8284	17.16	2.159	0.03103
6	6:120865038:C:T	120865038	T	ADD	1536	12.07	5.589	1.111	23.02	2.159	0.03103
10	10:73077770:G:T	73077770	T	ADD	1536	9.264	4.291	0.853	17.67	2.159	0.03103
10	10:73078862:C:G	73078862	G	ADD	1536	9.264	4.291	0.853	17.67	2.159	0.03103
10	10:129378387:G:A	129378387	A	ADD	1536	-18.79	8.704	-35.85	-1.729	-2.159	0.03103
10	10:129378675:A:T	129378675	T	ADD	1536	-18.79	8.704	-35.85	-1.729	-2.159	0.03103
20	20:18750818:C:T	18750818	T	ADD	1536	12.19	5.645	1.122	23.25	2.159	0.03103
4	4:155948388:C:T	155948388	T	ADD	1536	12.36	5.725	1.137	23.58	2.159	0.03104
4	4:155950947:G:A	155950947	A	ADD	1536	12.36	5.725	1.137	23.58	2.159	0.03104
4	4:155951279:G:A	155951279	A	ADD	1536	12.36	5.725	1.137	23.58	2.159	0.03104
6	6:153334129:A:G	153334129	G	ADD	1536	15.93	7.379	1.466	30.39	2.159	0.03104
7	7:30761419:G:A	30761419	G	ADD	1536	9.084	4.209	0.8359	17.33	2.159	0.03104
8	8:144543160:G:A	144543160	A	ADD	1536	12.24	5.669	1.126	23.35	2.159	0.03104
2	2:50550787:C:T	50550787	C	ADD	1536	9.301	4.309	0.8553	17.75	2.158	0.03105
2	2:50550940:C:T	50550940	C	ADD	1536	9.301	4.309	0.8553	17.75	2.158	0.03105
2	2:165602181:A:G	165602181	G	ADD	1536	13.52	6.265	1.243	25.8	2.158	0.03105
3	3:52050285:C:T	52050285	T	ADD	1536	16.82	7.792	1.546	32.09	2.158	0.03105
4	4:91912899:G:A	91912899	A	ADD	1536	-11.51	5.335	-21.97	-1.059	-2.158	0.03105
11	11:128043666:C:T	128043666	T	ADD	1536	9.863	4.57	0.9071	18.82	2.158	0.03105
11	11:128044159:C:T	128044159	T	ADD	1536	9.863	4.57	0.9071	18.82	2.158	0.03105
13	13:111335319:C:T	111335319	T	ADD	1536	-13.67	6.332	-26.08	-1.257	-2.158	0.03105
13	13:111336866:G:C	111336866	C	ADD	1536	-13.67	6.332	-26.08	-1.257	-2.158	0.03105
13	13:111340042:A:C	111340042	C	ADD	1536	-13.67	6.332	-26.08	-1.257	-2.158	0.03105
13	13:111342298:G:A	111342298	A	ADD	1536	-13.67	6.332	-26.08	-1.257	-2.158	0.03105
13	13:111343774:T:C	111343774	C	ADD	1536	-13.67	6.332	-26.08	-1.257	-2.158	0.03105
7	7:103124523:T:C	103124523	T	ADD	1536	8.988	4.165	0.8259	17.15	2.158	0.03106
11	11:87015472:G:A	87015472	A	ADD	1536	-11.01	5.1	-21	-1.012	-2.158	0.03106
20	20:52721095:G:A	52721095	G	ADD	1536	-16.96	7.86	-32.37	-1.559	-2.158	0.03106
2	2:15897063:A:G	15897063	G	ADD	1536	11.12	5.154	1.022	21.22	2.158	0.03107
6	6:168675515:G:A	168675515	A	ADD	1536	17	7.875	1.561	32.43	2.158	0.03107
9	9:28322259:A:C	28322259	C	ADD	1536	-10.52	4.877	-20.08	-0.9664	-2.158	0.03107
13	13:107089272:G:C	107089272	C	ADD	1536	12.63	5.853	1.16	24.1	2.158	0.03107
14	14:91714078:G:A	91714078	A	ADD	1536	20.68	9.581	1.899	39.45	2.158	0.03107
1	1:101685640:G:A	101685640	A	ADD	1536	10.95	5.075	1.005	20.9	2.158	0.03108
4	4:91886637:A:G	91886637	G	ADD	1536	-14.97	6.937	-28.57	-1.374	-2.158	0.03108
4	4:91888171:C:T	91888171	T	ADD	1536	-14.97	6.937	-28.57	-1.374	-2.158	0.03108
4	4:91891294:G:C	91891294	C	ADD	1536	-14.97	6.937	-28.57	-1.374	-2.158	0.03108
4	4:91893837:T:G	91893837	G	ADD	1536	-14.97	6.937	-28.57	-1.374	-2.158	0.03108
4	4:91899150:A:G	91899150	G	ADD	1536	-14.97	6.937	-28.57	-1.374	-2.158	0.03108
11	11:97798427:A:G	97798427	G	ADD	1536	-17.08	7.914	-32.59	-1.568	-2.158	0.03108
13	13:79800751:C:A	79800751	A	ADD	1536	-19.07	8.835	-36.38	-1.75	-2.158	0.03108
2	2:168099775:C:G	168099775	G	ADD	1536	11.83	5.481	1.085	22.57	2.158	0.03109
12	12:83381728:A:G	83381728	G	ADD	1536	14.09	6.529	1.293	26.89	2.158	0.03109
14	14:26004848:A:G	26004848	G	ADD	1536	16.56	7.674	1.519	31.6	2.158	0.03109
20	20:9645420:G:A	9645420	G	ADD	1536	-12.16	5.634	-23.2	-1.115	-2.158	0.03109
3	3:116734415:C:T	116734415	T	ADD	1536	-15.01	6.954	-28.63	-1.376	-2.158	0.0311
3	3:116740438:C:T	116740438	T	ADD	1536	-15.01	6.954	-28.63	-1.376	-2.158	0.0311
3	3:116741504:C:T	116741504	T	ADD	1536	-15.01	6.954	-28.63	-1.376	-2.158	0.0311
4	4:7174993:A:G	7174993	A	ADD	1536	-12.8	5.933	-24.43	-1.174	-2.158	0.0311
5	5:90220725:G:A	90220725	A	ADD	1536	-13.15	6.093	-25.09	-1.205	-2.158	0.0311
6	6:16769728:G:A	16769728	G	ADD	1536	-9.307	4.313	-17.76	-0.8532	-2.158	0.0311
6	6:16769798:A:G	16769798	A	ADD	1536	-9.307	4.313	-17.76	-0.8532	-2.158	0.0311
9	9:21791467:A:G	21791467	G	ADD	1536	10.88	5.043	0.9979	20.77	2.158	0.0311
9	9:21791710:G:A	21791710	A	ADD	1536	10.88	5.043	0.9979	20.77	2.158	0.0311
9	9:21793673:C:A	21793673	A	ADD	1536	10.88	5.043	0.9979	20.77	2.158	0.0311
9	9:21795100:A:T	21795100	T	ADD	1536	10.88	5.043	0.9979	20.77	2.158	0.0311
10	10:103025843:C:T	103025843	T	ADD	1536	9.186	4.257	0.8423	17.53	2.158	0.0311
11	11:4945229:G:A	4945229	A	ADD	1536	11.23	5.205	1.03	21.43	2.158	0.0311
13	13:23860177:G:A	23860177	A	ADD	1536	-9.467	4.387	-18.07	-0.8678	-2.158	0.0311
14	14:34100135:G:A	34100135	A	ADD	1536	12.54	5.81	1.149	23.92	2.158	0.0311
1	1:65905293:A:G	65905293	G	ADD	1536	13.51	6.26	1.237	25.78	2.158	0.03111
11	11:75297115:G:A	75297115	A	ADD	1536	9.144	4.238	0.8376	17.45	2.158	0.03111
11	11:75297116:T:C	75297116	C	ADD	1536	9.144	4.238	0.8376	17.45	2.158	0.03111
13	13:42651576:T:C	42651576	C	ADD	1536	16.81	7.793	1.54	32.09	2.158	0.03111
13	13:42658140:G:A	42658140	A	ADD	1536	16.81	7.793	1.54	32.09	2.158	0.03111
13	13:42658375:T:A	42658375	A	ADD	1536	16.81	7.793	1.54	32.09	2.158	0.03111
13	13:42662546:A:C	42662546	C	ADD	1536	16.81	7.793	1.54	32.09	2.158	0.03111
13	13:107914928:A:G	107914928	G	ADD	1536	14.58	6.759	1.336	27.83	2.158	0.03111
1	1:68010127:A:C	68010127	C	ADD	1536	10.34	4.793	0.9467	19.74	2.157	0.03112
6	6:29819202:C:G	29819202	G	ADD	1536	-10.51	4.871	-20.06	-0.9624	-2.158	0.03112
6	6:29821567:G:T	29821567	T	ADD	1536	-10.51	4.871	-20.06	-0.9624	-2.158	0.03112
6	6:29822139:G:A	29822139	A	ADD	1536	-10.51	4.871	-20.06	-0.9624	-2.158	0.03112
6	6:29822261:G:A	29822261	A	ADD	1536	-10.51	4.871	-20.06	-0.9624	-2.158	0.03112
6	6:29822413:A:C	29822413	C	ADD	1536	-10.51	4.871	-20.06	-0.9624	-2.158	0.03112
10	10:133475713:G:A	133475713	A	ADD	1536	9.171	4.251	0.8399	17.5	2.158	0.03112
10	10:133475777:T:C	133475777	C	ADD	1536	9.171	4.251	0.8399	17.5	2.158	0.03112
3	3:56859335:A:C	56859335	C	ADD	1536	13.31	6.171	1.218	25.41	2.157	0.03113
3	3:56859719:C:T	56859719	T	ADD	1536	13.31	6.171	1.218	25.41	2.157	0.03113
10	10:56484454:G:A	56484454	A	ADD	1536	-18.25	8.459	-34.83	-1.67	-2.157	0.03113
15	15:45417596:A:G	45417596	G	ADD	1536	11.48	5.322	1.051	21.91	2.157	0.03113
1	1:237923989:G:A	237923989	A	ADD	1536	-14.75	6.839	-28.16	-1.349	-2.157	0.03114
2	2:16715408:A:G	16715408	A	ADD	1536	-9.952	4.613	-18.99	-0.9104	-2.157	0.03114
2	2:86427235:G:C	86427235	C	ADD	1536	-9.304	4.313	-17.76	-0.8509	-2.157	0.03114
8	8:687747:G:A	687747	A	ADD	1536	-9.274	4.299	-17.7	-0.8481	-2.157	0.03114
8	8:139650454:A:G	139650454	G	ADD	1536	-11.7	5.424	-22.33	-1.07	-2.157	0.03114
10	10:78418890:C:T	78418890	T	ADD	1536	18.84	8.732	1.723	35.95	2.157	0.03114
12	12:51648740:G:T	51648740	T	ADD	1536	-14.48	6.711	-27.63	-1.324	-2.157	0.03114
12	12:83366718:G:A	83366718	A	ADD	1536	14.06	6.516	1.286	26.83	2.157	0.03114
16	16:77936040:A:G	77936040	G	ADD	1536	-13.04	6.047	-24.9	-1.193	-2.157	0.03114
4	4:189315406:G:C	189315406	C	ADD	1536	-16.19	7.504	-30.89	-1.479	-2.157	0.03115
5	5:38045357:G:A	38045357	A	ADD	1536	-10.08	4.673	-19.24	-0.9213	-2.157	0.03115
14	14:65288732:T:C	65288732	C	ADD	1536	-16.18	7.502	-30.89	-1.479	-2.157	0.03115
15	15:47758188:T:G	47758188	G	ADD	1536	9.837	4.56	0.899	18.77	2.157	0.03115
15	15:47758194:G:A	47758194	A	ADD	1536	9.837	4.56	0.899	18.77	2.157	0.03115
15	15:47761815:T:A	47761815	A	ADD	1536	9.837	4.56	0.899	18.77	2.157	0.03115
16	16:66292818:C:A	66292818	A	ADD	1536	10.66	4.94	0.9743	20.34	2.157	0.03115
1	1:239278524:A:C	239278524	C	ADD	1536	19.72	9.144	1.802	37.65	2.157	0.03116
4	4:53940808:A:G	53940808	G	ADD	1536	16.91	7.841	1.545	32.28	2.157	0.03116
6	6:31037856:G:C	31037856	C	ADD	1536	-17.88	8.288	-34.12	-1.633	-2.157	0.03116
6	6:43404511:G:A	43404511	G	ADD	1536	9.812	4.549	0.8962	18.73	2.157	0.03116
8	8:62849613:G:T	62849613	T	ADD	1536	9.864	4.573	0.901	18.83	2.157	0.03116
9	9:7075356:C:T	7075356	C	ADD	1536	10.05	4.658	0.9179	19.18	2.157	0.03116
13	13:44644067:G:A	44644067	G	ADD	1536	9.039	4.191	0.8257	17.25	2.157	0.03116
7	7:37770970:G:T	37770970	T	ADD	1536	-13.8	6.397	-26.33	-1.26	-2.157	0.03117
9	9:37002115:A:G	37002115	G	ADD	1536	12.89	5.977	1.177	24.61	2.157	0.03117
10	10:34237242:G:A	34237242	G	ADD	1536	11.32	5.248	1.033	21.61	2.157	0.03117
2	2:115884386:T:G	115884386	G	ADD	1536	11.88	5.509	1.084	22.68	2.157	0.03118
2	2:115891114:T:G	115891114	G	ADD	1536	11.88	5.509	1.084	22.68	2.157	0.03118
2	2:115892369:A:G	115892369	G	ADD	1536	11.88	5.509	1.084	22.68	2.157	0.03118
2	2:115898902:C:G	115898902	G	ADD	1536	11.88	5.509	1.084	22.68	2.157	0.03118
3	3:30698821:G:A	30698821	A	ADD	1536	-9.624	4.462	-18.37	-0.8781	-2.157	0.03118
3	3:119536429:G:A	119536429	A	ADD	1536	-9.093	4.216	-17.36	-0.8295	-2.157	0.03118
3	3:119536581:C:T	119536581	T	ADD	1536	-9.093	4.216	-17.36	-0.8295	-2.157	0.03118
8	8:38552891:G:A	38552891	A	ADD	1536	10.52	4.876	0.9594	20.07	2.157	0.03118
8	8:38554204:C:T	38554204	T	ADD	1536	10.52	4.876	0.9594	20.07	2.157	0.03118
14	14:78942359:A:T	78942359	T	ADD	1536	-9.716	4.505	-18.54	-0.8867	-2.157	0.03118
14	14:78942373:G:A	78942373	A	ADD	1536	-9.716	4.505	-18.54	-0.8867	-2.157	0.03118
16	16:59654429:A:G	59654429	G	ADD	1536	-9.987	4.63	-19.06	-0.9113	-2.157	0.03118
2	2:240220222:A:G	240220222	G	ADD	1536	15.48	7.18	1.412	29.56	2.157	0.03119
2	2:240221420:G:A	240221420	A	ADD	1536	15.48	7.18	1.412	29.56	2.157	0.03119
2	2:240221633:G:A	240221633	A	ADD	1536	15.48	7.18	1.412	29.56	2.157	0.03119
7	7:22295360:A:G	22295360	A	ADD	1536	-10.17	4.717	-19.42	-0.9279	-2.157	0.03119
9	9:89952763:A:G	89952763	G	ADD	1536	-9.428	4.372	-18	-0.8596	-2.157	0.03119
10	10:99340540:C:A	99340540	A	ADD	1536	-15.74	7.296	-30.04	-1.435	-2.157	0.03119
10	10:99341390:T:C	99341390	C	ADD	1536	-15.74	7.296	-30.04	-1.435	-2.157	0.03119
10	10:99341855:C:T	99341855	T	ADD	1536	-15.74	7.296	-30.04	-1.435	-2.157	0.03119
12	12:43064657:A:G	43064657	G	ADD	1536	-20.01	9.277	-38.19	-1.825	-2.157	0.03119
16	16:77758755:G:A	77758755	A	ADD	1536	-17.42	8.078	-33.25	-1.588	-2.157	0.03119
2	2:159551826:T:C	159551826	C	ADD	1536	-14.41	6.682	-27.51	-1.314	-2.157	0.0312
2	2:159557743:A:G	159557743	G	ADD	1536	-14.41	6.682	-27.51	-1.314	-2.157	0.0312
2	2:159558005:C:T	159558005	T	ADD	1536	-14.41	6.682	-27.51	-1.314	-2.157	0.0312
2	2:159562055:T:C	159562055	C	ADD	1536	-14.41	6.682	-27.51	-1.314	-2.157	0.0312
2	2:159562785:T:G	159562785	G	ADD	1536	-14.41	6.682	-27.51	-1.314	-2.157	0.0312
3	3:10352703:C:T	10352703	C	ADD	1536	-9.176	4.255	-17.52	-0.8361	-2.156	0.0312
3	3:10353330:T:A	10353330	T	ADD	1536	-9.176	4.255	-17.52	-0.8361	-2.156	0.0312
7	7:141413051:C:A	141413051	A	ADD	1536	10.59	4.912	0.9658	20.22	2.157	0.0312
12	12:81208430:A:T	81208430	T	ADD	1536	12.05	5.589	1.098	23.01	2.156	0.0312
12	12:81211311:G:T	81211311	T	ADD	1536	12.05	5.589	1.098	23.01	2.156	0.0312
12	12:81211738:A:C	81211738	C	ADD	1536	12.05	5.589	1.098	23.01	2.156	0.0312
12	12:81211789:C:T	81211789	T	ADD	1536	12.05	5.589	1.098	23.01	2.156	0.0312
12	12:81212006:T:C	81212006	C	ADD	1536	12.05	5.589	1.098	23.01	2.156	0.0312
1	1:161796784:C:T	161796784	T	ADD	1536	-10.16	4.71	-19.39	-0.9251	-2.156	0.03121
1	1:161810151:G:A	161810151	A	ADD	1536	-10.16	4.71	-19.39	-0.9251	-2.156	0.03121
4	4:62817231:A:G	62817231	G	ADD	1536	-11.5	5.332	-21.95	-1.047	-2.156	0.03121
4	4:62821189:A:T	62821189	T	ADD	1536	-11.5	5.332	-21.95	-1.047	-2.156	0.03121
5	5:124897289:T:C	124897289	C	ADD	1536	19.66	9.116	1.79	37.52	2.156	0.03121
5	5:124899243:T:G	124899243	G	ADD	1536	19.66	9.116	1.79	37.52	2.156	0.03121
5	5:124899745:G:C	124899745	C	ADD	1536	19.66	9.116	1.79	37.52	2.156	0.03121
5	5:124902203:G:A	124902203	A	ADD	1536	19.66	9.116	1.79	37.52	2.156	0.03121
5	5:124902944:C:T	124902944	T	ADD	1536	19.66	9.116	1.79	37.52	2.156	0.03121
5	5:124903983:C:T	124903983	T	ADD	1536	19.66	9.116	1.79	37.52	2.156	0.03121
6	6:32796992:T:C	32796992	C	ADD	1536	17.53	8.129	1.597	33.46	2.156	0.03121
11	11:86280071:A:G	86280071	A	ADD	1536	9.061	4.202	0.8255	17.3	2.156	0.03121
11	11:86281369:T:A	86281369	T	ADD	1536	9.065	4.204	0.8257	17.31	2.156	0.03121
11	11:103505169:C:T	103505169	T	ADD	1536	-9.637	4.469	-18.4	-0.8779	-2.156	0.03121
11	11:103505731:G:A	103505731	A	ADD	1536	-9.637	4.469	-18.4	-0.8779	-2.156	0.03121
11	11:103506242:G:A	103506242	A	ADD	1536	-9.637	4.469	-18.4	-0.8779	-2.156	0.03121
11	11:103506359:C:T	103506359	T	ADD	1536	-9.637	4.469	-18.4	-0.8779	-2.156	0.03121
11	11:103506805:T:G	103506805	G	ADD	1536	-9.637	4.469	-18.4	-0.8779	-2.156	0.03121
12	12:19562953:C:T	19562953	T	ADD	1536	-18.34	8.504	-35	-1.67	-2.156	0.03121
19	19:57524248:A:C	57524248	C	ADD	1536	19.45	9.018	1.771	37.12	2.156	0.03121
4	4:77455181:A:G	77455181	A	ADD	1536	-9.115	4.227	-17.4	-0.8297	-2.156	0.03122
4	4:187128719:A:T	187128719	T	ADD	1536	11.32	5.248	1.03	21.6	2.156	0.03122
4	4:187128893:C:T	187128893	T	ADD	1536	11.32	5.248	1.03	21.6	2.156	0.03122
4	4:187128912:C:T	187128912	T	ADD	1536	11.32	5.248	1.03	21.6	2.156	0.03122
8	8:3585967:A:G	3585967	G	ADD	1536	-9.687	4.493	-18.49	-0.8819	-2.156	0.03122
9	9:1501783:G:A	1501783	G	ADD	1536	10.5	4.87	0.9557	20.05	2.156	0.03122
3	3:103777676:T:C	103777676	C	ADD	1536	11.39	5.283	1.036	21.74	2.156	0.03123
5	5:159008780:A:C	159008780	A	ADD	1536	9.837	4.562	0.895	18.78	2.156	0.03123
5	5:159009353:T:A	159009353	T	ADD	1536	9.837	4.562	0.895	18.78	2.156	0.03123
5	5:159009400:A:G	159009400	A	ADD	1536	9.837	4.562	0.895	18.78	2.156	0.03123
10	10:123609263:G:A	123609263	G	ADD	1536	-16.33	7.573	-31.17	-1.486	-2.156	0.03123
16	16:54575990:C:G	54575990	G	ADD	1536	9.737	4.516	0.886	18.59	2.156	0.03123
16	16:54576180:T:C	54576180	C	ADD	1536	9.737	4.516	0.886	18.59	2.156	0.03123
16	16:54578288:G:A	54578288	A	ADD	1536	9.737	4.516	0.886	18.59	2.156	0.03123
3	3:120026025:G:A	120026025	A	ADD	1536	17.09	7.927	1.554	32.63	2.156	0.03124
4	4:23491506:T:C	23491506	C	ADD	1536	14.69	6.815	1.336	28.05	2.156	0.03124
6	6:75365883:C:T	75365883	T	ADD	1536	10.69	4.959	0.9724	20.41	2.156	0.03124
17	17:79948456:G:A	79948456	A	ADD	1536	-20.89	9.688	-39.87	-1.9	-2.156	0.03124
17	17:79952784:C:A	79952784	A	ADD	1536	-20.89	9.688	-39.87	-1.9	-2.156	0.03124
1	1:66700780:C:T	66700780	T	ADD	1536	-10.34	4.795	-19.73	-0.9396	-2.156	0.03125
1	1:212703137:G:A	212703137	A	ADD	1536	-9.231	4.282	-17.62	-0.839	-2.156	0.03125
2	2:141582377:A:C	141582377	A	ADD	1536	-14.38	6.669	-27.45	-1.306	-2.156	0.03125
5	5:32593317:C:T	32593317	T	ADD	1536	15.13	7.018	1.375	28.89	2.156	0.03125
6	6:17089285:T:C	17089285	C	ADD	1536	-9.148	4.243	-17.46	-0.8314	-2.156	0.03125
1	1:161646824:C:A	161646824	A	ADD	1536	-16.96	7.867	-32.38	-1.54	-2.156	0.03126
3	3:10684224:G:C	10684224	C	ADD	1536	8.986	4.168	0.8162	17.16	2.156	0.03126
10	10:99285765:G:A	99285765	A	ADD	1536	-18.29	8.482	-34.91	-1.66	-2.156	0.03126
10	10:99289009:C:T	99289009	T	ADD	1536	-18.29	8.482	-34.91	-1.66	-2.156	0.03126
11	11:117383215:G:A	117383215	A	ADD	1536	10.91	5.06	0.9905	20.83	2.156	0.03126
11	11:117383694:C:T	117383694	T	ADD	1536	10.91	5.06	0.9905	20.83	2.156	0.03126
21	21:47545021:G:A	47545021	A	ADD	1536	-9.607	4.456	-18.34	-0.8724	-2.156	0.03126
3	3:80281587:A:T	80281587	A	ADD	1536	9.071	4.208	0.8235	17.32	2.156	0.03127
5	5:165724469:T:A	165724469	T	ADD	1536	9.233	4.283	0.8381	17.63	2.156	0.03127
6	6:55307290:T:G	55307290	G	ADD	1536	-18	8.349	-34.36	-1.634	-2.156	0.03127
6	6:55316182:A:G	55316182	G	ADD	1536	-18	8.349	-34.36	-1.634	-2.156	0.03127
6	6:55318252:C:T	55318252	T	ADD	1536	-18	8.349	-34.36	-1.634	-2.156	0.03127
6	6:110892505:C:A	110892505	C	ADD	1536	13.52	6.274	1.228	25.82	2.156	0.03127
10	10:36696954:A:C	36696954	C	ADD	1536	9.477	4.396	0.8603	18.09	2.156	0.03127
16	16:72217018:A:C	72217018	C	ADD	1536	10.34	4.795	0.9379	19.73	2.156	0.03127
3	3:144967764:C:T	144967764	T	ADD	1536	-9.927	4.605	-18.95	-0.9002	-2.155	0.03128
3	3:144968864:C:A	144968864	A	ADD	1536	-9.927	4.605	-18.95	-0.9002	-2.155	0.03128
5	5:133445061:A:G	133445061	A	ADD	1536	12.75	5.916	1.157	24.35	2.156	0.03128
6	6:25980403:C:T	25980403	T	ADD	1536	-20.4	9.464	-38.95	-1.85	-2.155	0.03128
6	6:29985630:A:G	29985630	G	ADD	1536	-10.89	5.053	-20.8	-0.9877	-2.155	0.03128
6	6:29987184:G:A	29987184	A	ADD	1536	-10.89	5.053	-20.8	-0.9877	-2.155	0.03128
7	7:144452100:G:A	144452100	A	ADD	1536	-9.462	4.39	-18.07	-0.8582	-2.155	0.03128
11	11:10071885:C:G	10071885	G	ADD	1536	10.8	5.012	0.9798	20.63	2.155	0.03128
11	11:10076330:C:T	10076330	T	ADD	1536	10.8	5.012	0.9798	20.63	2.155	0.03128
11	11:10082360:G:T	10082360	T	ADD	1536	10.8	5.012	0.9798	20.63	2.155	0.03128
11	11:10118995:T:A	10118995	A	ADD	1536	10.8	5.012	0.9798	20.63	2.155	0.03128
2	2:159535579:C:T	159535579	T	ADD	1536	-13.73	6.372	-26.22	-1.245	-2.155	0.03129
5	5:29596459:A:G	29596459	G	ADD	1536	9.658	4.481	0.8757	18.44	2.155	0.03129
10	10:127918780:C:T	127918780	T	ADD	1536	13.33	6.185	1.208	25.45	2.155	0.03129
10	10:127919123:C:T	127919123	T	ADD	1536	13.33	6.185	1.208	25.45	2.155	0.03129
10	10:127920020:C:A	127920020	A	ADD	1536	13.33	6.185	1.208	25.45	2.155	0.03129
10	10:127921350:A:G	127921350	G	ADD	1536	13.33	6.185	1.208	25.45	2.155	0.03129
12	12:117720185:C:A	117720185	A	ADD	1536	10.57	4.904	0.9584	20.18	2.155	0.03129
16	16:78016402:G:T	78016402	T	ADD	1536	-14.95	6.938	-28.55	-1.356	-2.155	0.03129
18	18:66876036:G:T	66876036	T	ADD	1536	9.809	4.551	0.8892	18.73	2.155	0.03129
22	22:19299703:A:G	19299703	A	ADD	1536	-18.73	8.69	-35.76	-1.699	-2.155	0.03129
3	3:186847462:C:T	186847462	T	ADD	1536	10.02	4.647	0.9076	19.12	2.155	0.0313
19	19:5837285:T:C	5837285	C	ADD	1536	10.05	4.662	0.9105	19.18	2.155	0.0313
7	7:52026208:C:G	52026208	G	ADD	1536	-9.752	4.525	-18.62	-0.8828	-2.155	0.03131
7	7:52030913:A:G	52030913	G	ADD	1536	-9.752	4.525	-18.62	-0.8828	-2.155	0.03131
7	7:52035464:G:A	52035464	A	ADD	1536	-9.752	4.525	-18.62	-0.8828	-2.155	0.03131
5	5:41328865:C:G	41328865	G	ADD	1536	9.735	4.518	0.881	18.59	2.155	0.03132
5	5:41329158:C:A	41329158	A	ADD	1536	9.735	4.518	0.881	18.59	2.155	0.03132
5	5:41329504:C:T	41329504	T	ADD	1536	9.735	4.518	0.881	18.59	2.155	0.03132
5	5:41329700:C:A	41329700	A	ADD	1536	9.735	4.518	0.881	18.59	2.155	0.03132
5	5:41330023:A:G	41330023	G	ADD	1536	9.735	4.518	0.881	18.59	2.155	0.03132
5	5:41330337:T:C	41330337	C	ADD	1536	9.735	4.518	0.881	18.59	2.155	0.03132
5	5:41330687:A:T	41330687	T	ADD	1536	9.735	4.518	0.881	18.59	2.155	0.03132
5	5:41330734:A:G	41330734	G	ADD	1536	9.735	4.518	0.881	18.59	2.155	0.03132
5	5:41331932:A:C	41331932	C	ADD	1536	9.735	4.518	0.881	18.59	2.155	0.03132
5	5:41332786:G:T	41332786	T	ADD	1536	9.735	4.518	0.881	18.59	2.155	0.03132
5	5:41333181:G:A	41333181	A	ADD	1536	9.735	4.518	0.881	18.59	2.155	0.03132
5	5:41333621:G:A	41333621	A	ADD	1536	9.735	4.518	0.881	18.59	2.155	0.03132
5	5:41334416:C:T	41334416	T	ADD	1536	9.735	4.518	0.881	18.59	2.155	0.03132
5	5:41334779:C:T	41334779	T	ADD	1536	9.735	4.518	0.881	18.59	2.155	0.03132
5	5:41334787:C:G	41334787	G	ADD	1536	9.735	4.518	0.881	18.59	2.155	0.03132
5	5:41335118:A:G	41335118	G	ADD	1536	9.735	4.518	0.881	18.59	2.155	0.03132
5	5:41335187:T:C	41335187	C	ADD	1536	9.735	4.518	0.881	18.59	2.155	0.03132
5	5:41335718:A:C	41335718	C	ADD	1536	9.735	4.518	0.881	18.59	2.155	0.03132
5	5:41335960:A:T	41335960	T	ADD	1536	9.735	4.518	0.881	18.59	2.155	0.03132
5	5:41336784:A:G	41336784	G	ADD	1536	9.735	4.518	0.881	18.59	2.155	0.03132
5	5:41336828:T:C	41336828	C	ADD	1536	9.735	4.518	0.881	18.59	2.155	0.03132
5	5:41338093:C:T	41338093	T	ADD	1536	9.735	4.518	0.881	18.59	2.155	0.03132
5	5:41339235:G:A	41339235	A	ADD	1536	9.735	4.518	0.881	18.59	2.155	0.03132
5	5:41340045:G:T	41340045	T	ADD	1536	9.735	4.518	0.881	18.59	2.155	0.03132
5	5:41340069:C:T	41340069	T	ADD	1536	9.735	4.518	0.881	18.59	2.155	0.03132
5	5:41340722:A:G	41340722	G	ADD	1536	9.735	4.518	0.881	18.59	2.155	0.03132
5	5:41342472:A:G	41342472	G	ADD	1536	9.735	4.518	0.881	18.59	2.155	0.03132
5	5:41342664:C:T	41342664	T	ADD	1536	9.735	4.518	0.881	18.59	2.155	0.03132
5	5:41342967:A:T	41342967	T	ADD	1536	9.735	4.518	0.881	18.59	2.155	0.03132
5	5:41344213:C:T	41344213	T	ADD	1536	9.735	4.518	0.881	18.59	2.155	0.03132
5	5:41346730:G:C	41346730	C	ADD	1536	9.735	4.518	0.881	18.59	2.155	0.03132
5	5:41353963:A:G	41353963	G	ADD	1536	9.735	4.518	0.881	18.59	2.155	0.03132
5	5:41357688:C:T	41357688	T	ADD	1536	9.735	4.518	0.881	18.59	2.155	0.03132
5	5:41358202:A:G	41358202	G	ADD	1536	9.735	4.518	0.881	18.59	2.155	0.03132
5	5:41358501:G:A	41358501	A	ADD	1536	9.735	4.518	0.881	18.59	2.155	0.03132
5	5:41358504:G:A	41358504	A	ADD	1536	9.735	4.518	0.881	18.59	2.155	0.03132
5	5:41359881:C:T	41359881	T	ADD	1536	9.735	4.518	0.881	18.59	2.155	0.03132
5	5:41359893:A:T	41359893	T	ADD	1536	9.735	4.518	0.881	18.59	2.155	0.03132
6	6:142993854:T:C	142993854	C	ADD	1536	10.99	5.098	0.994	20.98	2.155	0.03132
8	8:67348458:C:T	67348458	T	ADD	1536	11.45	5.313	1.036	21.86	2.155	0.03132
9	9:110370488:C:A	110370488	A	ADD	1536	-13.33	6.185	-25.45	-1.206	-2.155	0.03132
11	11:117460030:G:C	117460030	C	ADD	1536	9.02	4.186	0.8161	17.22	2.155	0.03132
20	20:2449725:A:C	2449725	A	ADD	1536	-10.45	4.85	-19.96	-0.9461	-2.155	0.03132
3	3:194627018:A:G	194627018	G	ADD	1536	9.485	4.402	0.8579	18.11	2.155	0.03133
10	10:54719166:G:A	54719166	A	ADD	1536	-15.74	7.305	-30.06	-1.424	-2.155	0.03133
20	20:21072545:T:C	21072545	C	ADD	1536	9.607	4.458	0.8689	18.35	2.155	0.03133
2	2:59586372:A:G	59586372	G	ADD	1536	10.74	4.983	0.9702	20.5	2.155	0.03134
3	3:13684587:G:T	13684587	T	ADD	1536	-9.054	4.202	-17.29	-0.8182	-2.155	0.03134
3	3:88873835:T:A	88873835	A	ADD	1536	10.19	4.729	0.9212	19.46	2.155	0.03134
6	6:12089905:C:T	12089905	C	ADD	1536	10.8	5.013	0.9763	20.63	2.155	0.03134
6	6:55273885:A:C	55273885	C	ADD	1536	-11.67	5.414	-22.28	-1.054	-2.155	0.03134
9	9:31079839:G:A	31079839	A	ADD	1536	-10.27	4.768	-19.62	-0.9284	-2.155	0.03134
17	17:5382746:G:A	5382746	A	ADD	1536	10.33	4.795	0.9336	19.73	2.155	0.03134
17	17:5386493:G:C	5386493	C	ADD	1536	10.33	4.795	0.9336	19.73	2.155	0.03134
17	17:5389888:C:T	5389888	T	ADD	1536	10.33	4.795	0.9336	19.73	2.155	0.03134
17	17:5390087:G:A	5390087	A	ADD	1536	10.33	4.795	0.9336	19.73	2.155	0.03134
17	17:5393603:C:T	5393603	T	ADD	1536	10.33	4.795	0.9336	19.73	2.155	0.03134
17	17:5395463:A:G	5395463	G	ADD	1536	10.33	4.795	0.9336	19.73	2.155	0.03134
11	11:8138347:C:T	8138347	T	ADD	1536	9.04	4.196	0.8167	17.26	2.155	0.03135
11	11:8138863:C:T	8138863	T	ADD	1536	9.04	4.196	0.8167	17.26	2.155	0.03135
11	11:8139132:G:C	8139132	C	ADD	1536	9.04	4.196	0.8167	17.26	2.155	0.03135
11	11:29776185:A:C	29776185	C	ADD	1536	10.26	4.761	0.9268	19.59	2.155	0.03135
14	14:46905708:A:T	46905708	T	ADD	1536	9.925	4.607	0.8966	18.95	2.155	0.03135
14	14:46905771:A:G	46905771	G	ADD	1536	9.925	4.607	0.8966	18.95	2.155	0.03135
17	17:26088432:C:G	26088432	G	ADD	1536	-12.7	5.892	-24.24	-1.147	-2.155	0.03135
3	3:99159147:T:C	99159147	C	ADD	1536	13.75	6.384	1.242	26.27	2.154	0.03136
3	3:99165693:T:C	99165693	C	ADD	1536	13.75	6.384	1.242	26.27	2.154	0.03136
4	4:47547681:G:C	47547681	C	ADD	1536	-11.22	5.207	-21.42	-1.013	-2.154	0.03136
9	9:21803858:A:T	21803858	T	ADD	1536	10.91	5.064	0.9849	20.83	2.154	0.03136
9	9:104887614:C:T	104887614	T	ADD	1536	12.64	5.866	1.141	24.13	2.155	0.03136
1	1:19798007:G:A	19798007	G	ADD	1536	9.097	4.223	0.8209	17.37	2.154	0.03137
12	12:104394103:A:G	104394103	G	ADD	1536	10.09	4.682	0.9099	19.26	2.154	0.03137
1	1:247348586:G:A	247348586	G	ADD	1536	-9.079	4.214	-17.34	-0.8185	-2.154	0.03138
2	2:29369913:G:C	29369913	C	ADD	1536	-11.85	5.502	-22.64	-1.069	-2.154	0.03138
4	4:96761233:G:A	96761233	A	ADD	1536	-19.69	9.142	-37.61	-1.776	-2.154	0.03138
4	4:148768977:G:A	148768977	A	ADD	1536	-12.28	5.7	-23.45	-1.107	-2.154	0.03138
5	5:38754917:G:A	38754917	A	ADD	1536	11.34	5.266	1.023	21.66	2.154	0.03138
8	8:129229061:G:A	129229061	G	ADD	1536	9.399	4.363	0.8475	17.95	2.154	0.03138
8	8:138408744:A:G	138408744	G	ADD	1536	-14.59	6.773	-27.86	-1.316	-2.154	0.03138
8	8:138411014:C:T	138411014	T	ADD	1536	-14.59	6.773	-27.86	-1.316	-2.154	0.03138
8	8:138411028:T:C	138411028	C	ADD	1536	-14.59	6.773	-27.86	-1.316	-2.154	0.03138
8	8:138411346:A:G	138411346	G	ADD	1536	-14.59	6.773	-27.86	-1.316	-2.154	0.03138
8	8:138414678:A:G	138414678	G	ADD	1536	-14.59	6.773	-27.86	-1.316	-2.154	0.03138
8	8:138418248:A:G	138418248	G	ADD	1536	-14.59	6.773	-27.86	-1.316	-2.154	0.03138
8	8:138419041:A:G	138419041	G	ADD	1536	-14.59	6.773	-27.86	-1.316	-2.154	0.03138
8	8:138419672:C:G	138419672	G	ADD	1536	-14.59	6.773	-27.86	-1.316	-2.154	0.03138
8	8:138420110:G:T	138420110	T	ADD	1536	-14.59	6.773	-27.86	-1.316	-2.154	0.03138
8	8:138423063:G:A	138423063	A	ADD	1536	-14.59	6.773	-27.86	-1.316	-2.154	0.03138
8	8:138424021:C:T	138424021	T	ADD	1536	-14.59	6.773	-27.86	-1.316	-2.154	0.03138
8	8:138425531:C:T	138425531	T	ADD	1536	-14.59	6.773	-27.86	-1.316	-2.154	0.03138
12	12:67355606:G:T	67355606	T	ADD	1536	-9.92	4.605	-18.95	-0.8947	-2.154	0.03138
2	2:31187450:C:T	31187450	T	ADD	1536	19.82	9.202	1.786	37.86	2.154	0.03139
2	2:31187755:C:G	31187755	G	ADD	1536	19.82	9.202	1.786	37.86	2.154	0.03139
2	2:31187758:C:T	31187758	T	ADD	1536	19.82	9.202	1.786	37.86	2.154	0.03139
2	2:31187961:G:A	31187961	A	ADD	1536	19.82	9.202	1.786	37.86	2.154	0.03139
2	2:31189144:C:T	31189144	T	ADD	1536	19.82	9.202	1.786	37.86	2.154	0.03139
5	5:150387141:T:C	150387141	T	ADD	1536	-9.408	4.368	-17.97	-0.8477	-2.154	0.03139
11	11:12317430:C:T	12317430	T	ADD	1536	14.78	6.861	1.332	28.23	2.154	0.03139
2	2:69262909:T:C	69262909	C	ADD	1536	9.629	4.471	0.867	18.39	2.154	0.0314
13	13:109977396:A:G	109977396	G	ADD	1536	11.8	5.477	1.062	22.53	2.154	0.0314
20	20:21157616:G:A	21157616	A	ADD	1536	-15.04	6.984	-28.73	-1.355	-2.154	0.0314
20	20:21167703:G:A	21167703	A	ADD	1536	-15.04	6.984	-28.73	-1.355	-2.154	0.0314
20	20:21168279:G:A	21168279	A	ADD	1536	-15.04	6.984	-28.73	-1.355	-2.154	0.0314
20	20:21172075:G:A	21172075	A	ADD	1536	-15.04	6.984	-28.73	-1.355	-2.154	0.0314
22	22:50058635:G:A	50058635	A	ADD	1536	14.18	6.583	1.277	27.08	2.154	0.0314
2	2:47248334:C:T	47248334	C	ADD	1536	-9.25	4.295	-17.67	-0.8323	-2.154	0.03141
2	2:111597636:A:G	111597636	A	ADD	1536	-9.925	4.608	-18.96	-0.8932	-2.154	0.03141
4	4:186808138:A:G	186808138	A	ADD	1536	8.916	4.14	0.8026	17.03	2.154	0.03141
5	5:1276873:G:A	1276873	A	ADD	1536	-10.16	4.716	-19.4	-0.9141	-2.154	0.03141
13	13:34234827:C:T	34234827	T	ADD	1536	-12.52	5.814	-23.92	-1.127	-2.154	0.03141
16	16:77990965:A:T	77990965	T	ADD	1536	9.194	4.269	0.8278	17.56	2.154	0.03141
2	2:5952399:C:T	5952399	T	ADD	1536	-11.31	5.251	-21.6	-1.017	-2.154	0.03142
2	2:5952476:G:C	5952476	C	ADD	1536	-11.31	5.251	-21.6	-1.017	-2.154	0.03142
2	2:5952598:C:G	5952598	G	ADD	1536	-11.31	5.251	-21.6	-1.017	-2.154	0.03142
2	2:5952743:C:T	5952743	T	ADD	1536	-11.31	5.251	-21.6	-1.017	-2.154	0.03142
2	2:5952750:C:G	5952750	G	ADD	1536	-11.31	5.251	-21.6	-1.017	-2.154	0.03142
2	2:5953474:T:C	5953474	C	ADD	1536	-11.31	5.251	-21.6	-1.017	-2.154	0.03142
2	2:5953774:A:G	5953774	G	ADD	1536	-11.31	5.251	-21.6	-1.017	-2.154	0.03142
2	2:5954127:C:T	5954127	T	ADD	1536	-11.31	5.251	-21.6	-1.017	-2.154	0.03142
2	2:5955013:T:C	5955013	C	ADD	1536	-11.31	5.251	-21.6	-1.017	-2.154	0.03142
2	2:5955340:C:T	5955340	T	ADD	1536	-11.31	5.251	-21.6	-1.017	-2.154	0.03142
2	2:5955928:C:G	5955928	G	ADD	1536	-11.31	5.251	-21.6	-1.017	-2.154	0.03142
2	2:5956144:G:A	5956144	A	ADD	1536	-11.31	5.251	-21.6	-1.017	-2.154	0.03142
2	2:5956939:G:A	5956939	A	ADD	1536	-11.31	5.251	-21.6	-1.017	-2.154	0.03142
2	2:5956965:T:C	5956965	C	ADD	1536	-11.31	5.251	-21.6	-1.017	-2.154	0.03142
2	2:5957125:C:T	5957125	T	ADD	1536	-11.31	5.251	-21.6	-1.017	-2.154	0.03142
2	2:5957559:G:T	5957559	T	ADD	1536	-11.31	5.251	-21.6	-1.017	-2.154	0.03142
2	2:5957669:A:G	5957669	G	ADD	1536	-11.31	5.251	-21.6	-1.017	-2.154	0.03142
2	2:5957729:T:C	5957729	C	ADD	1536	-11.31	5.251	-21.6	-1.017	-2.154	0.03142
2	2:5957953:T:A	5957953	A	ADD	1536	-11.31	5.251	-21.6	-1.017	-2.154	0.03142
2	2:5958139:C:T	5958139	T	ADD	1536	-11.31	5.251	-21.6	-1.017	-2.154	0.03142
2	2:5958160:C:G	5958160	G	ADD	1536	-11.31	5.251	-21.6	-1.017	-2.154	0.03142
2	2:5958445:C:A	5958445	A	ADD	1536	-11.31	5.251	-21.6	-1.017	-2.154	0.03142
2	2:5958548:A:G	5958548	G	ADD	1536	-11.31	5.251	-21.6	-1.017	-2.154	0.03142
2	2:5959381:G:A	5959381	A	ADD	1536	-11.31	5.251	-21.6	-1.017	-2.154	0.03142
2	2:5959514:T:G	5959514	G	ADD	1536	-11.31	5.251	-21.6	-1.017	-2.154	0.03142
2	2:5959545:A:G	5959545	G	ADD	1536	-11.31	5.251	-21.6	-1.017	-2.154	0.03142
2	2:5959775:G:A	5959775	A	ADD	1536	-11.31	5.251	-21.6	-1.017	-2.154	0.03142
2	2:5960452:A:G	5960452	G	ADD	1536	-11.31	5.251	-21.6	-1.017	-2.154	0.03142
5	5:150224378:A:T	150224378	T	ADD	1536	11.54	5.357	1.038	22.04	2.154	0.03142
5	5:150225055:C:T	150225055	T	ADD	1536	11.54	5.357	1.038	22.04	2.154	0.03142
5	5:150225415:T:C	150225415	C	ADD	1536	11.54	5.357	1.038	22.04	2.154	0.03142
5	5:150226323:C:T	150226323	T	ADD	1536	11.54	5.357	1.038	22.04	2.154	0.03142
5	5:150226778:A:C	150226778	C	ADD	1536	11.54	5.357	1.038	22.04	2.154	0.03142
5	5:150227966:C:A	150227966	A	ADD	1536	11.54	5.357	1.038	22.04	2.154	0.03142
5	5:150230253:C:A	150230253	A	ADD	1536	11.54	5.357	1.038	22.04	2.154	0.03142
5	5:150230357:C:T	150230357	T	ADD	1536	11.54	5.357	1.038	22.04	2.154	0.03142
5	5:150233414:T:C	150233414	C	ADD	1536	11.54	5.357	1.038	22.04	2.154	0.03142
5	5:150237411:C:T	150237411	T	ADD	1536	11.54	5.357	1.038	22.04	2.154	0.03142
5	5:150238879:G:C	150238879	C	ADD	1536	11.54	5.357	1.038	22.04	2.154	0.03142
5	5:150242568:G:C	150242568	C	ADD	1536	11.54	5.357	1.038	22.04	2.154	0.03142
8	8:90031688:A:G	90031688	A	ADD	1536	-12.37	5.746	-23.64	-1.113	-2.154	0.03142
12	12:4311462:T:A	4311462	T	ADD	1536	-9.473	4.398	-18.09	-0.8523	-2.154	0.03142
14	14:36402641:A:G	36402641	G	ADD	1536	17.01	7.898	1.53	32.49	2.154	0.03142
16	16:78870954:A:G	78870954	A	ADD	1536	10.14	4.707	0.9117	19.36	2.154	0.03142
4	4:134260066:A:C	134260066	C	ADD	1536	11.92	5.536	1.072	22.77	2.154	0.03143
6	6:43408005:A:G	43408005	A	ADD	1536	9.143	4.245	0.8219	17.46	2.154	0.03143
9	9:7084529:T:C	7084529	T	ADD	1536	10.03	4.659	0.9023	19.17	2.154	0.03143
11	11:128034994:C:G	128034994	G	ADD	1536	9.846	4.572	0.8853	18.81	2.154	0.03143
13	13:69008658:C:T	69008658	T	ADD	1536	-11.68	5.423	-22.31	-1.05	-2.154	0.03143
13	13:60639604:A:G	60639604	G	ADD	1536	-17.31	8.038	-33.07	-1.556	-2.153	0.03144
2	2:60086515:A:G	60086515	G	ADD	1536	9.294	4.316	0.8348	17.75	2.153	0.03145
2	2:240294550:T:G	240294550	G	ADD	1536	14.4	6.685	1.293	27.5	2.153	0.03145
2	2:240294879:G:T	240294879	T	ADD	1536	14.4	6.685	1.293	27.5	2.153	0.03145
2	2:240295254:G:A	240295254	A	ADD	1536	14.4	6.685	1.293	27.5	2.153	0.03145
6	6:30065298:A:C	30065298	A	ADD	1536	-10.36	4.812	-19.79	-0.9303	-2.153	0.03145
6	6:32408527:C:G	32408527	C	ADD	1536	-10.05	4.668	-19.2	-0.9023	-2.153	0.03145
17	17:34904985:A:C	34904985	C	ADD	1536	9.132	4.241	0.8199	17.44	2.153	0.03145
1	1:179569088:C:G	179569088	C	ADD	1536	-10.52	4.885	-20.09	-0.9442	-2.153	0.03146
5	5:77172113:C:T	77172113	T	ADD	1536	11.41	5.299	1.024	21.79	2.153	0.03146
5	5:82591389:T:C	82591389	C	ADD	1536	17.73	8.233	1.59	33.86	2.153	0.03146
10	10:13674143:C:G	13674143	G	ADD	1536	19.2	8.917	1.723	36.68	2.153	0.03146
10	10:13674147:C:G	13674147	G	ADD	1536	19.2	8.917	1.723	36.68	2.153	0.03146
15	15:102376749:T:C	102376749	C	ADD	1536	12.44	5.777	1.117	23.76	2.153	0.03146
2	2:50201110:A:G	50201110	A	ADD	1536	11.87	5.514	1.065	22.68	2.153	0.03147
2	2:165560703:G:A	165560703	A	ADD	1536	15.91	7.39	1.427	30.4	2.153	0.03147
10	10:2328718:G:C	2328718	C	ADD	1536	19.22	8.926	1.723	36.71	2.153	0.03147
10	10:2329381:T:G	2329381	G	ADD	1536	19.22	8.926	1.723	36.71	2.153	0.03147
10	10:2333172:G:A	2333172	A	ADD	1536	19.22	8.926	1.723	36.71	2.153	0.03147
10	10:88110925:G:C	88110925	C	ADD	1536	10.35	4.808	0.9281	19.77	2.153	0.03147
12	12:104251076:G:A	104251076	A	ADD	1536	9.729	4.519	0.8724	18.59	2.153	0.03147
12	12:104251116:G:C	104251116	C	ADD	1536	9.729	4.519	0.8724	18.59	2.153	0.03147
13	13:28844156:G:T	28844156	T	ADD	1536	-9.981	4.636	-19.07	-0.8949	-2.153	0.03147
13	13:28844161:T:C	28844161	C	ADD	1536	-9.981	4.636	-19.07	-0.8949	-2.153	0.03147
1	1:57183041:G:A	57183041	G	ADD	1536	-9.055	4.206	-17.3	-0.8117	-2.153	0.03148
3	3:69248160:G:A	69248160	A	ADD	1536	-10.18	4.728	-19.44	-0.9125	-2.153	0.03148
5	5:119609998:A:G	119609998	G	ADD	1536	9.115	4.233	0.8172	17.41	2.153	0.03148
5	5:119611340:T:C	119611340	C	ADD	1536	9.115	4.233	0.8172	17.41	2.153	0.03148
5	5:119612636:A:C	119612636	C	ADD	1536	9.115	4.233	0.8172	17.41	2.153	0.03148
5	5:119614651:T:A	119614651	A	ADD	1536	9.115	4.233	0.8172	17.41	2.153	0.03148
5	5:119615110:G:A	119615110	A	ADD	1536	9.115	4.233	0.8172	17.41	2.153	0.03148
5	5:119615387:T:C	119615387	C	ADD	1536	9.115	4.233	0.8172	17.41	2.153	0.03148
5	5:119615735:C:A	119615735	A	ADD	1536	9.115	4.233	0.8172	17.41	2.153	0.03148
5	5:119615777:T:C	119615777	C	ADD	1536	9.115	4.233	0.8172	17.41	2.153	0.03148
5	5:119616363:T:A	119616363	A	ADD	1536	9.115	4.233	0.8172	17.41	2.153	0.03148
5	5:119616439:T:C	119616439	C	ADD	1536	9.115	4.233	0.8172	17.41	2.153	0.03148
5	5:119617762:T:G	119617762	G	ADD	1536	9.115	4.233	0.8172	17.41	2.153	0.03148
6	6:29965841:C:T	29965841	T	ADD	1536	16.07	7.465	1.441	30.7	2.153	0.03148
6	6:44160786:A:C	44160786	C	ADD	1536	-12.5	5.807	-23.88	-1.12	-2.153	0.03148
20	20:50449004:A:T	50449004	T	ADD	1536	10.87	5.048	0.9739	20.76	2.153	0.03148
1	1:15333335:G:A	15333335	A	ADD	1536	-12.63	5.869	-24.14	-1.132	-2.153	0.03149
9	9:85101768:G:T	85101768	T	ADD	1536	16.26	7.553	1.457	31.07	2.153	0.03149
2	2:77524715:G:A	77524715	A	ADD	1536	12.63	5.868	1.131	24.13	2.153	0.0315
2	2:77524749:G:A	77524749	A	ADD	1536	12.63	5.868	1.131	24.13	2.153	0.0315
2	2:130032139:A:G	130032139	A	ADD	1536	-9.299	4.32	-17.77	-0.8325	-2.153	0.0315
2	2:130037478:T:C	130037478	T	ADD	1536	-9.299	4.32	-17.77	-0.8325	-2.153	0.0315
2	2:130037989:T:A	130037989	T	ADD	1536	-9.299	4.32	-17.77	-0.8325	-2.153	0.0315
2	2:130038518:T:C	130038518	T	ADD	1536	-9.299	4.32	-17.77	-0.8325	-2.153	0.0315
8	8:87120202:G:C	87120202	G	ADD	1536	-9.07	4.213	-17.33	-0.812	-2.153	0.0315
12	12:116026433:G:A	116026433	A	ADD	1536	8.999	4.18	0.8055	17.19	2.153	0.0315
1	1:215945919:G:T	215945919	T	ADD	1536	-9.52	4.423	-18.19	-0.8516	-2.153	0.03151
8	8:127740139:A:G	127740139	A	ADD	1536	-9.199	4.273	-17.57	-0.8232	-2.153	0.03151
10	10:26141290:C:T	26141290	T	ADD	1536	-10.21	4.743	-19.51	-0.9137	-2.153	0.03151
13	13:28853709:A:T	28853709	T	ADD	1536	-9.981	4.637	-19.07	-0.8931	-2.153	0.03151
17	17:72491481:C:T	72491481	T	ADD	1536	-11.07	5.143	-21.15	-0.9906	-2.153	0.03151
18	18:72571550:A:G	72571550	G	ADD	1536	-8.81	4.093	-16.83	-0.7881	-2.153	0.03151
6	6:35702887:G:A	35702887	G	ADD	1536	-8.896	4.133	-17	-0.7953	-2.152	0.03152
2	2:8458707:C:A	8458707	A	ADD	1536	14.12	6.562	1.262	26.98	2.152	0.03153
8	8:62853891:C:T	62853891	T	ADD	1536	9.845	4.574	0.8801	18.81	2.152	0.03153
8	8:62859851:G:A	62859851	A	ADD	1536	9.845	4.574	0.8801	18.81	2.152	0.03153
11	11:43178365:C:A	43178365	A	ADD	1536	-10.69	4.967	-20.42	-0.9551	-2.152	0.03153
11	11:43178539:C:T	43178539	T	ADD	1536	-10.69	4.967	-20.42	-0.9551	-2.152	0.03153
11	11:43178718:T:G	43178718	G	ADD	1536	-10.69	4.967	-20.42	-0.9551	-2.152	0.03153
11	11:43179910:G:A	43179910	A	ADD	1536	-10.69	4.967	-20.42	-0.9551	-2.152	0.03153
11	11:43184888:G:A	43184888	A	ADD	1536	-10.69	4.967	-20.42	-0.9551	-2.152	0.03153
20	20:15630784:G:C	15630784	C	ADD	1536	-11.33	5.265	-21.65	-1.013	-2.152	0.03153
20	20:15632409:A:G	15632409	G	ADD	1536	-11.33	5.265	-21.65	-1.013	-2.152	0.03153
2	2:41914424:A:G	41914424	G	ADD	1536	15.4	7.157	1.376	29.43	2.152	0.03154
7	7:100422156:G:A	100422156	G	ADD	1536	8.881	4.127	0.7932	16.97	2.152	0.03154
8	8:2952721:C:A	2952721	A	ADD	1536	-11.31	5.255	-21.61	-1.01	-2.152	0.03154
10	10:103007358:G:A	103007358	A	ADD	1536	-17.26	8.021	-32.98	-1.542	-2.152	0.03154
20	20:44643770:A:G	44643770	G	ADD	1536	9.314	4.328	0.8317	17.8	2.152	0.03154
6	6:33082692:A:C	33082692	C	ADD	1536	9.998	4.646	0.8923	19.1	2.152	0.03155
7	7:147620209:G:A	147620209	A	ADD	1536	-12.72	5.909	-24.3	-1.135	-2.152	0.03155
7	7:147620718:G:T	147620718	T	ADD	1536	-12.72	5.909	-24.3	-1.135	-2.152	0.03155
7	7:147620872:C:G	147620872	G	ADD	1536	-12.72	5.909	-24.3	-1.135	-2.152	0.03155
7	7:147621985:G:A	147621985	A	ADD	1536	-12.72	5.909	-24.3	-1.135	-2.152	0.03155
7	7:147622377:C:T	147622377	T	ADD	1536	-12.72	5.909	-24.3	-1.135	-2.152	0.03155
7	7:147622619:C:T	147622619	T	ADD	1536	-12.72	5.909	-24.3	-1.135	-2.152	0.03155
9	9:74245141:G:A	74245141	G	ADD	1536	-9.298	4.321	-17.77	-0.8301	-2.152	0.03155
13	13:24641598:A:G	24641598	G	ADD	1536	9.612	4.467	0.8577	18.37	2.152	0.03155
7	7:103145336:T:G	103145336	T	ADD	1536	9.139	4.247	0.8153	17.46	2.152	0.03156
14	14:88752465:G:T	88752465	T	ADD	1536	9.368	4.353	0.8354	17.9	2.152	0.03156
8	8:2629194:G:T	2629194	T	ADD	1536	14.1	6.554	1.257	26.95	2.152	0.03157
2	2:45213498:G:A	45213498	A	ADD	1536	-14.35	6.668	-27.42	-1.278	-2.152	0.03158
2	2:45226582:G:A	45226582	A	ADD	1536	-14.35	6.668	-27.42	-1.278	-2.152	0.03158
2	2:213216378:T:C	213216378	C	ADD	1536	16.17	7.516	1.44	30.9	2.152	0.03158
2	2:228264907:G:A	228264907	A	ADD	1536	-19.74	9.176	-37.73	-1.759	-2.152	0.03158
4	4:148779190:G:A	148779190	A	ADD	1536	-12.15	5.648	-23.22	-1.083	-2.152	0.03158
4	4:148779974:G:A	148779974	A	ADD	1536	-12.15	5.648	-23.22	-1.083	-2.152	0.03158
11	11:91203881:A:G	91203881	A	ADD	1536	-11.13	5.174	-21.27	-0.9921	-2.152	0.03158
4	4:189314972:G:A	189314972	A	ADD	1536	-16.24	7.546	-31.03	-1.446	-2.152	0.03159
4	4:189314974:G:A	189314974	A	ADD	1536	-16.24	7.546	-31.03	-1.446	-2.152	0.03159
4	4:189314988:C:A	189314988	A	ADD	1536	-16.24	7.546	-31.03	-1.446	-2.152	0.03159
10	10:129038744:A:G	129038744	G	ADD	1536	9.524	4.427	0.8479	18.2	2.152	0.03159
15	15:67093631:G:A	67093631	G	ADD	1536	-10.92	5.075	-20.86	-0.9722	-2.152	0.03159
1	1:14225373:G:T	14225373	T	ADD	1536	10.63	4.94	0.9456	20.31	2.151	0.0316
3	3:168674012:G:A	168674012	A	ADD	1536	-9.149	4.252	-17.48	-0.8143	-2.151	0.0316
6	6:12086826:G:A	12086826	G	ADD	1536	10.82	5.029	0.9625	20.67	2.151	0.0316
9	9:31027880:A:G	31027880	G	ADD	1536	-10.36	4.814	-19.79	-0.922	-2.151	0.0316
10	10:2095156:C:A	2095156	A	ADD	1536	12.55	5.835	1.117	23.99	2.151	0.0316
12	12:81155280:G:A	81155280	A	ADD	1536	-11.66	5.419	-22.28	-1.037	-2.151	0.0316
19	19:52601399:G:A	52601399	A	ADD	1536	-8.928	4.15	-17.06	-0.7946	-2.151	0.0316
2	2:73900329:G:A	73900329	G	ADD	1536	-9.734	4.525	-18.6	-0.8655	-2.151	0.03161
5	5:116237268:C:T	116237268	T	ADD	1536	11.21	5.211	0.9968	21.42	2.151	0.03161
8	8:125010772:C:T	125010772	T	ADD	1536	14.44	6.71	1.284	27.59	2.151	0.03161
8	8:125020281:C:T	125020281	T	ADD	1536	14.44	6.71	1.284	27.59	2.151	0.03161
8	8:125020948:G:A	125020948	A	ADD	1536	14.44	6.71	1.284	27.59	2.151	0.03161
8	8:125021527:G:T	125021527	T	ADD	1536	14.44	6.71	1.284	27.59	2.151	0.03161
8	8:125021715:G:A	125021715	A	ADD	1536	14.44	6.71	1.284	27.59	2.151	0.03161
8	8:125021903:G:C	125021903	C	ADD	1536	14.44	6.71	1.284	27.59	2.151	0.03161
8	8:125022317:C:T	125022317	T	ADD	1536	14.44	6.71	1.284	27.59	2.151	0.03161
9	9:138086783:A:G	138086783	G	ADD	1536	-9.264	4.306	-17.7	-0.8241	-2.151	0.03161
13	13:24641062:C:G	24641062	G	ADD	1536	9.599	4.462	0.8539	18.34	2.151	0.03161
13	13:24641680:A:G	24641680	G	ADD	1536	9.599	4.462	0.8539	18.34	2.151	0.03161
13	13:24641866:T:A	24641866	A	ADD	1536	9.599	4.462	0.8539	18.34	2.151	0.03161
13	13:24642749:C:T	24642749	T	ADD	1536	9.599	4.462	0.8539	18.34	2.151	0.03161
3	3:147865455:T:A	147865455	A	ADD	1536	-10.24	4.76	-19.57	-0.9102	-2.151	0.03162
3	3:147865729:T:C	147865729	C	ADD	1536	-10.24	4.76	-19.57	-0.9102	-2.151	0.03162
4	4:14287372:A:G	14287372	G	ADD	1536	-16.63	7.732	-31.79	-1.479	-2.151	0.03162
5	5:141876649:T:C	141876649	T	ADD	1536	9.097	4.229	0.8085	17.39	2.151	0.03162
13	13:57830512:T:A	57830512	T	ADD	1536	-10.43	4.848	-19.93	-0.9267	-2.151	0.03162
6	6:30747216:C:T	30747216	C	ADD	1536	9.957	4.629	0.8845	19.03	2.151	0.03163
8	8:17733073:T:C	17733073	C	ADD	1536	16.5	7.669	1.466	31.53	2.151	0.03163
8	8:17733077:T:C	17733077	C	ADD	1536	16.5	7.669	1.466	31.53	2.151	0.03163
12	12:131181066:G:A	131181066	G	ADD	1536	16.63	7.732	1.478	31.79	2.151	0.03163
1	1:110757954:T:C	110757954	C	ADD	1536	-9.255	4.303	-17.69	-0.8216	-2.151	0.03164
2	2:36750285:T:C	36750285	T	ADD	1536	-9.248	4.3	-17.68	-0.8207	-2.151	0.03164
2	2:106064657:C:T	106064657	T	ADD	1536	-9.545	4.438	-18.24	-0.8471	-2.151	0.03165
2	2:106065360:C:T	106065360	T	ADD	1536	-9.545	4.438	-18.24	-0.8471	-2.151	0.03165
3	3:10226144:G:A	10226144	A	ADD	1536	9.735	4.526	0.8639	18.61	2.151	0.03165
5	5:13914186:C:T	13914186	T	ADD	1536	14.86	6.908	1.318	28.4	2.151	0.03165
11	11:12312280:T:G	12312280	G	ADD	1536	14.79	6.877	1.312	28.27	2.151	0.03165
11	11:118050958:G:A	118050958	A	ADD	1536	13.64	6.34	1.21	26.06	2.151	0.03165
11	11:118051010:T:C	118051010	C	ADD	1536	13.64	6.34	1.21	26.06	2.151	0.03165
11	11:118051323:C:G	118051323	G	ADD	1536	13.64	6.34	1.21	26.06	2.151	0.03165
11	11:118051857:T:C	118051857	C	ADD	1536	13.64	6.34	1.21	26.06	2.151	0.03165
11	11:118052662:C:T	118052662	T	ADD	1536	13.64	6.34	1.21	26.06	2.151	0.03165
11	11:118053859:A:C	118053859	C	ADD	1536	13.64	6.34	1.21	26.06	2.151	0.03165
11	11:118054345:G:A	118054345	A	ADD	1536	13.64	6.34	1.21	26.06	2.151	0.03165
1	1:156255456:G:A	156255456	A	ADD	1536	10.18	4.731	0.9022	19.45	2.151	0.03166
2	2:231788550:G:A	231788550	A	ADD	1536	-9.225	4.289	-17.63	-0.818	-2.151	0.03166
5	5:18435177:G:A	18435177	A	ADD	1536	-18.13	8.43	-34.65	-1.607	-2.151	0.03166
8	8:98994851:G:A	98994851	A	ADD	1536	-11.19	5.203	-21.39	-0.9922	-2.151	0.03166
2	2:173698681:A:G	173698681	G	ADD	1536	16.03	7.452	1.42	30.63	2.151	0.03167
2	2:211079304:A:T	211079304	T	ADD	1536	19.15	8.903	1.697	36.59	2.151	0.03167
6	6:104314263:G:A	104314263	A	ADD	1536	10.17	4.731	0.9013	19.45	2.15	0.03167
9	9:6973103:T:C	6973103	C	ADD	1536	9.928	4.617	0.8796	18.98	2.15	0.03167
9	9:123961447:T:C	123961447	C	ADD	1536	-12.14	5.646	-23.21	-1.076	-2.151	0.03167
2	2:242923329:A:T	242923329	T	ADD	1536	9.514	4.424	0.8427	18.19	2.15	0.03168
7	7:103161127:A:G	103161127	G	ADD	1536	-9.141	4.251	-17.47	-0.8094	-2.15	0.03168
8	8:3909726:C:T	3909726	T	ADD	1536	-11.8	5.486	-22.55	-1.045	-2.15	0.03168
1	1:99338077:G:A	99338077	A	ADD	1536	9.538	4.436	0.8443	18.23	2.15	0.03169
3	3:29493315:A:G	29493315	G	ADD	1536	9.445	4.393	0.8358	18.06	2.15	0.03169
3	3:29493438:C:T	29493438	T	ADD	1536	9.445	4.393	0.8358	18.06	2.15	0.03169
5	5:52354424:G:C	52354424	C	ADD	1536	11.83	5.501	1.047	22.61	2.15	0.03169
15	15:48288877:A:G	48288877	G	ADD	1536	11.21	5.215	0.9927	21.43	2.15	0.03169
19	19:19912555:G:A	19912555	A	ADD	1536	17.33	8.059	1.533	33.12	2.15	0.03169
3	3:30714586:A:C	30714586	C	ADD	1536	-9.591	4.461	-18.33	-0.8482	-2.15	0.0317
8	8:17280510:G:A	17280510	G	ADD	1536	-9.445	4.393	-18.06	-0.8353	-2.15	0.0317
14	14:59555994:G:A	59555994	A	ADD	1536	-12.18	5.665	-23.28	-1.078	-2.15	0.0317
3	3:171177575:A:C	171177575	A	ADD	1536	16.53	7.687	1.461	31.59	2.15	0.03171
9	9:97129004:T:A	97129004	A	ADD	1536	9.626	4.477	0.8508	18.4	2.15	0.03171
9	9:97137390:G:T	97137390	T	ADD	1536	9.626	4.477	0.8508	18.4	2.15	0.03171
9	9:97141530:G:A	97141530	A	ADD	1536	9.626	4.477	0.8508	18.4	2.15	0.03171
9	9:97148934:A:G	97148934	G	ADD	1536	9.626	4.477	0.8508	18.4	2.15	0.03171
9	9:97151996:C:T	97151996	T	ADD	1536	9.626	4.477	0.8508	18.4	2.15	0.03171
9	9:97160290:C:G	97160290	G	ADD	1536	9.626	4.477	0.8508	18.4	2.15	0.03171
9	9:97161890:A:G	97161890	G	ADD	1536	9.626	4.477	0.8508	18.4	2.15	0.03171
9	9:97165834:T:A	97165834	A	ADD	1536	9.626	4.477	0.8508	18.4	2.15	0.03171
9	9:97167573:C:T	97167573	T	ADD	1536	9.626	4.477	0.8508	18.4	2.15	0.03171
14	14:87921453:C:T	87921453	T	ADD	1536	12.07	5.615	1.067	23.08	2.15	0.03171
14	14:87924278:A:G	87924278	G	ADD	1536	12.07	5.615	1.067	23.08	2.15	0.03171
22	22:49595306:C:T	49595306	T	ADD	1536	-20.29	9.438	-38.79	-1.794	-2.15	0.03171
22	22:49597864:G:A	49597864	A	ADD	1536	-20.29	9.438	-38.79	-1.794	-2.15	0.03171
11	11:106656006:C:T	106656006	T	ADD	1536	10.21	4.748	0.902	19.52	2.15	0.03172
12	12:543656:T:A	543656	A	ADD	1536	-14.54	6.763	-27.8	-1.285	-2.15	0.03172
2	2:215596314:G:A	215596314	A	ADD	1536	18.21	8.472	1.608	34.82	2.15	0.03173
2	2:215597734:A:G	215597734	G	ADD	1536	18.21	8.472	1.608	34.82	2.15	0.03173
2	2:215597946:C:A	215597946	A	ADD	1536	18.21	8.472	1.608	34.82	2.15	0.03173
2	2:215599089:A:T	215599089	T	ADD	1536	18.21	8.472	1.608	34.82	2.15	0.03173
9	9:125384573:C:T	125384573	T	ADD	1536	-9.57	4.452	-18.3	-0.8448	-2.15	0.03173
16	16:24068314:G:A	24068314	A	ADD	1536	-15.18	7.06	-29.02	-1.34	-2.15	0.03173
9	9:134652148:C:T	134652148	C	ADD	1536	11.15	5.187	0.9838	21.32	2.15	0.03174
9	9:134652749:G:A	134652749	G	ADD	1536	11.15	5.187	0.9838	21.32	2.15	0.03174
13	13:104575794:T:C	104575794	C	ADD	1536	10.29	4.789	0.9083	19.68	2.15	0.03174
17	17:18909043:A:G	18909043	A	ADD	1536	9.307	4.33	0.8214	17.79	2.15	0.03174
3	3:133431:T:C	133431	T	ADD	1536	-9.309	4.331	-17.8	-0.8209	-2.15	0.03175
3	3:98057968:C:G	98057968	G	ADD	1536	-9.564	4.449	-18.28	-0.8434	-2.15	0.03175
3	3:116741962:A:G	116741962	G	ADD	1536	-14.93	6.947	-28.55	-1.317	-2.149	0.03175
5	5:28172118:G:A	28172118	A	ADD	1536	18.8	8.748	1.658	35.95	2.15	0.03175
11	11:108853777:C:T	108853777	T	ADD	1536	-9.502	4.421	-18.17	-0.8378	-2.149	0.03175
11	11:114596193:A:G	114596193	G	ADD	1536	-18.55	8.628	-35.46	-1.636	-2.15	0.03175
12	12:67359254:A:G	67359254	G	ADD	1536	-9.9	4.606	-18.93	-0.8728	-2.149	0.03175
12	12:81313308:G:A	81313308	A	ADD	1536	14.12	6.571	1.246	27	2.15	0.03175
14	14:47971938:C:T	47971938	C	ADD	1536	-9.196	4.278	-17.58	-0.8109	-2.15	0.03175
14	14:47974571:C:T	47974571	C	ADD	1536	-9.196	4.278	-17.58	-0.8109	-2.15	0.03175
14	14:47974587:C:T	47974587	C	ADD	1536	-9.196	4.278	-17.58	-0.8109	-2.15	0.03175
14	14:47979263:G:A	47979263	G	ADD	1536	-9.196	4.278	-17.58	-0.8109	-2.15	0.03175
14	14:47980017:C:T	47980017	C	ADD	1536	-9.196	4.278	-17.58	-0.8109	-2.15	0.03175
14	14:47982528:G:A	47982528	G	ADD	1536	-9.196	4.278	-17.58	-0.8109	-2.15	0.03175
3	3:25282598:A:G	25282598	G	ADD	1536	13.05	6.073	1.151	24.96	2.149	0.03176
6	6:29797639:C:T	29797639	T	ADD	1536	17.13	7.968	1.51	32.75	2.149	0.03176
6	6:29798419:G:A	29798419	A	ADD	1536	17.13	7.968	1.51	32.75	2.149	0.03176
11	11:62612982:G:A	62612982	A	ADD	1536	-13.27	6.172	-25.36	-1.169	-2.149	0.03176
13	13:34317847:C:T	34317847	T	ADD	1536	-9.41	4.378	-17.99	-0.8295	-2.149	0.03176
5	5:108993934:T:C	108993934	T	ADD	1536	-9.815	4.567	-18.77	-0.8643	-2.149	0.03177
11	11:19441227:G:A	19441227	G	ADD	1536	9.784	4.552	0.8619	18.71	2.149	0.03177
2	2:141572505:A:T	141572505	T	ADD	1536	-12.41	5.772	-23.72	-1.092	-2.149	0.03178
7	7:81297342:A:G	81297342	G	ADD	1536	-17.46	8.125	-33.39	-1.537	-2.149	0.03178
8	8:106298549:A:G	106298549	G	ADD	1536	-14.32	6.663	-27.38	-1.261	-2.149	0.03178
9	9:28795700:G:A	28795700	A	ADD	1536	9.177	4.27	0.8079	17.55	2.149	0.03178
1	1:42567053:G:A	42567053	A	ADD	1536	9.145	4.256	0.8047	17.49	2.149	0.03179
1	1:42568161:C:A	42568161	A	ADD	1536	9.145	4.256	0.8047	17.49	2.149	0.03179
1	1:42568348:C:T	42568348	T	ADD	1536	9.145	4.256	0.8047	17.49	2.149	0.03179
1	1:42568955:A:C	42568955	C	ADD	1536	9.145	4.256	0.8047	17.49	2.149	0.03179
1	1:42569730:T:C	42569730	C	ADD	1536	9.145	4.256	0.8047	17.49	2.149	0.03179
1	1:42570143:C:T	42570143	T	ADD	1536	9.145	4.256	0.8047	17.49	2.149	0.03179
1	1:42570833:T:C	42570833	C	ADD	1536	9.145	4.256	0.8047	17.49	2.149	0.03179
1	1:42571297:T:C	42571297	C	ADD	1536	9.145	4.256	0.8047	17.49	2.149	0.03179
1	1:42571439:C:T	42571439	T	ADD	1536	9.145	4.256	0.8047	17.49	2.149	0.03179
1	1:42571916:G:A	42571916	A	ADD	1536	9.145	4.256	0.8047	17.49	2.149	0.03179
1	1:42571995:C:T	42571995	T	ADD	1536	9.145	4.256	0.8047	17.49	2.149	0.03179
1	1:42572074:G:A	42572074	A	ADD	1536	9.145	4.256	0.8047	17.49	2.149	0.03179
1	1:42572160:G:A	42572160	A	ADD	1536	9.145	4.256	0.8047	17.49	2.149	0.03179
1	1:42572237:A:T	42572237	T	ADD	1536	9.145	4.256	0.8047	17.49	2.149	0.03179
1	1:42572508:G:A	42572508	A	ADD	1536	9.145	4.256	0.8047	17.49	2.149	0.03179
1	1:42573623:T:C	42573623	C	ADD	1536	9.145	4.256	0.8047	17.49	2.149	0.03179
1	1:42573632:C:T	42573632	T	ADD	1536	9.145	4.256	0.8047	17.49	2.149	0.03179
7	7:82178167:G:T	82178167	T	ADD	1536	11.38	5.297	1.001	21.77	2.149	0.03179
7	7:95524050:G:A	95524050	A	ADD	1536	10.76	5.009	0.947	20.58	2.149	0.03179
1	1:231423817:G:A	231423817	A	ADD	1536	16.78	7.807	1.475	32.08	2.149	0.0318
1	1:231424628:T:C	231424628	C	ADD	1536	16.78	7.807	1.475	32.08	2.149	0.0318
3	3:78180666:A:G	78180666	G	ADD	1536	11.09	5.16	0.9748	21.2	2.149	0.0318
3	3:78182277:G:A	78182277	A	ADD	1536	11.09	5.16	0.9748	21.2	2.149	0.0318
3	3:78183513:T:C	78183513	C	ADD	1536	11.09	5.16	0.9748	21.2	2.149	0.0318
3	3:78183803:C:T	78183803	T	ADD	1536	11.09	5.16	0.9748	21.2	2.149	0.0318
3	3:78184798:G:T	78184798	T	ADD	1536	11.09	5.16	0.9748	21.2	2.149	0.0318
3	3:78189991:G:A	78189991	A	ADD	1536	11.09	5.16	0.9748	21.2	2.149	0.0318
3	3:78191016:G:A	78191016	A	ADD	1536	11.09	5.16	0.9748	21.2	2.149	0.0318
3	3:78191817:C:T	78191817	T	ADD	1536	11.09	5.16	0.9748	21.2	2.149	0.0318
3	3:78192485:C:G	78192485	G	ADD	1536	11.09	5.16	0.9748	21.2	2.149	0.0318
3	3:78192962:C:T	78192962	T	ADD	1536	11.09	5.16	0.9748	21.2	2.149	0.0318
3	3:122297769:T:A	122297769	T	ADD	1536	-9.184	4.274	-17.56	-0.8076	-2.149	0.0318
7	7:30726777:A:T	30726777	T	ADD	1536	12.85	5.978	1.129	24.56	2.149	0.0318
9	9:4351729:T:C	4351729	C	ADD	1536	-10.76	5.009	-20.58	-0.9464	-2.149	0.0318
15	15:29855411:A:C	29855411	C	ADD	1536	9.321	4.338	0.8195	17.82	2.149	0.0318
18	18:55110674:A:G	55110674	G	ADD	1536	-9.403	4.376	-17.98	-0.8267	-2.149	0.0318
19	19:15985885:A:C	15985885	C	ADD	1536	-9.128	4.248	-17.45	-0.8024	-2.149	0.0318
9	9:24819200:T:C	24819200	C	ADD	1536	14.13	6.578	1.242	27.03	2.149	0.03181
11	11:71629519:G:C	71629519	C	ADD	1536	16.45	7.656	1.445	31.45	2.149	0.03181
11	11:71629776:A:G	71629776	G	ADD	1536	16.45	7.656	1.445	31.45	2.149	0.03181
11	11:71630226:C:A	71630226	A	ADD	1536	16.45	7.656	1.445	31.45	2.149	0.03181
11	11:71631044:T:C	71631044	C	ADD	1536	16.45	7.656	1.445	31.45	2.149	0.03181
3	3:173250992:C:A	173250992	A	ADD	1536	-16.95	7.887	-32.41	-1.489	-2.149	0.03182
6	6:69281828:T:C	69281828	C	ADD	1536	12.33	5.737	1.082	23.57	2.149	0.03182
9	9:6973303:A:G	6973303	G	ADD	1536	9.882	4.599	0.868	18.9	2.149	0.03182
11	11:122554103:G:A	122554103	A	ADD	1536	13.94	6.486	1.224	26.65	2.149	0.03182
19	19:57633126:C:T	57633126	T	ADD	1536	-9.077	4.224	-17.36	-0.7971	-2.149	0.03182
20	20:936463:A:G	936463	G	ADD	1536	-11.85	5.515	-22.66	-1.041	-2.149	0.03182
1	1:236918870:T:G	236918870	G	ADD	1536	-9.093	4.232	-17.39	-0.798	-2.149	0.03183
2	2:84021301:C:T	84021301	T	ADD	1536	20.22	9.412	1.774	38.67	2.148	0.03183
2	2:136668014:T:G	136668014	G	ADD	1536	10.84	5.047	0.9518	20.74	2.149	0.03183
2	2:136668363:C:A	136668363	A	ADD	1536	10.84	5.047	0.9518	20.74	2.149	0.03183
2	2:136670923:T:C	136670923	C	ADD	1536	10.84	5.047	0.9518	20.74	2.149	0.03183
2	2:136671242:C:T	136671242	T	ADD	1536	10.84	5.047	0.9518	20.74	2.149	0.03183
2	2:136673605:T:C	136673605	C	ADD	1536	10.84	5.047	0.9518	20.74	2.149	0.03183
2	2:136674629:G:A	136674629	A	ADD	1536	10.84	5.047	0.9518	20.74	2.149	0.03183
2	2:136676187:T:C	136676187	C	ADD	1536	10.84	5.047	0.9518	20.74	2.149	0.03183
2	2:136677580:C:T	136677580	T	ADD	1536	10.84	5.047	0.9518	20.74	2.149	0.03183
2	2:136684994:C:A	136684994	A	ADD	1536	10.84	5.047	0.9518	20.74	2.149	0.03183
2	2:136691142:T:G	136691142	G	ADD	1536	10.84	5.047	0.9518	20.74	2.149	0.03183
3	3:63173302:A:C	63173302	C	ADD	1536	9.263	4.311	0.8127	17.71	2.148	0.03183
3	3:170530581:A:G	170530581	A	ADD	1536	9.748	4.537	0.8555	18.64	2.149	0.03183
3	3:176277934:T:C	176277934	C	ADD	1536	-18.33	8.531	-35.05	-1.609	-2.149	0.03183
3	3:176280852:G:A	176280852	A	ADD	1536	-18.33	8.531	-35.05	-1.609	-2.149	0.03183
6	6:125524718:G:A	125524718	G	ADD	1536	-9.747	4.537	-18.64	-0.8552	-2.148	0.03183
9	9:18206782:G:A	18206782	A	ADD	1536	-10.72	4.989	-20.5	-0.9405	-2.148	0.03183
9	9:18208677:G:C	18208677	C	ADD	1536	-10.72	4.989	-20.5	-0.9405	-2.148	0.03183
9	9:18208852:G:A	18208852	A	ADD	1536	-10.72	4.989	-20.5	-0.9405	-2.148	0.03183
9	9:18209053:T:A	18209053	A	ADD	1536	-10.72	4.989	-20.5	-0.9405	-2.148	0.03183
9	9:18210387:G:A	18210387	A	ADD	1536	-10.72	4.989	-20.5	-0.9405	-2.148	0.03183
9	9:18211283:C:T	18211283	T	ADD	1536	-10.72	4.989	-20.5	-0.9405	-2.148	0.03183
10	10:2380556:G:C	2380556	C	ADD	1536	9.959	4.635	0.8742	19.04	2.149	0.03183
11	11:123616807:C:T	123616807	T	ADD	1536	14.79	6.885	1.298	28.29	2.149	0.03183
14	14:47527876:G:A	47527876	A	ADD	1536	9.664	4.498	0.8478	18.48	2.148	0.03183
14	14:47534095:A:G	47534095	G	ADD	1536	9.664	4.498	0.8478	18.48	2.148	0.03183
2	2:240225772:C:A	240225772	A	ADD	1536	15.35	7.144	1.346	29.35	2.148	0.03184
3	3:87089584:C:G	87089584	G	ADD	1536	-9.992	4.651	-19.11	-0.8764	-2.148	0.03184
3	3:87090199:T:A	87090199	A	ADD	1536	-9.992	4.651	-19.11	-0.8764	-2.148	0.03184
5	5:136180962:C:A	136180962	A	ADD	1536	10.08	4.694	0.8844	19.29	2.148	0.03184
5	5:136181889:G:A	136181889	A	ADD	1536	10.08	4.694	0.8844	19.29	2.148	0.03184
5	5:136187788:T:C	136187788	C	ADD	1536	10.08	4.694	0.8844	19.29	2.148	0.03184
10	10:70475978:A:G	70475978	G	ADD	1536	-10.52	4.899	-20.13	-0.9233	-2.148	0.03184
16	16:90003359:G:A	90003359	A	ADD	1536	11.14	5.187	0.977	21.31	2.148	0.03184
20	20:17472605:A:G	17472605	G	ADD	1536	-8.984	4.182	-17.18	-0.7878	-2.148	0.03184
1	1:16339989:A:C	16339989	C	ADD	1536	10.61	4.938	0.9296	20.28	2.148	0.03185
2	2:159539604:G:C	159539604	C	ADD	1536	-13.6	6.329	-26	-1.192	-2.148	0.03185
2	2:159539765:A:C	159539765	C	ADD	1536	-13.6	6.329	-26	-1.192	-2.148	0.03185
5	5:147874556:G:A	147874556	G	ADD	1536	9.252	4.307	0.8109	17.69	2.148	0.03185
6	6:38794716:C:G	38794716	G	ADD	1536	9.982	4.647	0.8749	19.09	2.148	0.03185
6	6:38794840:T:C	38794840	C	ADD	1536	9.982	4.647	0.8749	19.09	2.148	0.03185
6	6:38796791:T:C	38796791	C	ADD	1536	9.982	4.647	0.8749	19.09	2.148	0.03185
6	6:38796816:C:G	38796816	G	ADD	1536	9.982	4.647	0.8749	19.09	2.148	0.03185
6	6:38797027:T:C	38797027	C	ADD	1536	9.982	4.647	0.8749	19.09	2.148	0.03185
6	6:38797176:C:A	38797176	A	ADD	1536	9.982	4.647	0.8749	19.09	2.148	0.03185
6	6:164096721:A:G	164096721	A	ADD	1536	9.289	4.324	0.8142	17.76	2.148	0.03185
12	12:120355563:A:C	120355563	A	ADD	1536	9.213	4.289	0.8077	17.62	2.148	0.03185
2	2:218032113:T:C	218032113	C	ADD	1536	9.136	4.253	0.8004	17.47	2.148	0.03186
3	3:80315624:C:T	80315624	T	ADD	1536	-9.119	4.245	-17.44	-0.7987	-2.148	0.03186
11	11:35116630:C:T	35116630	T	ADD	1536	10.43	4.856	0.9137	19.95	2.148	0.03186
11	11:35117319:C:T	35117319	T	ADD	1536	10.43	4.856	0.9137	19.95	2.148	0.03186
11	11:35117419:C:A	35117419	A	ADD	1536	10.43	4.856	0.9137	19.95	2.148	0.03186
11	11:35118229:A:G	35118229	G	ADD	1536	10.43	4.856	0.9137	19.95	2.148	0.03186
11	11:86287226:G:A	86287226	G	ADD	1536	9.019	4.198	0.7902	17.25	2.148	0.03186
2	2:50781641:A:G	50781641	G	ADD	1536	8.979	4.18	0.7861	17.17	2.148	0.03187
17	17:10982282:A:G	10982282	G	ADD	1536	-13.94	6.487	-26.65	-1.22	-2.148	0.03187
8	8:51071742:A:G	51071742	G	ADD	1536	-10.1	4.704	-19.32	-0.8837	-2.148	0.03189
10	10:43049025:T:C	43049025	C	ADD	1536	-14.14	6.584	-27.05	-1.237	-2.148	0.03189
11	11:115082142:A:G	115082142	G	ADD	1536	13.92	6.482	1.217	26.62	2.148	0.03189
11	11:119216231:A:G	119216231	A	ADD	1536	-13.09	6.095	-25.04	-1.145	-2.148	0.03189
17	17:5385398:C:A	5385398	A	ADD	1536	10.14	4.722	0.8865	19.4	2.148	0.03189
15	15:61784629:C:A	61784629	A	ADD	1536	-11.8	5.494	-22.57	-1.031	-2.148	0.0319
16	16:72006198:C:T	72006198	T	ADD	1536	-9.206	4.286	-17.61	-0.8047	-2.148	0.0319
18	18:50905206:A:G	50905206	G	ADD	1536	10.34	4.816	0.9035	19.78	2.148	0.0319
20	20:17474690:T:G	17474690	G	ADD	1536	-8.957	4.171	-17.13	-0.7826	-2.148	0.0319
4	4:82217651:G:A	82217651	A	ADD	1536	8.859	4.125	0.7738	16.94	2.148	0.03191
5	5:167640282:T:G	167640282	G	ADD	1536	-10.47	4.874	-20.02	-0.9138	-2.147	0.03191
9	9:138086955:T:G	138086955	G	ADD	1536	-9.244	4.305	-17.68	-0.8075	-2.148	0.03191
3	3:13684435:A:G	13684435	G	ADD	1536	-9.021	4.201	-17.25	-0.7874	-2.147	0.03192
5	5:86635942:A:C	86635942	A	ADD	1536	-8.953	4.169	-17.12	-0.7814	-2.147	0.03192
5	5:86652624:T:C	86652624	T	ADD	1536	-8.953	4.169	-17.12	-0.7814	-2.147	0.03192
5	5:136010847:T:C	136010847	T	ADD	1536	-9.07	4.224	-17.35	-0.7916	-2.147	0.03192
6	6:26464472:C:T	26464472	T	ADD	1536	-21.19	9.87	-40.54	-1.85	-2.147	0.03192
6	6:26465768:A:T	26465768	T	ADD	1536	-21.19	9.87	-40.54	-1.85	-2.147	0.03192
7	7:29313485:G:A	29313485	G	ADD	1536	9.103	4.239	0.7943	17.41	2.147	0.03192
7	7:29313984:A:T	29313984	A	ADD	1536	9.103	4.239	0.7943	17.41	2.147	0.03192
7	7:145817262:G:A	145817262	G	ADD	1536	10.31	4.803	0.9	19.73	2.147	0.03192
12	12:3697839:A:G	3697839	G	ADD	1536	-12.42	5.784	-23.76	-1.084	-2.147	0.03192
15	15:29914825:G:A	29914825	A	ADD	1536	11.8	5.496	1.03	22.58	2.147	0.03192
17	17:34089251:C:T	34089251	T	ADD	1536	-14.42	6.716	-27.59	-1.259	-2.147	0.03192
17	17:34090090:G:T	34090090	T	ADD	1536	-14.42	6.716	-27.59	-1.259	-2.147	0.03192
17	17:34090501:G:C	34090501	C	ADD	1536	-14.42	6.716	-27.59	-1.259	-2.147	0.03192
6	6:30663720:C:T	30663720	T	ADD	1536	-20.76	9.669	-39.71	-1.811	-2.147	0.03193
6	6:30664614:C:T	30664614	T	ADD	1536	-20.76	9.669	-39.71	-1.811	-2.147	0.03193
6	6:30665316:C:T	30665316	T	ADD	1536	-20.76	9.669	-39.71	-1.811	-2.147	0.03193
6	6:30667351:C:G	30667351	G	ADD	1536	-20.76	9.669	-39.71	-1.811	-2.147	0.03193
6	6:30673113:G:T	30673113	T	ADD	1536	-20.76	9.669	-39.71	-1.811	-2.147	0.03193
6	6:30676046:C:G	30676046	G	ADD	1536	-20.76	9.669	-39.71	-1.811	-2.147	0.03193
7	7:29520867:T:C	29520867	C	ADD	1536	-9.465	4.408	-18.11	-0.8256	-2.147	0.03193
13	13:44451539:A:T	44451539	A	ADD	1536	10.57	4.92	0.9218	20.21	2.147	0.03193
17	17:53371047:G:A	53371047	A	ADD	1536	-9.473	4.412	-18.12	-0.8261	-2.147	0.03193
6	6:149617336:A:C	149617336	C	ADD	1536	9.067	4.223	0.7902	17.34	2.147	0.03194
6	6:149618103:T:C	149618103	C	ADD	1536	9.067	4.223	0.7902	17.34	2.147	0.03194
6	6:149618196:A:C	149618196	C	ADD	1536	9.067	4.223	0.7902	17.34	2.147	0.03194
6	6:149618306:C:G	149618306	G	ADD	1536	9.067	4.223	0.7902	17.34	2.147	0.03194
12	12:47523745:G:A	47523745	A	ADD	1536	14.58	6.79	1.271	27.89	2.147	0.03194
2	2:28887495:A:G	28887495	G	ADD	1536	17.93	8.351	1.562	34.3	2.147	0.03195
3	3:24853974:A:G	24853974	G	ADD	1536	-19.64	9.147	-37.57	-1.711	-2.147	0.03195
4	4:102743687:C:T	102743687	T	ADD	1536	-9.701	4.518	-18.56	-0.8452	-2.147	0.03195
5	5:32596916:G:A	32596916	A	ADD	1536	14.99	6.98	1.306	28.67	2.147	0.03195
7	7:30747407:C:T	30747407	T	ADD	1536	-13.92	6.484	-26.63	-1.213	-2.147	0.03195
7	7:104510131:G:A	104510131	A	ADD	1536	-9.194	4.282	-17.59	-0.8007	-2.147	0.03195
14	14:52414548:A:T	52414548	T	ADD	1536	-9.218	4.294	-17.63	-0.8034	-2.147	0.03195
14	14:52414755:G:T	52414755	T	ADD	1536	-9.218	4.294	-17.63	-0.8034	-2.147	0.03195
14	14:52415146:A:T	52415146	T	ADD	1536	-9.218	4.294	-17.63	-0.8034	-2.147	0.03195
14	14:52415796:G:A	52415796	A	ADD	1536	-9.218	4.294	-17.63	-0.8034	-2.147	0.03195
14	14:52415834:G:A	52415834	A	ADD	1536	-9.218	4.294	-17.63	-0.8034	-2.147	0.03195
14	14:52415884:G:C	52415884	C	ADD	1536	-9.218	4.294	-17.63	-0.8034	-2.147	0.03195
15	15:54464900:G:C	54464900	C	ADD	1536	-9.436	4.395	-18.05	-0.8222	-2.147	0.03195
20	20:49059960:G:A	49059960	A	ADD	1536	16.9	7.871	1.472	32.32	2.147	0.03195
20	20:49060249:C:T	49060249	T	ADD	1536	16.9	7.871	1.472	32.32	2.147	0.03195
20	20:49060572:C:T	49060572	T	ADD	1536	16.9	7.871	1.472	32.32	2.147	0.03195
20	20:49061519:C:T	49061519	T	ADD	1536	16.9	7.871	1.472	32.32	2.147	0.03195
2	2:143352951:C:G	143352951	G	ADD	1536	9.326	4.344	0.8119	17.84	2.147	0.03196
7	7:3614237:A:G	3614237	G	ADD	1536	-11.87	5.53	-22.71	-1.034	-2.147	0.03196
7	7:20694502:G:C	20694502	C	ADD	1536	13.04	6.073	1.135	24.94	2.147	0.03196
9	9:109142301:T:C	109142301	T	ADD	1536	-9.277	4.321	-17.75	-0.8077	-2.147	0.03196
14	14:70742494:T:G	70742494	G	ADD	1536	12.83	5.976	1.117	24.54	2.147	0.03196
19	19:40168839:G:A	40168839	A	ADD	1536	-11.2	5.217	-21.43	-0.9755	-2.147	0.03196
2	2:143384919:G:A	143384919	A	ADD	1536	9.303	4.334	0.8093	17.8	2.147	0.03197
2	2:143384925:G:A	143384925	A	ADD	1536	9.303	4.334	0.8093	17.8	2.147	0.03197
10	10:5238020:T:G	5238020	G	ADD	1536	13.24	6.169	1.152	25.33	2.147	0.03197
10	10:5238272:T:C	5238272	C	ADD	1536	13.24	6.169	1.152	25.33	2.147	0.03197
10	10:5238283:C:T	5238283	T	ADD	1536	13.24	6.169	1.152	25.33	2.147	0.03197
10	10:5239300:T:C	5239300	C	ADD	1536	13.24	6.169	1.152	25.33	2.147	0.03197
10	10:5239706:T:G	5239706	G	ADD	1536	13.24	6.169	1.152	25.33	2.147	0.03197
10	10:5239824:C:T	5239824	T	ADD	1536	13.24	6.169	1.152	25.33	2.147	0.03197
10	10:5239958:A:T	5239958	T	ADD	1536	13.24	6.169	1.152	25.33	2.147	0.03197
10	10:5241472:A:G	5241472	G	ADD	1536	13.24	6.169	1.152	25.33	2.147	0.03197
10	10:5241971:T:G	5241971	G	ADD	1536	13.24	6.169	1.152	25.33	2.147	0.03197
11	11:12316085:T:A	12316085	A	ADD	1536	14.71	6.853	1.28	28.14	2.147	0.03197
13	13:111323323:C:T	111323323	T	ADD	1536	-13.61	6.337	-26.03	-1.184	-2.147	0.03197
13	13:111323683:G:A	111323683	A	ADD	1536	-13.61	6.337	-26.03	-1.184	-2.147	0.03197
13	13:111330476:T:C	111330476	C	ADD	1536	-13.61	6.337	-26.03	-1.184	-2.147	0.03197
15	15:48301910:G:A	48301910	A	ADD	1536	11.26	5.246	0.9802	21.54	2.147	0.03197
15	15:48302303:C:T	48302303	T	ADD	1536	11.26	5.246	0.9802	21.54	2.147	0.03197
16	16:6388290:A:C	6388290	C	ADD	1536	-11.25	5.241	-21.52	-0.979	-2.147	0.03197
22	22:49080010:G:A	49080010	A	ADD	1536	18.51	8.621	1.61	35.4	2.147	0.03197
3	3:155252665:T:C	155252665	T	ADD	1536	9.144	4.26	0.7951	17.49	2.147	0.03198
11	11:62575908:A:G	62575908	G	ADD	1536	-13.25	6.174	-25.36	-1.152	-2.147	0.03198
12	12:95258467:A:G	95258467	G	ADD	1536	-12.07	5.621	-23.09	-1.049	-2.147	0.03198
12	12:95259286:A:G	95259286	G	ADD	1536	-12.07	5.621	-23.09	-1.049	-2.147	0.03198
12	12:95260073:G:A	95260073	A	ADD	1536	-12.07	5.621	-23.09	-1.049	-2.147	0.03198
13	13:54117312:T:C	54117312	C	ADD	1536	14.63	6.816	1.272	27.99	2.147	0.03198
13	13:54124650:G:A	54124650	A	ADD	1536	14.63	6.816	1.272	27.99	2.147	0.03198
22	22:17639299:A:C	17639299	C	ADD	1536	12.52	5.832	1.088	23.95	2.147	0.03198
22	22:17639837:A:G	17639837	G	ADD	1536	12.52	5.832	1.088	23.95	2.147	0.03198
22	22:17639918:T:G	17639918	G	ADD	1536	12.52	5.832	1.088	23.95	2.147	0.03198
3	3:111589990:A:G	111589990	G	ADD	1536	-15.28	7.117	-29.23	-1.327	-2.146	0.03199
5	5:89810077:G:A	89810077	A	ADD	1536	-10.89	5.072	-20.83	-0.9464	-2.147	0.03199
5	5:89826726:A:G	89826726	G	ADD	1536	-10.89	5.072	-20.83	-0.9464	-2.147	0.03199
7	7:114717015:C:T	114717015	T	ADD	1536	17.93	8.353	1.558	34.3	2.146	0.03199
7	7:114719585:C:T	114719585	T	ADD	1536	17.93	8.353	1.558	34.3	2.146	0.03199
7	7:114731349:A:G	114731349	G	ADD	1536	17.93	8.353	1.558	34.3	2.146	0.03199
7	7:114732071:C:T	114732071	T	ADD	1536	17.93	8.353	1.558	34.3	2.146	0.03199
9	9:12133118:T:G	12133118	G	ADD	1536	-13.06	6.083	-24.98	-1.135	-2.146	0.03199
9	9:87420423:C:T	87420423	T	ADD	1536	-11.45	5.336	-21.91	-0.9952	-2.146	0.03199
14	14:88764866:G:A	88764866	A	ADD	1536	-14.54	6.775	-27.82	-1.264	-2.147	0.03199
8	8:61635991:G:A	61635991	A	ADD	1536	-9.263	4.316	-17.72	-0.8046	-2.146	0.032
1	1:9256200:G:A	9256200	A	ADD	1536	11.7	5.453	1.016	22.39	2.146	0.03201
3	3:147869351:C:A	147869351	A	ADD	1536	-10.25	4.776	-19.61	-0.8894	-2.146	0.03201
3	3:147869671:C:T	147869671	T	ADD	1536	-10.25	4.776	-19.61	-0.8894	-2.146	0.03201
3	3:147870634:C:T	147870634	T	ADD	1536	-10.25	4.776	-19.61	-0.8894	-2.146	0.03201
3	3:147873416:T:A	147873416	A	ADD	1536	-10.25	4.776	-19.61	-0.8894	-2.146	0.03201
3	3:147874568:G:C	147874568	C	ADD	1536	-10.25	4.776	-19.61	-0.8894	-2.146	0.03201
3	3:147874572:G:T	147874572	T	ADD	1536	-10.25	4.776	-19.61	-0.8894	-2.146	0.03201
3	3:147874963:C:A	147874963	A	ADD	1536	-10.25	4.776	-19.61	-0.8894	-2.146	0.03201
3	3:147877419:A:C	147877419	C	ADD	1536	-10.25	4.776	-19.61	-0.8894	-2.146	0.03201
3	3:147878225:T:C	147878225	C	ADD	1536	-10.25	4.776	-19.61	-0.8894	-2.146	0.03201
3	3:147880104:C:T	147880104	T	ADD	1536	-10.25	4.776	-19.61	-0.8894	-2.146	0.03201
4	4:15773008:A:G	15773008	G	ADD	1536	-10.59	4.932	-20.25	-0.9186	-2.146	0.03201
6	6:153316326:A:G	153316326	G	ADD	1536	15.65	7.293	1.359	29.95	2.146	0.03201
6	6:153320206:C:T	153320206	T	ADD	1536	15.65	7.293	1.359	29.95	2.146	0.03201
6	6:153322433:C:T	153322433	T	ADD	1536	15.65	7.293	1.359	29.95	2.146	0.03201
7	7:135436041:C:T	135436041	T	ADD	1536	18.17	8.465	1.577	34.76	2.146	0.03201
7	7:135436285:C:T	135436285	T	ADD	1536	18.17	8.465	1.577	34.76	2.146	0.03201
7	7:135440586:C:T	135440586	T	ADD	1536	18.17	8.465	1.577	34.76	2.146	0.03201
11	11:110395534:G:A	110395534	A	ADD	1536	10.04	4.679	0.8714	19.21	2.146	0.03201
11	11:110395579:G:A	110395579	A	ADD	1536	10.04	4.679	0.8714	19.21	2.146	0.03201
16	16:69555247:A:G	69555247	A	ADD	1536	-9.232	4.302	-17.66	-0.8012	-2.146	0.03201
20	20:33909784:C:T	33909784	T	ADD	1536	-13.35	6.222	-25.55	-1.159	-2.146	0.03201
20	20:33910581:G:A	33910581	A	ADD	1536	-13.35	6.222	-25.55	-1.159	-2.146	0.03201
4	4:22422240:T:C	22422240	C	ADD	1536	10.38	4.836	0.9001	19.86	2.146	0.03202
4	4:22425877:A:G	22425877	G	ADD	1536	10.38	4.836	0.9001	19.86	2.146	0.03202
4	4:22427198:G:C	22427198	C	ADD	1536	10.38	4.836	0.9001	19.86	2.146	0.03202
4	4:68007509:A:G	68007509	G	ADD	1536	-19.64	9.152	-37.58	-1.703	-2.146	0.03202
6	6:31319521:A:G	31319521	G	ADD	1536	20.2	9.414	1.752	38.66	2.146	0.03202
13	13:62234211:T:C	62234211	C	ADD	1536	-12.95	6.035	-24.78	-1.123	-2.146	0.03202
1	1:18212704:A:G	18212704	A	ADD	1536	11.22	5.228	0.9729	21.47	2.146	0.03203
3	3:16188342:C:T	16188342	T	ADD	1536	-19.13	8.915	-36.6	-1.658	-2.146	0.03204
3	3:16188493:A:G	16188493	G	ADD	1536	-19.13	8.915	-36.6	-1.658	-2.146	0.03204
6	6:11588563:A:G	11588563	G	ADD	1536	13.11	6.109	1.136	25.08	2.146	0.03204
6	6:31461778:G:T	31461778	G	ADD	1536	-10.41	4.85	-19.91	-0.9017	-2.146	0.03204
6	6:31461914:C:T	31461914	C	ADD	1536	-10.41	4.85	-19.91	-0.9017	-2.146	0.03204
6	6:31462031:C:T	31462031	C	ADD	1536	-10.41	4.85	-19.91	-0.9017	-2.146	0.03204
7	7:31452356:T:C	31452356	C	ADD	1536	17.84	8.315	1.546	34.14	2.146	0.03204
7	7:31452715:C:T	31452715	T	ADD	1536	17.84	8.315	1.546	34.14	2.146	0.03204
10	10:20261528:G:C	20261528	C	ADD	1536	10.86	5.059	0.9406	20.77	2.146	0.03204
10	10:20264069:C:A	20264069	A	ADD	1536	10.86	5.059	0.9406	20.77	2.146	0.03204
11	11:74459765:G:A	74459765	A	ADD	1536	-13.45	6.268	-25.74	-1.165	-2.146	0.03204
14	14:46769464:T:G	46769464	G	ADD	1536	9.465	4.411	0.8203	18.11	2.146	0.03204
14	14:78906094:A:G	78906094	G	ADD	1536	-9.467	4.412	-18.11	-0.8203	-2.146	0.03204
18	18:55591342:A:G	55591342	G	ADD	1536	-19.26	8.976	-36.85	-1.668	-2.146	0.03204
2	2:86236099:G:T	86236099	T	ADD	1536	-11.25	5.243	-21.53	-0.9738	-2.146	0.03205
2	2:86237935:C:T	86237935	T	ADD	1536	-11.25	5.243	-21.53	-0.9738	-2.146	0.03205
2	2:86256193:G:A	86256193	A	ADD	1536	-11.25	5.243	-21.53	-0.9738	-2.146	0.03205
2	2:86261579:C:T	86261579	T	ADD	1536	-11.25	5.243	-21.53	-0.9738	-2.146	0.03205
2	2:86262009:G:A	86262009	A	ADD	1536	-11.25	5.243	-21.53	-0.9738	-2.146	0.03205
2	2:86263288:C:T	86263288	T	ADD	1536	-11.25	5.243	-21.53	-0.9738	-2.146	0.03205
2	2:86263815:C:G	86263815	G	ADD	1536	-11.25	5.243	-21.53	-0.9738	-2.146	0.03205
2	2:86267068:T:C	86267068	C	ADD	1536	-11.25	5.243	-21.53	-0.9738	-2.146	0.03205
2	2:86272758:G:A	86272758	A	ADD	1536	-11.25	5.243	-21.53	-0.9738	-2.146	0.03205
2	2:86273116:T:C	86273116	C	ADD	1536	-11.25	5.243	-21.53	-0.9738	-2.146	0.03205
2	2:86277190:G:A	86277190	A	ADD	1536	-11.25	5.243	-21.53	-0.9738	-2.146	0.03205
2	2:134610581:G:A	134610581	A	ADD	1536	12.73	5.934	1.103	24.36	2.146	0.03205
2	2:134611553:C:A	134611553	A	ADD	1536	12.73	5.934	1.103	24.36	2.146	0.03205
2	2:143365348:T:G	143365348	G	ADD	1536	9.295	4.332	0.8047	17.79	2.146	0.03205
2	2:143365352:T:C	143365352	C	ADD	1536	9.295	4.332	0.8047	17.79	2.146	0.03205
3	3:21070067:T:G	21070067	G	ADD	1536	9.481	4.419	0.8209	18.14	2.146	0.03205
3	3:186845021:A:T	186845021	T	ADD	1536	9.972	4.647	0.8635	19.08	2.146	0.03205
3	3:191470965:A:G	191470965	G	ADD	1536	8.907	4.151	0.7712	17.04	2.146	0.03205
4	4:15396054:G:A	15396054	A	ADD	1536	12.31	5.738	1.066	23.56	2.146	0.03205
6	6:31450340:T:C	31450340	T	ADD	1536	-10.25	4.777	-19.61	-0.8877	-2.146	0.03205
6	6:31450702:G:A	31450702	G	ADD	1536	-10.25	4.777	-19.61	-0.8877	-2.146	0.03205
6	6:31450738:G:C	31450738	G	ADD	1536	-10.25	4.777	-19.61	-0.8877	-2.146	0.03205
6	6:43960726:G:A	43960726	A	ADD	1536	-13.94	6.494	-26.66	-1.207	-2.146	0.03205
14	14:47955996:C:T	47955996	C	ADD	1536	-9.036	4.211	-17.29	-0.7822	-2.146	0.03205
3	3:172016725:A:G	172016725	G	ADD	1536	11.79	5.495	1.021	22.56	2.146	0.03206
6	6:30813881:A:G	30813881	G	ADD	1536	34.75	16.2	3.007	66.5	2.146	0.03206
8	8:56080279:C:T	56080279	T	ADD	1536	-15.33	7.145	-29.33	-1.327	-2.146	0.03206
8	8:56080371:G:T	56080371	T	ADD	1536	-15.33	7.145	-29.33	-1.327	-2.146	0.03206
8	8:56081356:C:T	56081356	T	ADD	1536	-15.33	7.145	-29.33	-1.327	-2.146	0.03206
8	8:56083127:G:T	56083127	T	ADD	1536	-15.33	7.145	-29.33	-1.327	-2.146	0.03206
8	8:56083459:A:G	56083459	G	ADD	1536	-15.33	7.145	-29.33	-1.327	-2.146	0.03206
8	8:56084045:G:C	56084045	C	ADD	1536	-15.33	7.145	-29.33	-1.327	-2.146	0.03206
8	8:56084263:C:T	56084263	T	ADD	1536	-15.33	7.145	-29.33	-1.327	-2.146	0.03206
8	8:56084658:T:C	56084658	C	ADD	1536	-15.33	7.145	-29.33	-1.327	-2.146	0.03206
8	8:56085432:G:A	56085432	A	ADD	1536	-15.33	7.145	-29.33	-1.327	-2.146	0.03206
12	12:2825878:C:T	2825878	T	ADD	1536	17.12	7.981	1.482	32.77	2.146	0.03206
15	15:23966711:A:G	23966711	A	ADD	1536	9.206	4.291	0.7966	17.62	2.146	0.03206
1	1:240532424:C:A	240532424	A	ADD	1536	9.284	4.327	0.8027	17.76	2.145	0.03207
4	4:37477042:A:G	37477042	A	ADD	1536	10.94	5.099	0.9462	20.94	2.146	0.03207
10	10:16400072:A:G	16400072	G	ADD	1536	11.18	5.21	0.9669	21.39	2.146	0.03207
18	18:11469841:T:C	11469841	T	ADD	1536	-9.25	4.311	-17.7	-0.8	-2.146	0.03207
19	19:3139178:A:G	3139178	G	ADD	1536	12	5.592	1.038	22.96	2.146	0.03207
5	5:71391096:A:G	71391096	G	ADD	1536	12.03	5.605	1.039	23.01	2.145	0.03208
9	9:21677459:T:C	21677459	C	ADD	1536	9.468	4.413	0.8182	18.12	2.145	0.03208
10	10:43006384:A:C	43006384	C	ADD	1536	-12.59	5.866	-24.08	-1.088	-2.145	0.03208
20	20:55316138:A:G	55316138	A	ADD	1536	-11.15	5.197	-21.34	-0.9639	-2.145	0.03208
8	8:4580924:A:G	4580924	G	ADD	1536	15.34	7.151	1.324	29.35	2.145	0.0321
8	8:139817989:G:A	139817989	A	ADD	1536	13.5	6.292	1.165	25.83	2.145	0.0321
12	12:102312855:C:A	102312855	A	ADD	1536	15.22	7.095	1.314	29.13	2.145	0.0321
4	4:1329116:T:A	1329116	T	ADD	1536	9.068	4.227	0.7823	17.35	2.145	0.03211
8	8:14882314:G:T	14882314	T	ADD	1536	-9.974	4.65	-19.09	-0.8607	-2.145	0.03211
9	9:87265126:C:T	87265126	T	ADD	1536	-10.16	4.737	-19.45	-0.8765	-2.145	0.03211
16	16:72021985:C:A	72021985	C	ADD	1536	10.15	4.73	0.8754	19.42	2.145	0.03211
20	20:24361668:A:G	24361668	G	ADD	1536	9.958	4.642	0.859	19.06	2.145	0.03211
1	1:197714774:T:C	197714774	C	ADD	1536	11.38	5.304	0.9806	21.77	2.145	0.03212
5	5:160555948:C:T	160555948	T	ADD	1536	10.93	5.097	0.9427	20.92	2.145	0.03212
1	1:42563219:C:T	42563219	T	ADD	1536	9.198	4.289	0.7927	17.6	2.145	0.03213
1	1:62165212:A:C	62165212	C	ADD	1536	-9.49	4.425	-18.16	-0.8176	-2.145	0.03213
3	3:116342417:C:T	116342417	T	ADD	1536	10.23	4.768	0.8811	19.57	2.145	0.03213
3	3:164929955:A:C	164929955	C	ADD	1536	9.647	4.498	0.8312	18.46	2.145	0.03213
6	6:166617246:G:A	166617246	A	ADD	1536	-15.7	7.32	-30.05	-1.352	-2.145	0.03213
7	7:48638428:G:A	48638428	A	ADD	1536	-11.1	5.175	-21.24	-0.9564	-2.145	0.03213
11	11:68995546:A:G	68995546	G	ADD	1536	10.56	4.921	0.9092	20.2	2.145	0.03213
11	11:68996814:T:C	68996814	C	ADD	1536	10.56	4.921	0.9092	20.2	2.145	0.03213
11	11:69001252:C:T	69001252	T	ADD	1536	10.56	4.921	0.9092	20.2	2.145	0.03213
20	20:12612141:C:A	12612141	A	ADD	1536	-14.57	6.791	-27.88	-1.255	-2.145	0.03213
4	4:1334418:C:G	1334418	C	ADD	1536	9.067	4.228	0.7805	17.35	2.145	0.03214
6	6:30764241:T:C	30764241	C	ADD	1536	-9.991	4.659	-19.12	-0.8603	-2.145	0.03214
6	6:75333212:A:G	75333212	G	ADD	1536	8.924	4.161	0.7685	17.08	2.145	0.03214
6	6:75333316:G:A	75333316	A	ADD	1536	8.924	4.161	0.7685	17.08	2.145	0.03214
6	6:75333741:G:A	75333741	A	ADD	1536	8.924	4.161	0.7685	17.08	2.145	0.03214
6	6:75333780:T:G	75333780	G	ADD	1536	8.924	4.161	0.7685	17.08	2.145	0.03214
6	6:75333912:T:C	75333912	C	ADD	1536	8.924	4.161	0.7685	17.08	2.145	0.03214
6	6:75333949:A:G	75333949	G	ADD	1536	8.924	4.161	0.7685	17.08	2.145	0.03214
6	6:75333968:T:G	75333968	G	ADD	1536	8.924	4.161	0.7685	17.08	2.145	0.03214
6	6:75334057:T:C	75334057	C	ADD	1536	8.924	4.161	0.7685	17.08	2.145	0.03214
6	6:75334472:A:G	75334472	G	ADD	1536	8.924	4.161	0.7685	17.08	2.145	0.03214
6	6:75336065:T:A	75336065	A	ADD	1536	8.924	4.161	0.7685	17.08	2.145	0.03214
6	6:75336326:A:C	75336326	C	ADD	1536	8.924	4.161	0.7685	17.08	2.145	0.03214
6	6:75337383:C:A	75337383	A	ADD	1536	8.924	4.161	0.7685	17.08	2.145	0.03214
6	6:75337753:C:G	75337753	G	ADD	1536	8.924	4.161	0.7685	17.08	2.145	0.03214
6	6:75337830:T:C	75337830	C	ADD	1536	8.924	4.161	0.7685	17.08	2.145	0.03214
6	6:75337834:A:C	75337834	C	ADD	1536	8.924	4.161	0.7685	17.08	2.145	0.03214
6	6:75338006:T:C	75338006	C	ADD	1536	8.924	4.161	0.7685	17.08	2.145	0.03214
6	6:75338271:C:T	75338271	T	ADD	1536	8.924	4.161	0.7685	17.08	2.145	0.03214
4	4:37410967:A:G	37410967	A	ADD	1536	9.982	4.655	0.8589	19.1	2.144	0.03215
4	4:37412406:T:C	37412406	T	ADD	1536	9.982	4.655	0.8589	19.1	2.144	0.03215
4	4:37414222:T:C	37414222	T	ADD	1536	9.982	4.655	0.8589	19.1	2.144	0.03215
4	4:37414350:A:C	37414350	C	ADD	1536	9.982	4.655	0.8589	19.1	2.144	0.03215
4	4:37417390:G:A	37417390	G	ADD	1536	9.982	4.655	0.8589	19.1	2.144	0.03215
4	4:188170467:G:A	188170467	A	ADD	1536	-9.924	4.627	-18.99	-0.8541	-2.145	0.03215
5	5:110945841:C:T	110945841	T	ADD	1536	-9.767	4.555	-18.69	-0.8405	-2.144	0.03215
5	5:110946174:T:C	110946174	C	ADD	1536	-9.767	4.555	-18.69	-0.8405	-2.144	0.03215
6	6:165983676:T:G	165983676	G	ADD	1536	-9.252	4.314	-17.71	-0.7962	-2.145	0.03215
4	4:164527583:G:A	164527583	A	ADD	1536	10.07	4.698	0.8665	19.28	2.144	0.03216
18	18:73226578:G:A	73226578	A	ADD	1536	10.43	4.864	0.8972	19.96	2.144	0.03216
5	5:127331573:C:G	127331573	G	ADD	1536	9.227	4.303	0.7928	17.66	2.144	0.03217
6	6:31449914:T:C	31449914	T	ADD	1536	-10.23	4.771	-19.58	-0.879	-2.144	0.03217
11	11:120576984:A:G	120576984	G	ADD	1536	-14.1	6.577	-26.99	-1.212	-2.144	0.03217
11	11:120579966:A:G	120579966	G	ADD	1536	-14.1	6.577	-26.99	-1.212	-2.144	0.03217
11	11:120580969:C:G	120580969	G	ADD	1536	-14.1	6.577	-26.99	-1.212	-2.144	0.03217
1	1:208553098:C:T	208553098	T	ADD	1536	-9.219	4.3	-17.65	-0.7918	-2.144	0.03218
5	5:54738172:T:C	54738172	C	ADD	1536	-16.88	7.873	-32.31	-1.45	-2.144	0.03218
5	5:54744799:A:C	54744799	C	ADD	1536	-16.88	7.873	-32.31	-1.45	-2.144	0.03218
5	5:54759485:T:C	54759485	C	ADD	1536	-16.88	7.873	-32.31	-1.45	-2.144	0.03218
5	5:54761542:A:G	54761542	G	ADD	1536	-16.88	7.873	-32.31	-1.45	-2.144	0.03218
5	5:54761894:C:T	54761894	T	ADD	1536	-16.88	7.873	-32.31	-1.45	-2.144	0.03218
5	5:54762413:C:G	54762413	G	ADD	1536	-16.88	7.873	-32.31	-1.45	-2.144	0.03218
5	5:54764352:G:A	54764352	A	ADD	1536	-16.88	7.873	-32.31	-1.45	-2.144	0.03218
5	5:54764768:G:A	54764768	A	ADD	1536	-16.88	7.873	-32.31	-1.45	-2.144	0.03218
5	5:54767062:C:T	54767062	T	ADD	1536	-16.88	7.873	-32.31	-1.45	-2.144	0.03218
5	5:54782601:C:T	54782601	T	ADD	1536	-16.88	7.873	-32.31	-1.45	-2.144	0.03218
5	5:54782983:T:C	54782983	C	ADD	1536	-16.88	7.873	-32.31	-1.45	-2.144	0.03218
5	5:54783336:G:A	54783336	A	ADD	1536	-16.88	7.873	-32.31	-1.45	-2.144	0.03218
11	11:5486496:T:C	5486496	C	ADD	1536	9.28	4.328	0.797	17.76	2.144	0.03218
8	8:17682985:C:G	17682985	G	ADD	1536	12.87	6.004	1.105	24.64	2.144	0.03219
8	8:67171047:T:C	67171047	C	ADD	1536	14.1	6.575	1.21	26.98	2.144	0.03219
11	11:10243492:T:C	10243492	C	ADD	1536	10.52	4.906	0.903	20.13	2.144	0.03219
11	11:96036634:G:A	96036634	A	ADD	1536	10.15	4.734	0.8712	19.43	2.144	0.03219
20	20:50456729:G:T	50456729	T	ADD	1536	11.16	5.203	0.9574	21.35	2.144	0.03219
4	4:82225529:T:C	82225529	C	ADD	1536	8.853	4.129	0.7596	16.95	2.144	0.0322
11	11:86280544:A:C	86280544	A	ADD	1536	8.988	4.192	0.7711	17.2	2.144	0.0322
17	17:14889643:G:A	14889643	A	ADD	1536	10.1	4.71	0.8661	19.33	2.144	0.0322
3	3:155252378:C:T	155252378	C	ADD	1536	9.135	4.261	0.7834	17.49	2.144	0.03221
3	3:155262031:C:G	155262031	C	ADD	1536	9.135	4.261	0.7834	17.49	2.144	0.03221
3	3:169205235:G:A	169205235	A	ADD	1536	10.27	4.793	0.8809	19.67	2.144	0.03221
10	10:92860843:A:G	92860843	A	ADD	1536	-9.565	4.462	-18.31	-0.8203	-2.144	0.03221
11	11:96021572:G:A	96021572	A	ADD	1536	10.55	4.92	0.9044	20.19	2.144	0.03221
17	17:452966:G:A	452966	A	ADD	1536	-19.83	9.252	-37.97	-1.701	-2.144	0.03221
18	18:19790078:G:A	19790078	A	ADD	1536	-19.2	8.957	-36.76	-1.647	-2.144	0.03221
21	21:35605351:G:A	35605351	A	ADD	1536	-13.9	6.483	-26.6	-1.192	-2.144	0.03221
2	2:45212789:C:T	45212789	T	ADD	1536	-14.17	6.611	-27.13	-1.214	-2.144	0.03222
2	2:133787632:G:A	133787632	A	ADD	1536	9.393	4.382	0.8048	17.98	2.144	0.03222
9	9:25943527:G:A	25943527	A	ADD	1536	13.38	6.243	1.147	25.62	2.144	0.03222
11	11:110393341:A:C	110393341	C	ADD	1536	10.03	4.68	0.8595	19.2	2.144	0.03222
11	11:110395257:A:G	110395257	G	ADD	1536	10.03	4.68	0.8595	19.2	2.144	0.03222
12	12:50316439:A:G	50316439	G	ADD	1536	9.129	4.259	0.7823	17.48	2.144	0.03222
16	16:13717551:G:A	13717551	A	ADD	1536	-15.58	7.268	-29.83	-1.335	-2.144	0.03222
18	18:74424338:C:T	74424338	T	ADD	1536	14.87	6.937	1.274	28.47	2.144	0.03222
2	2:126503735:A:G	126503735	G	ADD	1536	10.47	4.886	0.8967	20.05	2.143	0.03223
2	2:240219213:A:G	240219213	G	ADD	1536	15.37	7.172	1.316	29.43	2.143	0.03223
13	13:103709546:C:A	103709546	A	ADD	1536	9.138	4.263	0.7827	17.49	2.144	0.03223
16	16:89922959:G:T	89922959	T	ADD	1536	11.24	5.243	0.9625	21.51	2.144	0.03223
16	16:89927265:C:T	89927265	T	ADD	1536	11.24	5.243	0.9625	21.51	2.144	0.03223
17	17:34085189:C:T	34085189	T	ADD	1536	-14.44	6.737	-27.65	-1.236	-2.143	0.03223
17	17:34085539:C:T	34085539	T	ADD	1536	-14.44	6.737	-27.65	-1.236	-2.143	0.03223
17	17:34086026:G:A	34086026	A	ADD	1536	-14.44	6.737	-27.65	-1.236	-2.143	0.03223
17	17:34086159:C:A	34086159	A	ADD	1536	-14.44	6.737	-27.65	-1.236	-2.143	0.03223
17	17:34086665:A:G	34086665	G	ADD	1536	-14.44	6.737	-27.65	-1.236	-2.143	0.03223
17	17:34086722:C:T	34086722	T	ADD	1536	-14.44	6.737	-27.65	-1.236	-2.143	0.03223
17	17:34086947:T:C	34086947	C	ADD	1536	-14.44	6.737	-27.65	-1.236	-2.143	0.03223
17	17:34086980:A:G	34086980	G	ADD	1536	-14.44	6.737	-27.65	-1.236	-2.143	0.03223
17	17:34087510:A:G	34087510	G	ADD	1536	-14.44	6.737	-27.65	-1.236	-2.143	0.03223
18	18:36942165:G:A	36942165	A	ADD	1536	10.63	4.96	0.9106	20.36	2.144	0.03223
9	9:12128279:G:A	12128279	A	ADD	1536	-13.05	6.088	-24.98	-1.116	-2.143	0.03224
2	2:191819862:A:T	191819862	T	ADD	1536	11.84	5.522	1.012	22.66	2.143	0.03225
3	3:33794769:G:A	33794769	A	ADD	1536	-9.098	4.245	-17.42	-0.7782	-2.143	0.03225
7	7:156027249:C:T	156027249	T	ADD	1536	9.838	4.59	0.8412	18.83	2.143	0.03225
9	9:136455110:C:T	136455110	T	ADD	1536	9.03	4.213	0.7723	17.29	2.143	0.03225
10	10:68268383:T:G	68268383	G	ADD	1536	17.33	8.086	1.482	33.18	2.143	0.03225
16	16:72964333:G:A	72964333	A	ADD	1536	-20.08	9.368	-38.44	-1.718	-2.143	0.03225
22	22:19264625:A:G	19264625	G	ADD	1536	-19.92	9.292	-38.13	-1.703	-2.143	0.03225
1	1:238668602:C:T	238668602	T	ADD	1536	10.01	4.671	0.8554	19.17	2.143	0.03226
2	2:55154207:A:T	55154207	T	ADD	1536	-11.82	5.515	-22.63	-1.01	-2.143	0.03226
19	19:51552513:G:A	51552513	A	ADD	1536	-10.91	5.089	-20.88	-0.9322	-2.143	0.03226
13	13:66823976:T:C	66823976	C	ADD	1536	18.08	8.438	1.545	34.62	2.143	0.03227
13	13:66829595:T:A	66829595	A	ADD	1536	18.08	8.438	1.545	34.62	2.143	0.03227
13	13:66829656:A:T	66829656	T	ADD	1536	18.08	8.438	1.545	34.62	2.143	0.03227
13	13:66830395:A:T	66830395	T	ADD	1536	18.08	8.438	1.545	34.62	2.143	0.03227
13	13:66831572:G:C	66831572	C	ADD	1536	18.08	8.438	1.545	34.62	2.143	0.03227
13	13:66833474:T:A	66833474	A	ADD	1536	18.08	8.438	1.545	34.62	2.143	0.03227
6	6:33771673:T:A	33771673	A	ADD	1536	14.13	6.595	1.206	27.06	2.143	0.03228
8	8:67251034:C:T	67251034	T	ADD	1536	11.45	5.344	0.9777	21.92	2.143	0.03228
8	8:67261383:G:A	67261383	A	ADD	1536	11.45	5.344	0.9777	21.92	2.143	0.03228
8	8:67270288:G:A	67270288	A	ADD	1536	11.45	5.344	0.9777	21.92	2.143	0.03228
8	8:93330281:A:G	93330281	G	ADD	1536	11.69	5.454	0.9975	22.38	2.143	0.03228
8	8:93330309:T:C	93330309	C	ADD	1536	11.69	5.454	0.9975	22.38	2.143	0.03228
12	12:51649114:C:A	51649114	A	ADD	1536	-14.3	6.672	-27.37	-1.22	-2.143	0.03228
19	19:5837511:C:T	5837511	T	ADD	1536	10.02	4.674	0.8551	19.18	2.143	0.03228
20	20:5858512:T:C	5858512	C	ADD	1536	9.619	4.489	0.8212	18.42	2.143	0.03228
3	3:169013438:A:G	169013438	G	ADD	1536	11.34	5.291	0.9672	21.71	2.143	0.03229
4	4:121830057:A:G	121830057	G	ADD	1536	18.12	8.457	1.546	34.7	2.143	0.03229
7	7:27145717:G:A	27145717	A	ADD	1536	13.99	6.529	1.193	26.79	2.143	0.03229
7	7:27145735:T:A	27145735	A	ADD	1536	13.99	6.529	1.193	26.79	2.143	0.03229
7	7:27146202:A:G	27146202	G	ADD	1536	13.99	6.529	1.193	26.79	2.143	0.03229
7	7:27146328:A:C	27146328	C	ADD	1536	13.99	6.529	1.193	26.79	2.143	0.03229
7	7:27147430:A:G	27147430	G	ADD	1536	13.99	6.529	1.193	26.79	2.143	0.03229
7	7:27149099:T:C	27149099	C	ADD	1536	13.99	6.529	1.193	26.79	2.143	0.03229
7	7:27149404:A:G	27149404	G	ADD	1536	13.99	6.529	1.193	26.79	2.143	0.03229
13	13:22772130:T:C	22772130	C	ADD	1536	9.051	4.224	0.7723	17.33	2.143	0.03229
2	2:19091113:A:G	19091113	G	ADD	1536	8.926	4.166	0.7609	17.09	2.143	0.0323
2	2:19091246:T:C	19091246	C	ADD	1536	8.926	4.166	0.7609	17.09	2.143	0.0323
2	2:19091444:A:G	19091444	G	ADD	1536	8.926	4.166	0.7609	17.09	2.143	0.0323
2	2:19102070:T:C	19102070	C	ADD	1536	8.926	4.166	0.7609	17.09	2.143	0.0323
3	3:15409406:C:T	15409406	T	ADD	1536	10.19	4.758	0.8691	19.52	2.143	0.0323
6	6:164092555:C:A	164092555	A	ADD	1536	-18.84	8.792	-36.07	-1.606	-2.143	0.0323
6	6:164092803:G:A	164092803	A	ADD	1536	-18.84	8.792	-36.07	-1.606	-2.143	0.0323
6	6:164093311:G:A	164093311	A	ADD	1536	-18.84	8.792	-36.07	-1.606	-2.143	0.0323
6	6:164094299:G:A	164094299	A	ADD	1536	-18.84	8.792	-36.07	-1.606	-2.143	0.0323
6	6:164094475:G:A	164094475	A	ADD	1536	-18.84	8.792	-36.07	-1.606	-2.143	0.0323
6	6:164094617:G:A	164094617	A	ADD	1536	-18.84	8.792	-36.07	-1.606	-2.143	0.0323
6	6:164095133:A:C	164095133	C	ADD	1536	-18.84	8.792	-36.07	-1.606	-2.143	0.0323
6	6:164101003:T:C	164101003	C	ADD	1536	-18.84	8.792	-36.07	-1.606	-2.143	0.0323
7	7:118590489:C:A	118590489	A	ADD	1536	11.29	5.269	0.9629	21.62	2.143	0.0323
7	7:151655639:G:A	151655639	A	ADD	1536	9.605	4.483	0.819	18.39	2.143	0.0323
10	10:89490737:T:C	89490737	C	ADD	1536	-9.131	4.261	-17.48	-0.7787	-2.143	0.0323
13	13:34646289:A:G	34646289	G	ADD	1536	-13.93	6.503	-26.68	-1.188	-2.143	0.0323
19	19:5833967:C:T	5833967	T	ADD	1536	-9.154	4.272	-17.53	-0.7802	-2.143	0.0323
3	3:119102250:G:A	119102250	A	ADD	1536	9.57	4.467	0.8153	18.32	2.142	0.03231
4	4:206993:T:C	206993	C	ADD	1536	13.93	6.5	1.186	26.66	2.142	0.03231
4	4:207007:C:T	207007	T	ADD	1536	13.93	6.5	1.186	26.66	2.142	0.03231
6	6:69077254:A:C	69077254	C	ADD	1536	9.56	4.462	0.8144	18.31	2.142	0.03231
9	9:138086790:T:C	138086790	C	ADD	1536	-9.218	4.302	-17.65	-0.7855	-2.143	0.03231
2	2:161810240:C:T	161810240	T	ADD	1536	11.93	5.57	1.016	22.85	2.142	0.03232
2	2:161816316:G:A	161816316	A	ADD	1536	11.93	5.57	1.016	22.85	2.142	0.03232
2	2:161819243:A:T	161819243	T	ADD	1536	11.93	5.57	1.016	22.85	2.142	0.03232
2	2:161820700:G:T	161820700	T	ADD	1536	11.93	5.57	1.016	22.85	2.142	0.03232
2	2:161825220:T:A	161825220	A	ADD	1536	11.93	5.57	1.016	22.85	2.142	0.03232
2	2:161825561:G:C	161825561	C	ADD	1536	11.93	5.57	1.016	22.85	2.142	0.03232
6	6:9060163:A:G	9060163	A	ADD	1536	-8.891	4.15	-17.02	-0.757	-2.142	0.03232
13	13:110426000:G:A	110426000	A	ADD	1536	-9.568	4.466	-18.32	-0.8147	-2.142	0.03232
13	13:111275591:T:C	111275591	C	ADD	1536	-13.72	6.403	-26.27	-1.168	-2.142	0.03232
13	13:111275618:G:T	111275618	T	ADD	1536	-13.72	6.403	-26.27	-1.168	-2.142	0.03232
13	13:111279567:C:T	111279567	T	ADD	1536	-13.72	6.403	-26.27	-1.168	-2.142	0.03232
5	5:161575653:G:A	161575653	A	ADD	1536	9.18	4.285	0.7814	17.58	2.142	0.03233
8	8:60842591:A:G	60842591	G	ADD	1536	12.51	5.838	1.064	23.95	2.142	0.03233
9	9:10879071:A:C	10879071	C	ADD	1536	-11.05	5.157	-21.16	-0.9405	-2.142	0.03233
10	10:44589843:C:T	44589843	C	ADD	1536	8.999	4.201	0.7659	17.23	2.142	0.03233
10	10:44589893:G:A	44589893	G	ADD	1536	8.999	4.201	0.7659	17.23	2.142	0.03233
20	20:9710347:G:A	9710347	G	ADD	1536	-13.41	6.262	-25.69	-1.141	-2.142	0.03233
1	1:202972719:T:G	202972719	G	ADD	1536	-9.966	4.653	-19.09	-0.847	-2.142	0.03235
1	1:202974890:A:G	202974890	G	ADD	1536	-9.966	4.653	-19.09	-0.847	-2.142	0.03235
4	4:37970850:A:C	37970850	A	ADD	1536	9.021	4.211	0.7668	17.28	2.142	0.03235
5	5:33627444:G:A	33627444	A	ADD	1536	9.541	4.454	0.8107	18.27	2.142	0.03235
9	9:79188598:G:A	79188598	A	ADD	1536	-18.4	8.589	-35.23	-1.564	-2.142	0.03235
2	2:55137820:C:G	55137820	G	ADD	1536	-10.76	5.022	-20.6	-0.9138	-2.142	0.03236
2	2:55137822:A:G	55137822	G	ADD	1536	-10.76	5.022	-20.6	-0.9138	-2.142	0.03236
2	2:173666314:G:A	173666314	A	ADD	1536	16.04	7.488	1.363	30.72	2.142	0.03236
18	18:23422579:A:T	23422579	T	ADD	1536	10.64	4.968	0.9041	20.38	2.142	0.03236
9	9:22132698:T:C	22132698	C	ADD	1536	-9.079	4.239	-17.39	-0.7706	-2.142	0.03237
3	3:156570:T:C	156570	C	ADD	1536	-9.399	4.389	-18	-0.7975	-2.142	0.03238
8	8:18819612:C:T	18819612	T	ADD	1536	11.19	5.224	0.9493	21.43	2.142	0.03238
8	8:18819880:C:T	18819880	T	ADD	1536	11.19	5.224	0.9493	21.43	2.142	0.03238
9	9:87253362:C:T	87253362	T	ADD	1536	11.13	5.197	0.9441	21.32	2.142	0.03238
13	13:67301062:C:T	67301062	T	ADD	1536	-9.18	4.287	-17.58	-0.7787	-2.142	0.03238
15	15:99458481:A:G	99458481	G	ADD	1536	-11.92	5.565	-22.83	-1.011	-2.142	0.03238
2	2:135103722:G:A	135103722	A	ADD	1536	17.17	8.018	1.456	32.88	2.142	0.03239
3	3:193104:G:C	193104	C	ADD	1536	9.105	4.252	0.7714	17.44	2.141	0.0324
7	7:21240676:A:G	21240676	A	ADD	1536	-9.577	4.472	-18.34	-0.8116	-2.141	0.0324
8	8:18921940:G:A	18921940	G	ADD	1536	-9.353	4.368	-17.91	-0.7924	-2.141	0.0324
5	5:127205420:C:T	127205420	C	ADD	1536	8.963	4.186	0.7591	17.17	2.141	0.03241
6	6:29826092:C:T	29826092	T	ADD	1536	-10.42	4.868	-19.96	-0.8827	-2.141	0.03241
6	6:29828660:A:G	29828660	G	ADD	1536	-10.42	4.868	-19.96	-0.8827	-2.141	0.03241
8	8:1102518:C:T	1102518	T	ADD	1536	-13.22	6.174	-25.32	-1.119	-2.141	0.03241
9	9:98914700:C:T	98914700	T	ADD	1536	-11.49	5.368	-22.02	-0.9733	-2.141	0.03241
16	16:85884547:A:G	85884547	G	ADD	1536	9.997	4.669	0.8467	19.15	2.141	0.03241
22	22:19487192:G:A	19487192	A	ADD	1536	-18.11	8.456	-34.68	-1.533	-2.141	0.03241
6	6:5550876:G:A	5550876	A	ADD	1536	-11.61	5.422	-22.23	-0.9824	-2.141	0.03242
13	13:60124589:C:A	60124589	A	ADD	1536	-13.85	6.47	-26.53	-1.172	-2.141	0.03242
16	16:90008296:T:C	90008296	C	ADD	1536	11.21	5.234	0.9487	21.47	2.141	0.03242
3	3:169000656:T:C	169000656	C	ADD	1536	10.23	4.776	0.8646	19.59	2.141	0.03243
3	3:169000671:T:A	169000671	A	ADD	1536	10.23	4.776	0.8646	19.59	2.141	0.03243
4	4:825990:A:G	825990	A	ADD	1536	-9.033	4.219	-17.3	-0.7638	-2.141	0.03243
4	4:7339099:C:T	7339099	T	ADD	1536	-12.47	5.825	-23.89	-1.055	-2.141	0.03243
12	12:32198085:T:C	32198085	T	ADD	1536	-10.07	4.703	-19.29	-0.8516	-2.141	0.03243
12	12:32198185:A:G	32198185	A	ADD	1536	-10.07	4.703	-19.29	-0.8516	-2.141	0.03243
12	12:32198204:T:C	32198204	T	ADD	1536	-10.07	4.703	-19.29	-0.8516	-2.141	0.03243
14	14:42619335:C:T	42619335	C	ADD	1536	-9.063	4.233	-17.36	-0.7662	-2.141	0.03243
14	14:42620843:C:T	42620843	C	ADD	1536	-9.063	4.233	-17.36	-0.7662	-2.141	0.03243
14	14:42628005:A:G	42628005	A	ADD	1536	-9.063	4.233	-17.36	-0.7662	-2.141	0.03243
2	2:182877798:A:C	182877798	C	ADD	1536	9.514	4.444	0.8042	18.22	2.141	0.03244
3	3:10350882:A:C	10350882	A	ADD	1536	-9.104	4.252	-17.44	-0.7694	-2.141	0.03244
3	3:71953488:A:T	71953488	T	ADD	1536	14.16	6.614	1.197	27.12	2.141	0.03244
5	5:149657367:A:G	149657367	G	ADD	1536	-9.158	4.278	-17.54	-0.7738	-2.141	0.03244
10	10:81191658:G:A	81191658	A	ADD	1536	14.36	6.709	1.214	27.51	2.141	0.03244
10	10:81194672:T:C	81194672	C	ADD	1536	14.36	6.709	1.214	27.51	2.141	0.03244
10	10:81195310:C:T	81195310	T	ADD	1536	14.36	6.709	1.214	27.51	2.141	0.03244
10	10:81195647:T:C	81195647	C	ADD	1536	14.36	6.709	1.214	27.51	2.141	0.03244
10	10:81196100:T:C	81196100	C	ADD	1536	14.36	6.709	1.214	27.51	2.141	0.03244
10	10:81196490:G:A	81196490	A	ADD	1536	14.36	6.709	1.214	27.51	2.141	0.03244
10	10:81200778:C:T	81200778	T	ADD	1536	14.36	6.709	1.214	27.51	2.141	0.03244
10	10:115430086:G:T	115430086	T	ADD	1536	11.44	5.342	0.9669	21.91	2.141	0.03244
11	11:34382115:A:C	34382115	C	ADD	1536	9.414	4.397	0.7957	18.03	2.141	0.03244
2	2:170743029:C:T	170743029	T	ADD	1536	-13.87	6.48	-26.57	-1.171	-2.141	0.03245
2	2:170765227:G:C	170765227	C	ADD	1536	-13.87	6.48	-26.57	-1.171	-2.141	0.03245
2	2:170765846:A:G	170765846	G	ADD	1536	-13.87	6.48	-26.57	-1.171	-2.141	0.03245
2	2:170766409:A:T	170766409	T	ADD	1536	-13.87	6.48	-26.57	-1.171	-2.141	0.03245
2	2:170772105:G:C	170772105	C	ADD	1536	-13.87	6.48	-26.57	-1.171	-2.141	0.03245
2	2:170776633:G:A	170776633	A	ADD	1536	-13.87	6.48	-26.57	-1.171	-2.141	0.03245
2	2:170787688:T:C	170787688	C	ADD	1536	-13.87	6.48	-26.57	-1.171	-2.141	0.03245
2	2:170792628:G:A	170792628	A	ADD	1536	-13.87	6.48	-26.57	-1.171	-2.141	0.03245
2	2:170813096:C:T	170813096	T	ADD	1536	-13.87	6.48	-26.57	-1.171	-2.141	0.03245
2	2:170831295:G:A	170831295	A	ADD	1536	-13.87	6.48	-26.57	-1.171	-2.141	0.03245
2	2:170832387:A:G	170832387	G	ADD	1536	-13.87	6.48	-26.57	-1.171	-2.141	0.03245
3	3:28799676:A:G	28799676	G	ADD	1536	14.05	6.563	1.186	26.91	2.141	0.03245
5	5:127150880:A:G	127150880	G	ADD	1536	-10.46	4.884	-20.03	-0.8833	-2.141	0.03245
7	7:53168831:C:T	53168831	T	ADD	1536	-9.129	4.265	-17.49	-0.771	-2.141	0.03245
7	7:86789648:T:C	86789648	C	ADD	1536	-17.89	8.359	-34.28	-1.511	-2.141	0.03246
7	7:86789652:A:G	86789652	G	ADD	1536	-17.89	8.359	-34.28	-1.511	-2.141	0.03246
7	7:86790499:A:G	86790499	G	ADD	1536	-17.89	8.359	-34.28	-1.511	-2.141	0.03246
7	7:86790750:G:A	86790750	A	ADD	1536	-17.89	8.359	-34.28	-1.511	-2.141	0.03246
7	7:86791033:G:T	86791033	T	ADD	1536	-17.89	8.359	-34.28	-1.511	-2.141	0.03246
7	7:86794703:A:G	86794703	G	ADD	1536	-17.89	8.359	-34.28	-1.511	-2.141	0.03246
7	7:86794889:T:C	86794889	C	ADD	1536	-17.89	8.359	-34.28	-1.511	-2.141	0.03246
7	7:86795118:A:G	86795118	G	ADD	1536	-17.89	8.359	-34.28	-1.511	-2.141	0.03246
7	7:86796346:A:T	86796346	T	ADD	1536	-17.89	8.359	-34.28	-1.511	-2.141	0.03246
7	7:86797260:T:C	86797260	C	ADD	1536	-17.89	8.359	-34.28	-1.511	-2.141	0.03246
7	7:86797594:G:A	86797594	A	ADD	1536	-17.89	8.359	-34.28	-1.511	-2.141	0.03246
7	7:86797775:G:A	86797775	A	ADD	1536	-17.89	8.359	-34.28	-1.511	-2.141	0.03246
7	7:86797824:C:G	86797824	G	ADD	1536	-17.89	8.359	-34.28	-1.511	-2.141	0.03246
7	7:86798549:C:A	86798549	A	ADD	1536	-17.89	8.359	-34.28	-1.511	-2.141	0.03246
7	7:86798614:C:A	86798614	A	ADD	1536	-17.89	8.359	-34.28	-1.511	-2.141	0.03246
7	7:86799219:T:C	86799219	C	ADD	1536	-17.89	8.359	-34.28	-1.511	-2.141	0.03246
7	7:86799441:T:A	86799441	A	ADD	1536	-17.89	8.359	-34.28	-1.511	-2.141	0.03246
7	7:86800180:G:A	86800180	A	ADD	1536	-17.89	8.359	-34.28	-1.511	-2.141	0.03246
7	7:86801479:G:T	86801479	T	ADD	1536	-17.89	8.359	-34.28	-1.511	-2.141	0.03246
7	7:86801614:T:C	86801614	C	ADD	1536	-17.89	8.359	-34.28	-1.511	-2.141	0.03246
7	7:86801983:T:C	86801983	C	ADD	1536	-17.89	8.359	-34.28	-1.511	-2.141	0.03246
7	7:86802025:C:T	86802025	T	ADD	1536	-17.89	8.359	-34.28	-1.511	-2.141	0.03246
7	7:86803641:T:C	86803641	C	ADD	1536	-17.89	8.359	-34.28	-1.511	-2.141	0.03246
7	7:86804053:A:C	86804053	C	ADD	1536	-17.89	8.359	-34.28	-1.511	-2.141	0.03246
7	7:86804737:A:G	86804737	G	ADD	1536	-17.89	8.359	-34.28	-1.511	-2.141	0.03246
7	7:86804973:A:G	86804973	G	ADD	1536	-17.89	8.359	-34.28	-1.511	-2.141	0.03246
7	7:86806503:A:T	86806503	T	ADD	1536	-17.89	8.359	-34.28	-1.511	-2.141	0.03246
7	7:86807677:A:G	86807677	G	ADD	1536	-17.89	8.359	-34.28	-1.511	-2.141	0.03246
7	7:86807686:G:A	86807686	A	ADD	1536	-17.89	8.359	-34.28	-1.511	-2.141	0.03246
7	7:86808013:G:T	86808013	T	ADD	1536	-17.89	8.359	-34.28	-1.511	-2.141	0.03246
7	7:86808385:G:A	86808385	A	ADD	1536	-17.89	8.359	-34.28	-1.511	-2.141	0.03246
7	7:86808453:C:T	86808453	T	ADD	1536	-17.89	8.359	-34.28	-1.511	-2.141	0.03246
7	7:86810213:G:C	86810213	C	ADD	1536	-17.89	8.359	-34.28	-1.511	-2.141	0.03246
7	7:86810354:T:C	86810354	C	ADD	1536	-17.89	8.359	-34.28	-1.511	-2.141	0.03246
7	7:86810784:T:C	86810784	C	ADD	1536	-17.89	8.359	-34.28	-1.511	-2.141	0.03246
7	7:86810970:G:C	86810970	C	ADD	1536	-17.89	8.359	-34.28	-1.511	-2.141	0.03246
7	7:86811167:T:C	86811167	C	ADD	1536	-17.89	8.359	-34.28	-1.511	-2.141	0.03246
7	7:86812548:C:G	86812548	G	ADD	1536	-17.89	8.359	-34.28	-1.511	-2.141	0.03246
7	7:86812716:A:G	86812716	G	ADD	1536	-17.89	8.359	-34.28	-1.511	-2.141	0.03246
7	7:86813543:A:G	86813543	G	ADD	1536	-17.89	8.359	-34.28	-1.511	-2.141	0.03246
7	7:86813649:G:C	86813649	C	ADD	1536	-17.89	8.359	-34.28	-1.511	-2.141	0.03246
7	7:86813831:C:G	86813831	G	ADD	1536	-17.89	8.359	-34.28	-1.511	-2.141	0.03246
7	7:86813974:A:C	86813974	C	ADD	1536	-17.89	8.359	-34.28	-1.511	-2.141	0.03246
7	7:86817781:C:G	86817781	G	ADD	1536	-17.89	8.359	-34.28	-1.511	-2.141	0.03246
7	7:86818255:G:A	86818255	A	ADD	1536	-17.89	8.359	-34.28	-1.511	-2.141	0.03246
7	7:86820133:C:G	86820133	G	ADD	1536	-17.89	8.359	-34.28	-1.511	-2.141	0.03246
7	7:86820398:C:G	86820398	G	ADD	1536	-17.89	8.359	-34.28	-1.511	-2.141	0.03246
7	7:86821022:C:T	86821022	T	ADD	1536	-17.89	8.359	-34.28	-1.511	-2.141	0.03246
7	7:86821320:G:T	86821320	T	ADD	1536	-17.89	8.359	-34.28	-1.511	-2.141	0.03246
7	7:86821331:T:C	86821331	C	ADD	1536	-17.89	8.359	-34.28	-1.511	-2.141	0.03246
7	7:86821452:T:C	86821452	C	ADD	1536	-17.89	8.359	-34.28	-1.511	-2.141	0.03246
7	7:86822212:A:G	86822212	G	ADD	1536	-17.89	8.359	-34.28	-1.511	-2.141	0.03246
7	7:86824197:A:T	86824197	T	ADD	1536	-17.89	8.359	-34.28	-1.511	-2.141	0.03246
7	7:86824508:C:T	86824508	T	ADD	1536	-17.89	8.359	-34.28	-1.511	-2.141	0.03246
7	7:86825442:T:C	86825442	C	ADD	1536	-17.89	8.359	-34.28	-1.511	-2.141	0.03246
7	7:86825466:A:G	86825466	G	ADD	1536	-17.89	8.359	-34.28	-1.511	-2.141	0.03246
7	7:86826298:C:T	86826298	T	ADD	1536	-17.89	8.359	-34.28	-1.511	-2.141	0.03246
7	7:86826575:A:G	86826575	G	ADD	1536	-17.89	8.359	-34.28	-1.511	-2.141	0.03246
7	7:86827760:G:A	86827760	A	ADD	1536	-17.89	8.359	-34.28	-1.511	-2.141	0.03246
7	7:86827942:C:A	86827942	A	ADD	1536	-17.89	8.359	-34.28	-1.511	-2.141	0.03246
7	7:86828471:C:G	86828471	G	ADD	1536	-17.89	8.359	-34.28	-1.511	-2.141	0.03246
7	7:86829069:C:G	86829069	G	ADD	1536	-17.89	8.359	-34.28	-1.511	-2.141	0.03246
7	7:86829701:A:G	86829701	G	ADD	1536	-17.89	8.359	-34.28	-1.511	-2.141	0.03246
9	9:79397523:A:C	79397523	C	ADD	1536	14.65	6.845	1.237	28.07	2.141	0.03246
9	9:79404078:T:C	79404078	C	ADD	1536	14.65	6.845	1.237	28.07	2.141	0.03246
9	9:87244114:G:A	87244114	A	ADD	1536	-9.981	4.663	-19.12	-0.8425	-2.141	0.03246
11	11:91682680:A:G	91682680	A	ADD	1536	-11.94	5.575	-22.86	-1.008	-2.141	0.03246
11	11:102689389:C:T	102689389	T	ADD	1536	10.81	5.051	0.913	20.71	2.141	0.03246
15	15:33016705:C:A	33016705	A	ADD	1536	11.12	5.196	0.9387	21.31	2.141	0.03246
3	3:99161022:T:G	99161022	G	ADD	1536	14.57	6.805	1.229	27.9	2.141	0.03247
5	5:22787602:G:A	22787602	A	ADD	1536	-17.41	8.135	-33.36	-1.469	-2.141	0.03247
13	13:104573260:T:C	104573260	C	ADD	1536	10.25	4.789	0.8648	19.64	2.141	0.03247
1	1:74734582:A:G	74734582	A	ADD	1536	8.852	4.136	0.7464	16.96	2.14	0.03248
6	6:29973989:G:C	29973989	C	ADD	1536	16.62	7.764	1.401	31.84	2.14	0.03248
6	6:31496915:G:A	31496915	A	ADD	1536	11.75	5.488	0.9904	22.5	2.14	0.03248
7	7:104501334:G:T	104501334	T	ADD	1536	-9.139	4.269	-17.51	-0.7706	-2.14	0.03248
7	7:104502149:G:C	104502149	C	ADD	1536	-9.139	4.269	-17.51	-0.7706	-2.14	0.03248
7	7:104503813:G:A	104503813	A	ADD	1536	-9.139	4.269	-17.51	-0.7706	-2.14	0.03248
7	7:104503978:T:C	104503978	C	ADD	1536	-9.139	4.269	-17.51	-0.7706	-2.14	0.03248
7	7:104505281:C:A	104505281	A	ADD	1536	-9.139	4.269	-17.51	-0.7706	-2.14	0.03248
9	9:114421679:A:G	114421679	A	ADD	1536	15.5	7.24	1.307	29.69	2.14	0.03248
13	13:57818303:C:T	57818303	C	ADD	1536	-10.36	4.839	-19.84	-0.8734	-2.14	0.03248
13	13:57820895:A:G	57820895	A	ADD	1536	-10.36	4.839	-19.84	-0.8734	-2.14	0.03248
13	13:57821732:G:A	57821732	G	ADD	1536	-10.36	4.839	-19.84	-0.8734	-2.14	0.03248
13	13:57824182:A:G	57824182	A	ADD	1536	-10.36	4.839	-19.84	-0.8734	-2.14	0.03248
13	13:57825075:T:C	57825075	T	ADD	1536	-10.36	4.839	-19.84	-0.8734	-2.14	0.03248
13	13:57825969:C:T	57825969	C	ADD	1536	-10.36	4.839	-19.84	-0.8734	-2.14	0.03248
18	18:40286183:A:C	40286183	C	ADD	1536	10.69	4.993	0.9012	20.47	2.14	0.03248
1	1:175545773:C:T	175545773	T	ADD	1536	-12.66	5.915	-24.25	-1.067	-2.14	0.03249
1	1:175545914:T:G	175545914	G	ADD	1536	-12.66	5.915	-24.25	-1.067	-2.14	0.03249
2	2:55406761:A:G	55406761	G	ADD	1536	-10.6	4.954	-20.31	-0.8935	-2.14	0.03249
4	4:76302724:A:G	76302724	A	ADD	1536	-9.551	4.463	-18.3	-0.8046	-2.14	0.03249
8	8:1985070:A:G	1985070	G	ADD	1536	-13.1	6.121	-25.1	-1.104	-2.14	0.03249
9	9:801571:G:A	801571	G	ADD	1536	11.12	5.196	0.9368	21.3	2.14	0.03249
11	11:72259106:A:C	72259106	C	ADD	1536	-17.68	8.262	-33.88	-1.49	-2.14	0.03249
13	13:60618344:G:A	60618344	A	ADD	1536	-17.24	8.053	-33.02	-1.452	-2.14	0.03249
16	16:58149082:C:T	58149082	T	ADD	1536	15.36	7.176	1.294	29.43	2.14	0.03249
16	16:58149097:T:C	58149097	C	ADD	1536	15.36	7.176	1.294	29.43	2.14	0.03249
16	16:58153644:T:C	58153644	C	ADD	1536	15.36	7.176	1.294	29.43	2.14	0.03249
16	16:58154242:T:G	58154242	G	ADD	1536	15.36	7.176	1.294	29.43	2.14	0.03249
3	3:61989428:T:G	61989428	G	ADD	1536	12.34	5.767	1.039	23.65	2.14	0.0325
10	10:92478934:T:A	92478934	A	ADD	1536	-11.02	5.149	-21.11	-0.928	-2.14	0.0325
10	10:92480412:A:G	92480412	G	ADD	1536	-11.02	5.149	-21.11	-0.928	-2.14	0.0325
10	10:129365160:A:G	129365160	G	ADD	1536	-9.148	4.274	-17.53	-0.7703	-2.14	0.0325
12	12:73963544:G:A	73963544	G	ADD	1536	20.26	9.468	1.706	38.82	2.14	0.0325
18	18:812690:A:G	812690	G	ADD	1536	10.27	4.797	0.8646	19.67	2.14	0.0325
7	7:86839138:G:A	86839138	A	ADD	1536	-17.79	8.312	-34.08	-1.497	-2.14	0.03251
7	7:86847966:G:A	86847966	A	ADD	1536	-17.79	8.312	-34.08	-1.497	-2.14	0.03251
10	10:92852196:G:C	92852196	G	ADD	1536	-9.545	4.46	-18.29	-0.8032	-2.14	0.03251
10	10:92854372:A:C	92854372	A	ADD	1536	-9.545	4.46	-18.29	-0.8032	-2.14	0.03251
10	10:92857713:A:G	92857713	A	ADD	1536	-9.545	4.46	-18.29	-0.8032	-2.14	0.03251
12	12:79737843:C:T	79737843	T	ADD	1536	-14.25	6.659	-27.3	-1.199	-2.14	0.03251
15	15:102376761:A:G	102376761	G	ADD	1536	11.23	5.248	0.9451	21.52	2.14	0.03251
22	22:28092581:A:G	28092581	G	ADD	1536	-9.519	4.448	-18.24	-0.801	-2.14	0.03251
22	22:28092925:T:G	28092925	G	ADD	1536	-9.519	4.448	-18.24	-0.801	-2.14	0.03251
22	22:28093980:C:T	28093980	T	ADD	1536	-9.519	4.448	-18.24	-0.801	-2.14	0.03251
22	22:28094989:C:T	28094989	T	ADD	1536	-9.519	4.448	-18.24	-0.801	-2.14	0.03251
2	2:106063901:C:T	106063901	T	ADD	1536	-9.503	4.441	-18.21	-0.7994	-2.14	0.03252
9	9:34737902:A:G	34737902	G	ADD	1536	-9.125	4.264	-17.48	-0.7673	-2.14	0.03252
6	6:138822549:A:G	138822549	G	ADD	1536	9.527	4.452	0.8004	18.25	2.14	0.03253
10	10:1310657:A:G	1310657	G	ADD	1536	9.121	4.262	0.7665	17.47	2.14	0.03253
12	12:95426819:G:A	95426819	A	ADD	1536	13.6	6.356	1.143	26.06	2.14	0.03253
13	13:79826066:G:A	79826066	A	ADD	1536	11.5	5.376	0.967	22.04	2.14	0.03253
17	17:70107944:G:T	70107944	T	ADD	1536	-11.63	5.434	-22.28	-0.9771	-2.14	0.03253
5	5:173280109:C:T	173280109	T	ADD	1536	11.65	5.447	0.9787	22.33	2.14	0.03254
10	10:83823067:G:A	83823067	A	ADD	1536	-11.13	5.199	-21.32	-0.9345	-2.14	0.03254
2	2:155629561:G:A	155629561	A	ADD	1536	11.09	5.184	0.931	21.25	2.14	0.03255
11	11:123368695:G:A	123368695	A	ADD	1536	19.05	8.905	1.599	36.51	2.14	0.03255
12	12:104330382:G:A	104330382	A	ADD	1536	-12.34	5.766	-23.64	-1.035	-2.139	0.03255
15	15:53305654:T:G	53305654	G	ADD	1536	14.38	6.719	1.207	27.55	2.14	0.03255
15	15:53309291:A:G	53309291	G	ADD	1536	14.38	6.719	1.207	27.55	2.14	0.03255
2	2:50795391:A:G	50795391	A	ADD	1536	-9.261	4.329	-17.74	-0.777	-2.139	0.03256
2	2:217927278:G:A	217927278	A	ADD	1536	12.68	5.929	1.064	24.3	2.139	0.03256
7	7:70970026:G:A	70970026	G	ADD	1536	-8.912	4.165	-17.08	-0.7477	-2.139	0.03256
9	9:2499345:G:A	2499345	G	ADD	1536	-17.3	8.085	-33.15	-1.451	-2.139	0.03256
12	12:18399464:G:A	18399464	A	ADD	1536	18.61	8.698	1.56	35.66	2.139	0.03256
13	13:66120784:A:G	66120784	A	ADD	1536	-17.21	8.045	-32.98	-1.444	-2.139	0.03256
13	13:97929680:C:T	97929680	T	ADD	1536	-18.36	8.581	-35.18	-1.54	-2.139	0.03256
16	16:66180449:A:G	66180449	G	ADD	1536	-12.69	5.933	-24.32	-1.065	-2.139	0.03256
1	1:85354687:A:G	85354687	A	ADD	1536	-12.91	6.035	-24.74	-1.082	-2.139	0.03257
2	2:69196838:A:T	69196838	T	ADD	1536	10.65	4.979	0.8929	20.41	2.139	0.03257
3	3:87001049:G:A	87001049	G	ADD	1536	11.27	5.269	0.945	21.6	2.139	0.03257
4	4:6694778:A:C	6694778	C	ADD	1536	-9.04	4.226	-17.32	-0.7579	-2.139	0.03257
5	5:80267066:G:A	80267066	A	ADD	1536	-9.072	4.241	-17.38	-0.7604	-2.139	0.03257
14	14:47942586:T:A	47942586	A	ADD	1536	-9.122	4.264	-17.48	-0.7649	-2.139	0.03257
14	14:47942588:T:A	47942588	A	ADD	1536	-9.122	4.264	-17.48	-0.7649	-2.139	0.03257
5	5:9041935:G:A	9041935	G	ADD	1536	-20.66	9.66	-39.6	-1.731	-2.139	0.03258
5	5:82792349:A:T	82792349	A	ADD	1536	9.43	4.408	0.7898	18.07	2.139	0.03258
6	6:40359067:T:C	40359067	C	ADD	1536	10.92	5.106	0.9153	20.93	2.139	0.03258
7	7:97830588:T:C	97830588	C	ADD	1536	15.75	7.363	1.32	30.18	2.139	0.03258
17	17:14889586:A:G	14889586	G	ADD	1536	10.04	4.692	0.8406	19.23	2.139	0.03258
20	20:50455805:C:T	50455805	T	ADD	1536	11.1	5.19	0.9299	21.27	2.139	0.03258
2	2:120374770:G:A	120374770	A	ADD	1536	-20.77	9.708	-39.79	-1.739	-2.139	0.03259
9	9:84222618:G:A	84222618	A	ADD	1536	-11.85	5.54	-22.71	-0.9919	-2.139	0.03259
12	12:120376698:G:A	120376698	A	ADD	1536	10.38	4.851	0.8687	19.88	2.139	0.03259
12	12:120377392:G:A	120377392	A	ADD	1536	10.38	4.851	0.8687	19.88	2.139	0.03259
12	12:120378302:T:C	120378302	C	ADD	1536	10.38	4.851	0.8687	19.88	2.139	0.03259
12	12:120378316:C:T	120378316	T	ADD	1536	10.38	4.851	0.8687	19.88	2.139	0.03259
12	12:120379040:C:T	120379040	T	ADD	1536	10.38	4.851	0.8687	19.88	2.139	0.03259
13	13:28865927:C:T	28865927	T	ADD	1536	-9.955	4.654	-19.08	-0.8332	-2.139	0.03259
4	4:48256248:T:C	48256248	C	ADD	1536	11.5	5.378	0.9626	22.05	2.139	0.0326
4	4:48256837:G:A	48256837	A	ADD	1536	11.5	5.378	0.9626	22.05	2.139	0.0326
4	4:48257615:G:T	48257615	T	ADD	1536	11.5	5.378	0.9626	22.05	2.139	0.0326
8	8:40722869:G:T	40722869	T	ADD	1536	17.32	8.097	1.449	33.19	2.139	0.0326
2	2:46656534:G:T	46656534	G	ADD	1536	9.105	4.257	0.7614	17.45	2.139	0.03261
2	2:233677601:T:C	233677601	C	ADD	1536	11.09	5.184	0.9272	21.25	2.139	0.03261
13	13:111029256:T:A	111029256	A	ADD	1536	-11.95	5.586	-22.9	-0.9987	-2.139	0.03261
16	16:1785622:G:C	1785622	C	ADD	1536	-13.5	6.312	-25.87	-1.129	-2.139	0.03261
18	18:20378964:T:C	20378964	C	ADD	1536	17.25	8.067	1.442	33.06	2.139	0.03261
18	18:20387133:G:A	20387133	A	ADD	1536	17.25	8.067	1.442	33.06	2.139	0.03261
2	2:7028438:A:G	7028438	A	ADD	1536	12.66	5.921	1.058	24.27	2.139	0.03262
2	2:23060929:G:A	23060929	A	ADD	1536	10.11	4.727	0.8447	19.37	2.139	0.03262
2	2:23061392:C:A	23061392	A	ADD	1536	10.11	4.727	0.8447	19.37	2.139	0.03262
6	6:43401731:C:T	43401731	T	ADD	1536	10.36	4.846	0.8661	19.86	2.139	0.03262
6	6:153320726:A:G	153320726	G	ADD	1536	13.75	6.428	1.149	26.35	2.139	0.03262
17	17:70108155:A:C	70108155	C	ADD	1536	-11.59	5.418	-22.21	-0.9682	-2.139	0.03262
17	17:70108722:A:G	70108722	G	ADD	1536	-11.59	5.418	-22.21	-0.9682	-2.139	0.03262
17	17:70111382:C:T	70111382	T	ADD	1536	-11.59	5.418	-22.21	-0.9682	-2.139	0.03262
3	3:78168724:T:C	78168724	C	ADD	1536	11.08	5.182	0.9256	21.24	2.139	0.03263
5	5:150122604:G:A	150122604	A	ADD	1536	10.63	4.972	0.8881	20.38	2.139	0.03263
5	5:150129976:G:A	150129976	A	ADD	1536	10.63	4.972	0.8881	20.38	2.139	0.03263
12	12:104360713:G:A	104360713	A	ADD	1536	10.06	4.704	0.8401	19.28	2.139	0.03263
13	13:28867258:C:G	28867258	G	ADD	1536	-9.955	4.655	-19.08	-0.8313	-2.139	0.03263
2	2:73743715:C:T	73743715	T	ADD	1536	-10.72	5.012	-20.54	-0.8946	-2.138	0.03264
3	3:99334830:C:T	99334830	T	ADD	1536	10.35	4.841	0.8638	19.84	2.138	0.03264
8	8:134667974:A:G	134667974	G	ADD	1536	-10.13	4.738	-19.42	-0.8454	-2.138	0.03264
11	11:71611274:A:T	71611274	T	ADD	1536	16.49	7.713	1.377	31.61	2.138	0.03264
11	11:71621706:G:A	71621706	A	ADD	1536	16.49	7.713	1.377	31.61	2.138	0.03264
11	11:71622847:G:A	71622847	A	ADD	1536	16.49	7.713	1.377	31.61	2.138	0.03264
11	11:71623681:A:G	71623681	G	ADD	1536	16.49	7.713	1.377	31.61	2.138	0.03264
11	11:71624630:G:C	71624630	C	ADD	1536	16.49	7.713	1.377	31.61	2.138	0.03264
16	16:53547209:C:T	53547209	T	ADD	1536	-14.09	6.589	-27	-1.176	-2.138	0.03264
2	2:45205705:G:C	45205705	C	ADD	1536	-14.07	6.581	-26.97	-1.173	-2.138	0.03265
2	2:215597640:A:T	215597640	T	ADD	1536	18.08	8.454	1.507	34.65	2.138	0.03265
3	3:154635:A:G	154635	G	ADD	1536	-9.306	4.352	-17.84	-0.7761	-2.138	0.03265
5	5:60507774:G:A	60507774	A	ADD	1536	16.06	7.509	1.34	30.77	2.138	0.03265
5	5:60511495:G:A	60511495	A	ADD	1536	16.06	7.509	1.34	30.77	2.138	0.03265
5	5:60513119:T:A	60513119	A	ADD	1536	16.06	7.509	1.34	30.77	2.138	0.03265
10	10:92477258:C:G	92477258	G	ADD	1536	-10.96	5.126	-21.01	-0.9142	-2.138	0.03265
15	15:51621134:A:C	51621134	C	ADD	1536	10.94	5.117	0.9125	20.97	2.138	0.03265
15	15:51621832:G:A	51621832	A	ADD	1536	10.94	5.117	0.9125	20.97	2.138	0.03265
15	15:51622457:C:T	51622457	T	ADD	1536	10.94	5.117	0.9125	20.97	2.138	0.03265
15	15:51622829:A:G	51622829	G	ADD	1536	10.94	5.117	0.9125	20.97	2.138	0.03265
15	15:51626583:T:C	51626583	C	ADD	1536	10.94	5.117	0.9125	20.97	2.138	0.03265
1	1:153170035:G:A	153170035	A	ADD	1536	-11.67	5.46	-22.38	-0.973	-2.138	0.03266
1	1:153170305:A:G	153170305	G	ADD	1536	-11.67	5.46	-22.38	-0.973	-2.138	0.03266
1	1:153170401:A:T	153170401	T	ADD	1536	-11.67	5.46	-22.38	-0.973	-2.138	0.03266
4	4:189313376:C:T	189313376	T	ADD	1536	-16.07	7.514	-30.79	-1.339	-2.138	0.03266
4	4:189317071:C:T	189317071	T	ADD	1536	-16.07	7.514	-30.79	-1.339	-2.138	0.03266
10	10:20262619:A:T	20262619	T	ADD	1536	10.95	5.122	0.9126	20.99	2.138	0.03266
10	10:20264015:A:G	20264015	G	ADD	1536	10.95	5.122	0.9126	20.99	2.138	0.03266
16	16:22871261:C:A	22871261	A	ADD	1536	-12.37	5.786	-23.71	-1.031	-2.138	0.03266
1	1:2455863:A:C	2455863	C	ADD	1536	14.66	6.856	1.221	28.1	2.138	0.03267
18	18:20318239:C:G	20318239	G	ADD	1536	17.35	8.115	1.446	33.26	2.138	0.03267
18	18:20336446:A:G	20336446	G	ADD	1536	17.35	8.115	1.446	33.26	2.138	0.03267
2	2:25377329:C:T	25377329	C	ADD	1536	9.411	4.402	0.7832	18.04	2.138	0.03268
5	5:148233717:G:A	148233717	A	ADD	1536	12.5	5.848	1.041	23.96	2.138	0.03268
10	10:17689820:C:A	17689820	A	ADD	1536	-17.37	8.126	-33.3	-1.446	-2.138	0.03268
11	11:117384673:A:G	117384673	G	ADD	1536	10.82	5.06	0.9007	20.74	2.138	0.03268
15	15:71446685:A:G	71446685	G	ADD	1536	14.4	6.736	1.199	27.61	2.138	0.03268
20	20:60222888:A:G	60222888	A	ADD	1536	-11.23	5.253	-21.53	-0.9351	-2.138	0.03268
5	5:110427328:C:T	110427328	T	ADD	1536	9.659	4.518	0.8037	18.51	2.138	0.03269
8	8:133649465:A:C	133649465	C	ADD	1536	-9.525	4.456	-18.26	-0.7926	-2.138	0.03269
10	10:5163257:G:A	5163257	G	ADD	1536	9.134	4.272	0.7599	17.51	2.138	0.03269
10	10:5167464:A:G	5167464	A	ADD	1536	9.134	4.272	0.7599	17.51	2.138	0.03269
16	16:68905444:C:A	68905444	A	ADD	1536	-9.356	4.377	-17.93	-0.7782	-2.138	0.03269
11	11:117699377:C:T	117699377	T	ADD	1536	-9.037	4.227	-17.32	-0.7516	-2.138	0.0327
20	20:24364205:T:C	24364205	C	ADD	1536	9.887	4.625	0.8221	18.95	2.138	0.0327
20	20:24365485:T:C	24365485	C	ADD	1536	9.887	4.625	0.8221	18.95	2.138	0.0327
22	22:49491078:G:A	49491078	A	ADD	1536	12.56	5.877	1.045	24.08	2.138	0.0327
3	3:43238338:A:C	43238338	C	ADD	1536	13.5	6.317	1.122	25.88	2.138	0.03271
6	6:161393311:T:C	161393311	T	ADD	1536	10.65	4.981	0.8846	20.41	2.138	0.03271
7	7:147651491:G:T	147651491	T	ADD	1536	-9.219	4.313	-17.67	-0.7661	-2.138	0.03271
7	7:147651951:C:A	147651951	A	ADD	1536	-9.219	4.313	-17.67	-0.7661	-2.138	0.03271
22	22:36942323:G:A	36942323	A	ADD	1536	10.05	4.702	0.8353	19.27	2.138	0.03271
2	2:41867845:G:A	41867845	A	ADD	1536	14.55	6.805	1.208	27.88	2.137	0.03272
2	2:232422302:C:A	232422302	A	ADD	1536	10.93	5.111	0.9074	20.94	2.138	0.03272
3	3:133711764:A:T	133711764	T	ADD	1536	11.27	5.274	0.9362	21.61	2.137	0.03272
8	8:27003454:G:A	27003454	A	ADD	1536	-10.01	4.684	-19.19	-0.8315	-2.137	0.03272
8	8:74261334:A:G	74261334	G	ADD	1536	14.01	6.554	1.163	26.85	2.137	0.03272
8	8:105159724:A:G	105159724	A	ADD	1536	-9.085	4.25	-17.41	-0.7543	-2.137	0.03272
16	16:55519832:T:G	55519832	G	ADD	1536	-14.51	6.789	-27.82	-1.205	-2.138	0.03272
16	16:55520310:C:T	55520310	T	ADD	1536	-14.51	6.789	-27.82	-1.205	-2.138	0.03272
1	1:99346233:G:A	99346233	A	ADD	1536	9.477	4.434	0.7867	18.17	2.137	0.03273
2	2:29369413:A:G	29369413	G	ADD	1536	-11.76	5.504	-22.55	-0.9762	-2.137	0.03273
2	2:55411858:G:T	55411858	T	ADD	1536	-9.335	4.368	-17.9	-0.7749	-2.137	0.03273
2	2:73712962:T:C	73712962	T	ADD	1536	-10.67	4.991	-20.45	-0.8854	-2.137	0.03273
2	2:115898651:G:T	115898651	T	ADD	1536	11.82	5.529	0.9805	22.65	2.137	0.03273
2	2:115904108:A:G	115904108	G	ADD	1536	11.82	5.529	0.9805	22.65	2.137	0.03273
8	8:18247609:T:C	18247609	T	ADD	1536	-9.013	4.217	-17.28	-0.748	-2.137	0.03273
13	13:55557872:A:G	55557872	A	ADD	1536	-12.85	6.013	-24.64	-1.066	-2.137	0.03274
1	1:232125051:T:C	232125051	C	ADD	1536	9.293	4.348	0.7703	17.81	2.137	0.03275
3	3:43097710:A:G	43097710	A	ADD	1536	-8.89	4.16	-17.04	-0.7367	-2.137	0.03275
5	5:173292977:C:A	173292977	A	ADD	1536	9.39	4.394	0.7782	18	2.137	0.03275
6	6:54610193:C:T	54610193	C	ADD	1536	9.262	4.334	0.7675	17.76	2.137	0.03275
6	6:54610208:T:A	54610208	T	ADD	1536	9.262	4.334	0.7675	17.76	2.137	0.03275
6	6:54610742:A:C	54610742	A	ADD	1536	9.262	4.334	0.7675	17.76	2.137	0.03275
6	6:54610923:G:A	54610923	G	ADD	1536	9.262	4.334	0.7675	17.76	2.137	0.03275
6	6:54611450:G:A	54611450	G	ADD	1536	9.262	4.334	0.7675	17.76	2.137	0.03275
6	6:54611653:A:G	54611653	A	ADD	1536	9.262	4.334	0.7675	17.76	2.137	0.03275
6	6:54613973:G:A	54613973	G	ADD	1536	9.262	4.334	0.7675	17.76	2.137	0.03275
6	6:54615835:A:C	54615835	A	ADD	1536	9.262	4.334	0.7675	17.76	2.137	0.03275
8	8:62845516:C:A	62845516	A	ADD	1536	8.958	4.192	0.7422	17.17	2.137	0.03275
8	8:62848309:A:C	62848309	C	ADD	1536	8.958	4.192	0.7422	17.17	2.137	0.03275
8	8:62850407:G:A	62850407	A	ADD	1536	8.958	4.192	0.7422	17.17	2.137	0.03275
8	8:62851130:A:G	62851130	G	ADD	1536	8.958	4.192	0.7422	17.17	2.137	0.03275
8	8:62860372:T:A	62860372	A	ADD	1536	8.958	4.192	0.7422	17.17	2.137	0.03275
9	9:19174127:A:G	19174127	G	ADD	1536	-9.244	4.326	-17.72	-0.7661	-2.137	0.03275
13	13:67257181:A:C	67257181	A	ADD	1536	-9.117	4.266	-17.48	-0.7557	-2.137	0.03275
2	2:50777965:A:G	50777965	A	ADD	1536	-9.203	4.306	-17.64	-0.7624	-2.137	0.03276
2	2:234685264:T:C	234685264	C	ADD	1536	-12.35	5.78	-23.68	-1.023	-2.137	0.03276
16	16:6945288:A:T	6945288	T	ADD	1536	-10.56	4.942	-20.25	-0.8744	-2.137	0.03276
2	2:115883926:G:T	115883926	T	ADD	1536	11.71	5.48	0.9695	22.45	2.137	0.03277
8	8:106283309:C:A	106283309	A	ADD	1536	-14.49	6.78	-27.78	-1.199	-2.137	0.03277
11	11:65508237:A:C	65508237	C	ADD	1536	11.3	5.29	0.936	21.67	2.137	0.03277
11	11:65511965:A:G	65511965	G	ADD	1536	11.3	5.29	0.936	21.67	2.137	0.03277
12	12:27739993:G:A	27739993	A	ADD	1536	12.84	6.011	1.064	24.63	2.137	0.03277
12	12:27740433:G:A	27740433	A	ADD	1536	12.84	6.011	1.064	24.63	2.137	0.03277
12	12:27740866:A:T	27740866	T	ADD	1536	12.84	6.011	1.064	24.63	2.137	0.03277
12	12:27741384:T:C	27741384	C	ADD	1536	12.84	6.011	1.064	24.63	2.137	0.03277
12	12:27741584:C:A	27741584	A	ADD	1536	12.84	6.011	1.064	24.63	2.137	0.03277
12	12:27742032:G:A	27742032	A	ADD	1536	12.84	6.011	1.064	24.63	2.137	0.03277
12	12:27743084:C:G	27743084	G	ADD	1536	12.84	6.011	1.064	24.63	2.137	0.03277
12	12:27743515:A:G	27743515	G	ADD	1536	12.84	6.011	1.064	24.63	2.137	0.03277
12	12:27743602:G:A	27743602	A	ADD	1536	12.84	6.011	1.064	24.63	2.137	0.03277
14	14:87921992:A:T	87921992	T	ADD	1536	12.01	5.618	0.9935	23.02	2.137	0.03277
20	20:52562606:C:T	52562606	T	ADD	1536	-9.523	4.456	-18.26	-0.7885	-2.137	0.03277
4	4:72138073:A:T	72138073	T	ADD	1536	-11.18	5.23	-21.43	-0.9244	-2.137	0.03278
4	4:72138188:T:A	72138188	A	ADD	1536	-11.18	5.23	-21.43	-0.9244	-2.137	0.03278
5	5:52443843:A:G	52443843	G	ADD	1536	-8.931	4.18	-17.12	-0.7386	-2.137	0.03278
5	5:52444292:T:C	52444292	C	ADD	1536	-8.931	4.18	-17.12	-0.7386	-2.137	0.03278
5	5:52444488:C:A	52444488	A	ADD	1536	-8.931	4.18	-17.12	-0.7386	-2.137	0.03278
5	5:52445169:G:A	52445169	A	ADD	1536	-8.931	4.18	-17.12	-0.7386	-2.137	0.03278
5	5:52445466:G:C	52445466	C	ADD	1536	-8.931	4.18	-17.12	-0.7386	-2.137	0.03278
5	5:52445585:G:T	52445585	T	ADD	1536	-8.931	4.18	-17.12	-0.7386	-2.137	0.03278
5	5:52446106:A:T	52446106	T	ADD	1536	-8.931	4.18	-17.12	-0.7386	-2.137	0.03278
5	5:52446197:C:T	52446197	T	ADD	1536	-8.931	4.18	-17.12	-0.7386	-2.137	0.03278
6	6:23484136:A:G	23484136	G	ADD	1536	10.22	4.785	0.8456	19.6	2.137	0.03278
6	6:23484260:A:G	23484260	G	ADD	1536	10.22	4.785	0.8456	19.6	2.137	0.03278
6	6:23484474:T:C	23484474	C	ADD	1536	10.22	4.785	0.8456	19.6	2.137	0.03278
13	13:57681136:C:T	57681136	T	ADD	1536	-10.52	4.922	-20.16	-0.8699	-2.137	0.03278
13	13:57681692:A:C	57681692	C	ADD	1536	-10.52	4.922	-20.16	-0.8699	-2.137	0.03278
13	13:57682636:A:T	57682636	T	ADD	1536	-10.52	4.922	-20.16	-0.8699	-2.137	0.03278
13	13:57685815:G:C	57685815	C	ADD	1536	-10.52	4.922	-20.16	-0.8699	-2.137	0.03278
13	13:57690119:G:A	57690119	A	ADD	1536	-10.52	4.922	-20.16	-0.8699	-2.137	0.03278
13	13:57690571:C:A	57690571	A	ADD	1536	-10.52	4.922	-20.16	-0.8699	-2.137	0.03278
17	17:14889174:G:A	14889174	A	ADD	1536	10.09	4.721	0.8345	19.34	2.137	0.03278
17	17:14889238:A:G	14889238	G	ADD	1536	10.09	4.721	0.8345	19.34	2.137	0.03278
17	17:14889355:C:T	14889355	T	ADD	1536	10.09	4.721	0.8345	19.34	2.137	0.03278
17	17:14889961:T:C	14889961	C	ADD	1536	10.09	4.721	0.8345	19.34	2.137	0.03278
4	4:15764930:C:T	15764930	T	ADD	1536	-9.229	4.32	-17.7	-0.7629	-2.137	0.03279
10	10:70405855:A:G	70405855	A	ADD	1536	11.86	5.553	0.9809	22.75	2.137	0.03279
1	1:161667658:G:A	161667658	A	ADD	1536	-16.79	7.859	-32.19	-1.387	-2.136	0.0328
1	1:161668464:G:A	161668464	A	ADD	1536	-16.79	7.859	-32.19	-1.387	-2.136	0.0328
2	2:130027996:A:G	130027996	A	ADD	1536	-9.216	4.314	-17.67	-0.7613	-2.136	0.0328
4	4:48240704:T:A	48240704	A	ADD	1536	-9.098	4.258	-17.44	-0.7515	-2.136	0.0328
9	9:21676273:G:C	21676273	C	ADD	1536	-9.69	4.535	-18.58	-0.8008	-2.137	0.0328
11	11:10195689:C:T	10195689	T	ADD	1536	10.59	4.955	0.8747	20.3	2.136	0.0328
20	20:15629725:T:C	15629725	C	ADD	1536	-10.84	5.074	-20.78	-0.8953	-2.136	0.0328
1	1:18683756:A:C	18683756	A	ADD	1536	-9.354	4.379	-17.94	-0.7723	-2.136	0.03281
5	5:127338410:C:G	127338410	G	ADD	1536	9.22	4.316	0.7614	17.68	2.136	0.03281
12	12:4105405:A:G	4105405	G	ADD	1536	14.06	6.579	1.161	26.95	2.136	0.03281
13	13:57791478:T:G	57791478	T	ADD	1536	-10.32	4.831	-19.79	-0.8519	-2.136	0.03281
13	13:57792192:A:C	57792192	A	ADD	1536	-10.32	4.831	-19.79	-0.8519	-2.136	0.03281
2	2:129554493:A:C	129554493	A	ADD	1536	-9.116	4.267	-17.48	-0.7523	-2.136	0.03282
2	2:129555450:T:A	129555450	T	ADD	1536	-9.116	4.267	-17.48	-0.7523	-2.136	0.03282
2	2:129556690:C:G	129556690	C	ADD	1536	-9.116	4.267	-17.48	-0.7523	-2.136	0.03282
2	2:129557610:A:G	129557610	A	ADD	1536	-9.116	4.267	-17.48	-0.7523	-2.136	0.03282
2	2:129557988:C:T	129557988	C	ADD	1536	-9.116	4.267	-17.48	-0.7523	-2.136	0.03282
15	15:61076591:A:G	61076591	G	ADD	1536	-9.05	4.237	-17.35	-0.7465	-2.136	0.03282
2	2:101428878:A:C	101428878	C	ADD	1536	-15.39	7.206	-29.52	-1.27	-2.136	0.03283
2	2:101429923:A:G	101429923	G	ADD	1536	-15.39	7.206	-29.52	-1.27	-2.136	0.03283
2	2:101430971:C:G	101430971	G	ADD	1536	-15.39	7.206	-29.52	-1.27	-2.136	0.03283
2	2:101432015:T:G	101432015	G	ADD	1536	-15.39	7.206	-29.52	-1.27	-2.136	0.03283
2	2:101434134:C:T	101434134	T	ADD	1536	-15.39	7.206	-29.52	-1.27	-2.136	0.03283
2	2:101434694:A:G	101434694	G	ADD	1536	-15.39	7.206	-29.52	-1.27	-2.136	0.03283
3	3:14646088:G:A	14646088	A	ADD	1536	9.062	4.242	0.7472	17.38	2.136	0.03283
4	4:15767122:G:A	15767122	A	ADD	1536	-9.23	4.321	-17.7	-0.761	-2.136	0.03283
8	8:134868049:G:T	134868049	T	ADD	1536	18.06	8.454	1.489	34.63	2.136	0.03283
8	8:134868618:G:A	134868618	A	ADD	1536	18.06	8.454	1.489	34.63	2.136	0.03283
8	8:134871772:C:T	134871772	T	ADD	1536	18.06	8.454	1.489	34.63	2.136	0.03283
8	8:134872585:T:G	134872585	G	ADD	1536	18.06	8.454	1.489	34.63	2.136	0.03283
8	8:134873502:T:C	134873502	C	ADD	1536	18.06	8.454	1.489	34.63	2.136	0.03283
8	8:134873658:G:A	134873658	A	ADD	1536	18.06	8.454	1.489	34.63	2.136	0.03283
8	8:134873678:C:A	134873678	A	ADD	1536	18.06	8.454	1.489	34.63	2.136	0.03283
8	8:134876365:C:G	134876365	G	ADD	1536	18.06	8.454	1.489	34.63	2.136	0.03283
8	8:134878182:A:C	134878182	C	ADD	1536	18.06	8.454	1.489	34.63	2.136	0.03283
8	8:134878598:T:C	134878598	C	ADD	1536	18.06	8.454	1.489	34.63	2.136	0.03283
9	9:38407767:C:A	38407767	A	ADD	1536	9.003	4.215	0.7426	17.26	2.136	0.03283
2	2:57873369:A:C	57873369	C	ADD	1536	15.67	7.337	1.292	30.05	2.136	0.03284
4	4:176363376:T:C	176363376	C	ADD	1536	17.47	8.179	1.44	33.5	2.136	0.03284
2	2:130038170:C:T	130038170	C	ADD	1536	-9.232	4.323	-17.7	-0.7604	-2.136	0.03285
2	2:130039215:T:C	130039215	T	ADD	1536	-9.232	4.323	-17.7	-0.7604	-2.136	0.03285
2	2:159487595:T:G	159487595	G	ADD	1536	-13.91	6.514	-26.68	-1.146	-2.136	0.03285
2	2:159488950:A:C	159488950	C	ADD	1536	-13.91	6.514	-26.68	-1.146	-2.136	0.03285
2	2:159489698:G:A	159489698	A	ADD	1536	-13.91	6.514	-26.68	-1.146	-2.136	0.03285
2	2:159490118:A:C	159490118	C	ADD	1536	-13.91	6.514	-26.68	-1.146	-2.136	0.03285
2	2:159491032:A:T	159491032	T	ADD	1536	-13.91	6.514	-26.68	-1.146	-2.136	0.03285
2	2:159491331:A:G	159491331	G	ADD	1536	-13.91	6.514	-26.68	-1.146	-2.136	0.03285
2	2:159496233:G:C	159496233	C	ADD	1536	-13.91	6.514	-26.68	-1.146	-2.136	0.03285
6	6:32401261:G:A	32401261	G	ADD	1536	-9.901	4.636	-18.99	-0.8152	-2.136	0.03285
6	6:32401263:T:C	32401263	T	ADD	1536	-9.901	4.636	-18.99	-0.8152	-2.136	0.03285
11	11:68982380:T:C	68982380	C	ADD	1536	10.4	4.87	0.8568	19.95	2.136	0.03285
13	13:105941903:G:A	105941903	A	ADD	1536	9.847	4.611	0.8107	18.88	2.136	0.03285
13	13:105942402:G:A	105942402	A	ADD	1536	9.847	4.611	0.8107	18.88	2.136	0.03285
16	16:54578328:C:A	54578328	A	ADD	1536	9.634	4.51	0.7934	18.47	2.136	0.03285
18	18:11486349:G:T	11486349	T	ADD	1536	-9.216	4.315	-17.67	-0.7591	-2.136	0.03285
18	18:11487055:T:A	11487055	A	ADD	1536	-9.216	4.315	-17.67	-0.7591	-2.136	0.03285
18	18:11487123:G:A	11487123	A	ADD	1536	-9.216	4.315	-17.67	-0.7591	-2.136	0.03285
18	18:20339279:C:T	20339279	T	ADD	1536	17.17	8.04	1.415	32.93	2.136	0.03285
18	18:20347324:T:A	20347324	A	ADD	1536	17.17	8.04	1.415	32.93	2.136	0.03285
18	18:20349406:T:C	20349406	C	ADD	1536	17.17	8.04	1.415	32.93	2.136	0.03285
18	18:20352411:G:A	20352411	A	ADD	1536	17.17	8.04	1.415	32.93	2.136	0.03285
18	18:20357872:T:C	20357872	C	ADD	1536	17.17	8.04	1.415	32.93	2.136	0.03285
18	18:20361179:T:C	20361179	C	ADD	1536	17.17	8.04	1.415	32.93	2.136	0.03285
3	3:133708104:C:A	133708104	A	ADD	1536	11.66	5.461	0.9596	22.37	2.136	0.03286
3	3:141871000:A:G	141871000	G	ADD	1536	-9.517	4.456	-18.25	-0.7834	-2.136	0.03286
4	4:7418773:G:A	7418773	A	ADD	1536	-9.044	4.234	-17.34	-0.7444	-2.136	0.03286
5	5:110450584:T:G	110450584	G	ADD	1536	9.147	4.283	0.7529	17.54	2.136	0.03286
13	13:22789165:G:A	22789165	A	ADD	1536	10.28	4.812	0.8456	19.71	2.136	0.03286
18	18:47239297:T:C	47239297	C	ADD	1536	-11.12	5.205	-21.32	-0.9151	-2.136	0.03286
2	2:135105867:G:A	135105867	A	ADD	1536	17.04	7.98	1.402	32.68	2.136	0.03287
2	2:135105913:G:C	135105913	C	ADD	1536	17.04	7.98	1.402	32.68	2.136	0.03287
7	7:52647593:A:G	52647593	G	ADD	1536	-16.45	7.703	-31.55	-1.353	-2.136	0.03287
8	8:125921941:G:A	125921941	A	ADD	1536	11.02	5.159	0.9062	21.13	2.136	0.03287
3	3:8808141:T:A	8808141	A	ADD	1536	-11.95	5.596	-22.92	-0.9821	-2.135	0.03288
8	8:5756426:G:A	5756426	A	ADD	1536	-12.45	5.828	-23.87	-1.023	-2.135	0.03288
8	8:56078781:A:G	56078781	G	ADD	1536	-15.23	7.131	-29.21	-1.252	-2.135	0.03288
8	8:56079606:G:A	56079606	A	ADD	1536	-15.23	7.131	-29.21	-1.252	-2.135	0.03288
8	8:56081375:G:T	56081375	T	ADD	1536	-15.23	7.131	-29.21	-1.252	-2.135	0.03288
10	10:44002994:A:C	44002994	A	ADD	1536	16.8	7.867	1.381	32.22	2.135	0.03288
10	10:67060807:G:A	67060807	A	ADD	1536	8.85	4.144	0.7274	16.97	2.135	0.03288
14	14:51814931:C:T	51814931	T	ADD	1536	-11.74	5.498	-22.52	-0.9652	-2.136	0.03288
14	14:56592143:G:A	56592143	G	ADD	1536	-8.972	4.201	-17.21	-0.7376	-2.136	0.03288
15	15:53318043:T:C	53318043	C	ADD	1536	14.35	6.719	1.18	27.52	2.136	0.03288
2	2:106634904:G:A	106634904	A	ADD	1536	-18.68	8.746	-35.82	-1.534	-2.135	0.03289
7	7:91339855:A:G	91339855	A	ADD	1536	-11.28	5.282	-21.63	-0.9268	-2.135	0.03289
10	10:10608515:A:G	10608515	G	ADD	1536	-14.84	6.95	-28.46	-1.219	-2.135	0.03289
20	20:50663255:A:G	50663255	G	ADD	1536	-10.33	4.837	-19.81	-0.8485	-2.135	0.03289
21	21:42191539:A:G	42191539	G	ADD	1536	-14.34	6.714	-27.5	-1.178	-2.135	0.03289
1	1:12187232:G:A	12187232	A	ADD	1536	12.88	6.031	1.057	24.7	2.135	0.0329
1	1:98265091:C:A	98265091	A	ADD	1536	-19.32	9.048	-37.05	-1.586	-2.135	0.0329
6	6:30909528:C:T	30909528	T	ADD	1536	-11.38	5.331	-21.83	-0.9343	-2.135	0.0329
13	13:55020406:T:C	55020406	C	ADD	1536	-9.563	4.479	-18.34	-0.785	-2.135	0.0329
13	13:55020854:T:C	55020854	C	ADD	1536	-9.563	4.479	-18.34	-0.785	-2.135	0.0329
13	13:55021042:C:T	55021042	T	ADD	1536	-9.563	4.479	-18.34	-0.785	-2.135	0.0329
13	13:55023396:G:A	55023396	A	ADD	1536	-9.563	4.479	-18.34	-0.785	-2.135	0.0329
13	13:55023397:C:G	55023397	G	ADD	1536	-9.563	4.479	-18.34	-0.785	-2.135	0.0329
13	13:55023517:A:T	55023517	T	ADD	1536	-9.563	4.479	-18.34	-0.785	-2.135	0.0329
13	13:55023669:A:G	55023669	G	ADD	1536	-9.563	4.479	-18.34	-0.785	-2.135	0.0329
13	13:55025016:G:C	55025016	C	ADD	1536	-9.563	4.479	-18.34	-0.785	-2.135	0.0329
13	13:55025334:C:A	55025334	A	ADD	1536	-9.563	4.479	-18.34	-0.785	-2.135	0.0329
13	13:55026194:C:A	55026194	A	ADD	1536	-9.563	4.479	-18.34	-0.785	-2.135	0.0329
13	13:55026477:C:T	55026477	T	ADD	1536	-9.563	4.479	-18.34	-0.785	-2.135	0.0329
15	15:78570918:A:G	78570918	G	ADD	1536	-9.225	4.321	-17.69	-0.7566	-2.135	0.03291
1	1:62312654:G:A	62312654	G	ADD	1536	9.276	4.345	0.7606	17.79	2.135	0.03292
2	2:13741427:G:A	13741427	A	ADD	1536	-9.988	4.678	-19.16	-0.8186	-2.135	0.03292
21	21:19101703:G:A	19101703	A	ADD	1536	-10.64	4.985	-20.42	-0.8728	-2.135	0.03292
4	4:122583262:C:T	122583262	T	ADD	1536	-19.58	9.17	-37.55	-1.604	-2.135	0.03293
4	4:122584318:G:A	122584318	A	ADD	1536	-19.58	9.17	-37.55	-1.604	-2.135	0.03293
4	4:122584685:C:T	122584685	T	ADD	1536	-19.58	9.17	-37.55	-1.604	-2.135	0.03293
4	4:122585294:C:T	122585294	T	ADD	1536	-19.58	9.17	-37.55	-1.604	-2.135	0.03293
5	5:143625207:T:G	143625207	G	ADD	1536	-11.4	5.339	-21.86	-0.9335	-2.135	0.03293
13	13:59621786:G:A	59621786	A	ADD	1536	10.46	4.899	0.8569	20.06	2.135	0.03293
13	13:59624077:G:A	59624077	A	ADD	1536	10.46	4.899	0.8569	20.06	2.135	0.03293
13	13:60121397:C:T	60121397	T	ADD	1536	-13.8	6.465	-26.48	-1.131	-2.135	0.03293
17	17:12121329:G:A	12121329	A	ADD	1536	9.067	4.247	0.7428	17.39	2.135	0.03293
5	5:28182680:C:A	28182680	A	ADD	1536	18.71	8.765	1.532	35.89	2.135	0.03294
5	5:56711877:A:G	56711877	G	ADD	1536	9.648	4.519	0.7901	18.51	2.135	0.03294
9	9:31040381:C:T	31040381	T	ADD	1536	-10.34	4.844	-19.84	-0.8469	-2.135	0.03294
9	9:31040903:T:C	31040903	C	ADD	1536	-10.34	4.844	-19.84	-0.8469	-2.135	0.03294
9	9:31041809:C:A	31041809	A	ADD	1536	-10.34	4.844	-19.84	-0.8469	-2.135	0.03294
14	14:52403509:T:C	52403509	C	ADD	1536	-13.58	6.362	-26.05	-1.112	-2.135	0.03294
14	14:52403556:T:C	52403556	C	ADD	1536	-13.58	6.362	-26.05	-1.112	-2.135	0.03294
14	14:52403684:C:T	52403684	T	ADD	1536	-13.58	6.362	-26.05	-1.112	-2.135	0.03294
17	17:14892433:G:C	14892433	C	ADD	1536	10.04	4.701	0.8215	19.25	2.135	0.03294
5	5:165387313:G:A	165387313	A	ADD	1536	-9.39	4.399	-18.01	-0.7686	-2.135	0.03295
7	7:103109168:C:T	103109168	C	ADD	1536	8.878	4.159	0.7264	17.03	2.135	0.03295
10	10:5136651:C:G	5136651	C	ADD	1536	12.67	5.938	1.037	24.31	2.135	0.03295
11	11:102791236:A:T	102791236	A	ADD	1536	-9.275	4.345	-17.79	-0.7591	-2.135	0.03295
2	2:86238994:C:T	86238994	T	ADD	1536	-11.19	5.244	-21.47	-0.9156	-2.135	0.03296
2	2:86266274:C:G	86266274	G	ADD	1536	-11.19	5.244	-21.47	-0.9156	-2.135	0.03296
2	2:86280496:T:C	86280496	C	ADD	1536	-11.19	5.244	-21.47	-0.9156	-2.135	0.03296
2	2:86280922:T:G	86280922	G	ADD	1536	-11.19	5.244	-21.47	-0.9156	-2.135	0.03296
2	2:86280925:G:T	86280925	T	ADD	1536	-11.19	5.244	-21.47	-0.9156	-2.135	0.03296
2	2:86281844:T:C	86281844	C	ADD	1536	-11.19	5.244	-21.47	-0.9156	-2.135	0.03296
2	2:86281946:C:T	86281946	T	ADD	1536	-11.19	5.244	-21.47	-0.9156	-2.135	0.03296
2	2:86281967:A:G	86281967	G	ADD	1536	-11.19	5.244	-21.47	-0.9156	-2.135	0.03296
2	2:86283000:A:G	86283000	G	ADD	1536	-11.19	5.244	-21.47	-0.9156	-2.135	0.03296
2	2:86285379:A:G	86285379	G	ADD	1536	-11.19	5.244	-21.47	-0.9156	-2.135	0.03296
2	2:86285425:G:C	86285425	C	ADD	1536	-11.19	5.244	-21.47	-0.9156	-2.135	0.03296
3	3:30698977:G:A	30698977	A	ADD	1536	-9.532	4.466	-18.28	-0.7792	-2.134	0.03296
4	4:43240863:G:A	43240863	A	ADD	1536	-12.89	6.038	-24.72	-1.054	-2.134	0.03296
7	7:135424312:A:G	135424312	G	ADD	1536	16.44	7.701	1.344	31.53	2.134	0.03296
8	8:17284879:C:A	17284879	A	ADD	1536	-9.365	4.387	-17.96	-0.766	-2.135	0.03296
8	8:17707467:C:G	17707467	G	ADD	1536	-9.279	4.347	-17.8	-0.7586	-2.134	0.03296
10	10:68241403:G:A	68241403	A	ADD	1536	-9.53	4.465	-18.28	-0.7793	-2.135	0.03296
13	13:22912673:T:C	22912673	C	ADD	1536	12.83	6.012	1.049	24.61	2.135	0.03296
13	13:62158420:A:C	62158420	C	ADD	1536	-11.22	5.255	-21.51	-0.9172	-2.135	0.03296
1	1:48082700:T:C	48082700	C	ADD	1536	12.03	5.634	0.9826	23.07	2.134	0.03297
1	1:48085679:A:G	48085679	G	ADD	1536	12.03	5.634	0.9826	23.07	2.134	0.03297
3	3:21038260:A:C	21038260	C	ADD	1536	8.835	4.139	0.722	16.95	2.134	0.03297
3	3:21038407:G:A	21038407	A	ADD	1536	8.835	4.139	0.722	16.95	2.134	0.03297
17	17:6953558:C:T	6953558	T	ADD	1536	13.5	6.326	1.103	25.9	2.134	0.03297
17	17:6953781:C:T	6953781	T	ADD	1536	13.5	6.326	1.103	25.9	2.134	0.03297
1	1:116722515:G:T	116722515	G	ADD	1536	-9	4.217	-17.27	-0.7349	-2.134	0.03298
3	3:155265313:C:G	155265313	C	ADD	1536	9.116	4.271	0.7447	17.49	2.134	0.03298
3	3:169144963:T:C	169144963	C	ADD	1536	-9.283	4.349	-17.81	-0.7583	-2.134	0.03298
9	9:36099880:G:T	36099880	T	ADD	1536	9.711	4.55	0.7929	18.63	2.134	0.03298
12	12:90681938:T:G	90681938	T	ADD	1536	9.163	4.293	0.7484	17.58	2.134	0.03298
5	5:78429594:A:C	78429594	C	ADD	1536	9.144	4.284	0.7464	17.54	2.134	0.03299
6	6:43367139:C:A	43367139	A	ADD	1536	10.27	4.813	0.8386	19.7	2.134	0.03299
8	8:107524424:A:G	107524424	G	ADD	1536	10.36	4.856	0.8461	19.88	2.134	0.03299
22	22:26429185:A:G	26429185	G	ADD	1536	-17.43	8.167	-33.44	-1.422	-2.134	0.03299
10	10:103046775:G:A	103046775	A	ADD	1536	-16.4	7.683	-31.46	-1.337	-2.134	0.033
18	18:26596248:A:G	26596248	A	ADD	1536	-9.08	4.255	-17.42	-0.7405	-2.134	0.033
2	2:240244327:C:A	240244327	A	ADD	1536	15.19	7.12	1.239	29.15	2.134	0.03301
5	5:78433831:C:T	78433831	T	ADD	1536	9.08	4.255	0.7399	17.42	2.134	0.03301
7	7:9990303:A:G	9990303	A	ADD	1536	11.25	5.273	0.9173	21.59	2.134	0.03301
8	8:27001754:T:G	27001754	G	ADD	1536	-9.966	4.67	-19.12	-0.8125	-2.134	0.03301
8	8:27001846:G:A	27001846	A	ADD	1536	-9.966	4.67	-19.12	-0.8125	-2.134	0.03301
10	10:81045207:T:C	81045207	T	ADD	1536	9.041	4.237	0.737	17.34	2.134	0.03301
11	11:542302:C:T	542302	T	ADD	1536	12.22	5.725	0.9957	23.44	2.134	0.03301
1	1:99320914:C:T	99320914	T	ADD	1536	9.512	4.458	0.7748	18.25	2.134	0.03302
4	4:15152871:G:A	15152871	G	ADD	1536	9.147	4.287	0.7452	17.55	2.134	0.03302
5	5:96232596:T:C	96232596	C	ADD	1536	-16.85	7.897	-32.33	-1.372	-2.134	0.03302
5	5:96243357:G:A	96243357	A	ADD	1536	-16.85	7.897	-32.33	-1.372	-2.134	0.03302
5	5:96258390:C:T	96258390	T	ADD	1536	-16.85	7.897	-32.33	-1.372	-2.134	0.03302
5	5:96262198:C:G	96262198	G	ADD	1536	-16.85	7.897	-32.33	-1.372	-2.134	0.03302
5	5:96266910:G:C	96266910	C	ADD	1536	-16.85	7.897	-32.33	-1.372	-2.134	0.03302
11	11:105629923:G:A	105629923	A	ADD	1536	-10.62	4.976	-20.37	-0.8648	-2.134	0.03302
11	11:105630803:G:A	105630803	A	ADD	1536	-10.62	4.976	-20.37	-0.8648	-2.134	0.03302
11	11:105632369:G:A	105632369	A	ADD	1536	-10.62	4.976	-20.37	-0.8648	-2.134	0.03302
11	11:105634096:C:T	105634096	T	ADD	1536	-10.62	4.976	-20.37	-0.8648	-2.134	0.03302
11	11:105636759:C:T	105636759	T	ADD	1536	-10.62	4.976	-20.37	-0.8648	-2.134	0.03302
11	11:105636760:A:G	105636760	G	ADD	1536	-10.62	4.976	-20.37	-0.8648	-2.134	0.03302
11	11:105637994:T:G	105637994	G	ADD	1536	-10.62	4.976	-20.37	-0.8648	-2.134	0.03302
6	6:153323142:C:T	153323142	T	ADD	1536	13.9	6.513	1.132	26.66	2.134	0.03303
6	6:153323806:A:G	153323806	G	ADD	1536	13.9	6.513	1.132	26.66	2.134	0.03303
8	8:138424178:T:C	138424178	C	ADD	1536	-14.44	6.766	-27.7	-1.175	-2.134	0.03303
9	9:404349:C:A	404349	A	ADD	1536	-15.69	7.352	-30.09	-1.277	-2.134	0.03303
15	15:42142392:C:G	42142392	G	ADD	1536	13.53	6.343	1.101	25.96	2.134	0.03303
15	15:67230450:A:C	67230450	C	ADD	1536	-16.18	7.581	-31.03	-1.317	-2.134	0.03303
5	5:159084287:G:A	159084287	G	ADD	1536	9.209	4.316	0.7493	17.67	2.134	0.03304
5	5:159084423:G:A	159084423	G	ADD	1536	9.209	4.316	0.7493	17.67	2.134	0.03304
5	5:159084481:G:A	159084481	G	ADD	1536	9.209	4.316	0.7493	17.67	2.134	0.03304
2	2:31194014:G:A	31194014	A	ADD	1536	19.32	9.054	1.571	37.06	2.133	0.03305
4	4:47889742:G:A	47889742	A	ADD	1536	18.96	8.886	1.541	36.37	2.133	0.03305
16	16:71279986:T:C	71279986	T	ADD	1536	12.73	5.967	1.035	24.42	2.133	0.03305
18	18:11462680:C:G	11462680	C	ADD	1536	-9.193	4.309	-17.64	-0.7475	-2.133	0.03305
18	18:11465859:G:C	11465859	G	ADD	1536	-9.193	4.309	-17.64	-0.7475	-2.133	0.03305
18	18:11466278:T:C	11466278	T	ADD	1536	-9.193	4.309	-17.64	-0.7475	-2.133	0.03305
18	18:11466335:A:G	11466335	A	ADD	1536	-9.193	4.309	-17.64	-0.7475	-2.133	0.03305
18	18:11466802:A:G	11466802	A	ADD	1536	-9.193	4.309	-17.64	-0.7475	-2.133	0.03305
22	22:31139653:G:A	31139653	A	ADD	1536	9.481	4.444	0.7706	18.19	2.133	0.03305
1	1:161658658:G:A	161658658	A	ADD	1536	-16.54	7.752	-31.73	-1.343	-2.133	0.03306
2	2:55406662:T:C	55406662	C	ADD	1536	-20.79	9.745	-39.89	-1.689	-2.133	0.03306
2	2:55410808:G:C	55410808	C	ADD	1536	-20.79	9.745	-39.89	-1.689	-2.133	0.03306
2	2:55412756:G:C	55412756	C	ADD	1536	-20.79	9.745	-39.89	-1.689	-2.133	0.03306
2	2:55413099:A:T	55413099	T	ADD	1536	-20.79	9.745	-39.89	-1.689	-2.133	0.03306
4	4:23492381:G:A	23492381	A	ADD	1536	18.6	8.721	1.512	35.7	2.133	0.03306
4	4:82303930:G:A	82303930	A	ADD	1536	12.75	5.976	1.036	24.46	2.133	0.03306
4	4:91262207:T:C	91262207	C	ADD	1536	11.6	5.437	0.9424	22.26	2.133	0.03306
4	4:91265109:G:A	91265109	A	ADD	1536	11.6	5.437	0.9424	22.26	2.133	0.03306
4	4:91265133:A:G	91265133	G	ADD	1536	11.6	5.437	0.9424	22.26	2.133	0.03306
4	4:91266853:A:G	91266853	G	ADD	1536	11.6	5.437	0.9424	22.26	2.133	0.03306
4	4:91267470:T:C	91267470	C	ADD	1536	11.6	5.437	0.9424	22.26	2.133	0.03306
4	4:91271365:G:A	91271365	A	ADD	1536	11.6	5.437	0.9424	22.26	2.133	0.03306
4	4:91273202:G:A	91273202	A	ADD	1536	11.6	5.437	0.9424	22.26	2.133	0.03306
4	4:91276534:T:A	91276534	A	ADD	1536	11.6	5.437	0.9424	22.26	2.133	0.03306
4	4:91277191:T:A	91277191	A	ADD	1536	11.6	5.437	0.9424	22.26	2.133	0.03306
4	4:91281398:G:A	91281398	A	ADD	1536	11.6	5.437	0.9424	22.26	2.133	0.03306
4	4:91281791:G:A	91281791	A	ADD	1536	11.6	5.437	0.9424	22.26	2.133	0.03306
4	4:119884245:A:T	119884245	A	ADD	1536	-9.272	4.346	-17.79	-0.7531	-2.133	0.03306
8	8:87116563:C:T	87116563	C	ADD	1536	-8.991	4.214	-17.25	-0.7307	-2.133	0.03306
9	9:4032095:G:A	4032095	A	ADD	1536	-9.161	4.294	-17.58	-0.7441	-2.133	0.03306
10	10:78151920:C:G	78151920	G	ADD	1536	-18.97	8.891	-36.39	-1.541	-2.133	0.03306
11	11:117366111:C:G	117366111	G	ADD	1536	-14.09	6.607	-27.04	-1.145	-2.133	0.03306
20	20:15633715:A:G	15633715	G	ADD	1536	-11.23	5.265	-21.55	-0.9123	-2.133	0.03306
2	2:57876388:A:G	57876388	G	ADD	1536	15.67	7.347	1.272	30.07	2.133	0.03307
2	2:96521726:G:A	96521726	A	ADD	1536	11.74	5.503	0.9533	22.53	2.133	0.03307
2	2:96525006:T:C	96525006	C	ADD	1536	11.74	5.503	0.9533	22.53	2.133	0.03307
9	9:109142239:A:G	109142239	A	ADD	1536	-9.237	4.33	-17.72	-0.75	-2.133	0.03307
10	10:131502448:A:G	131502448	A	ADD	1536	10.16	4.762	0.8246	19.49	2.133	0.03307
11	11:12161443:G:A	12161443	A	ADD	1536	-15.51	7.272	-29.77	-1.26	-2.133	0.03307
16	16:58146503:G:A	58146503	A	ADD	1536	16.46	7.717	1.336	31.59	2.133	0.03307
1	1:55992810:A:G	55992810	G	ADD	1536	12.7	5.955	1.03	24.37	2.133	0.03308
1	1:55993659:C:T	55993659	T	ADD	1536	12.7	5.955	1.03	24.37	2.133	0.03308
2	2:59583372:T:G	59583372	G	ADD	1536	10.67	5.004	0.8661	20.48	2.133	0.03308
4	4:165268669:T:C	165268669	C	ADD	1536	-9.872	4.628	-18.94	-0.801	-2.133	0.03308
4	4:165271939:G:C	165271939	C	ADD	1536	-9.872	4.628	-18.94	-0.801	-2.133	0.03308
7	7:8039387:A:G	8039387	G	ADD	1536	18.97	8.893	1.54	36.4	2.133	0.03308
16	16:78039934:A:G	78039934	G	ADD	1536	-17.19	8.059	-32.99	-1.395	-2.133	0.03308
16	16:78039945:T:C	78039945	C	ADD	1536	-17.19	8.059	-32.99	-1.395	-2.133	0.03308
16	16:78040679:T:C	78040679	C	ADD	1536	-17.19	8.059	-32.99	-1.395	-2.133	0.03308
16	16:78040860:G:A	78040860	A	ADD	1536	-17.19	8.059	-32.99	-1.395	-2.133	0.03308
16	16:78040951:C:T	78040951	T	ADD	1536	-17.19	8.059	-32.99	-1.395	-2.133	0.03308
16	16:78040974:G:C	78040974	C	ADD	1536	-17.19	8.059	-32.99	-1.395	-2.133	0.03308
16	16:78041372:A:G	78041372	G	ADD	1536	-17.19	8.059	-32.99	-1.395	-2.133	0.03308
16	16:78041379:A:G	78041379	G	ADD	1536	-17.19	8.059	-32.99	-1.395	-2.133	0.03308
16	16:78041385:T:G	78041385	G	ADD	1536	-17.19	8.059	-32.99	-1.395	-2.133	0.03308
16	16:78041439:G:C	78041439	C	ADD	1536	-17.19	8.059	-32.99	-1.395	-2.133	0.03308
16	16:78041538:T:C	78041538	C	ADD	1536	-17.19	8.059	-32.99	-1.395	-2.133	0.03308
16	16:78041618:C:T	78041618	T	ADD	1536	-17.19	8.059	-32.99	-1.395	-2.133	0.03308
16	16:78041661:A:G	78041661	G	ADD	1536	-17.19	8.059	-32.99	-1.395	-2.133	0.03308
16	16:78041784:G:A	78041784	A	ADD	1536	-17.19	8.059	-32.99	-1.395	-2.133	0.03308
16	16:78041788:C:T	78041788	T	ADD	1536	-17.19	8.059	-32.99	-1.395	-2.133	0.03308
16	16:78042572:G:A	78042572	A	ADD	1536	-17.19	8.059	-32.99	-1.395	-2.133	0.03308
16	16:78042610:A:C	78042610	C	ADD	1536	-17.19	8.059	-32.99	-1.395	-2.133	0.03308
16	16:78042630:T:G	78042630	G	ADD	1536	-17.19	8.059	-32.99	-1.395	-2.133	0.03308
2	2:131596504:C:G	131596504	G	ADD	1536	-12.82	6.012	-24.6	-1.04	-2.133	0.03309
19	19:41531487:A:G	41531487	A	ADD	1536	-9.273	4.347	-17.79	-0.7521	-2.133	0.03309
19	19:41531825:A:G	41531825	A	ADD	1536	-9.273	4.347	-17.79	-0.7521	-2.133	0.03309
20	20:22309052:A:T	22309052	T	ADD	1536	9.085	4.26	0.7365	17.43	2.133	0.03309
20	20:22309085:C:T	22309085	T	ADD	1536	9.085	4.26	0.7365	17.43	2.133	0.03309
20	20:22309641:T:C	22309641	C	ADD	1536	9.085	4.26	0.7365	17.43	2.133	0.03309
20	20:22310335:C:G	22310335	G	ADD	1536	9.085	4.26	0.7365	17.43	2.133	0.03309
20	20:41167512:G:A	41167512	A	ADD	1536	10.87	5.095	0.8812	20.85	2.133	0.03309
13	13:81271881:C:G	81271881	C	ADD	1536	8.981	4.211	0.7277	17.23	2.133	0.0331
4	4:7341694:T:G	7341694	G	ADD	1536	-11.17	5.238	-21.44	-0.9046	-2.133	0.03311
6	6:70983963:A:G	70983963	G	ADD	1536	12.08	5.665	0.9786	23.19	2.133	0.03311
7	7:99360870:G:A	99360870	A	ADD	1536	-10.67	5.004	-20.48	-0.8642	-2.133	0.03311
14	14:31018987:A:G	31018987	G	ADD	1536	19.14	8.977	1.55	36.74	2.133	0.03311
14	14:31036889:G:C	31036889	C	ADD	1536	19.14	8.977	1.55	36.74	2.133	0.03311
2	2:28773566:C:T	28773566	T	ADD	1536	8.994	4.218	0.7281	17.26	2.133	0.03312
2	2:28773874:C:A	28773874	A	ADD	1536	8.994	4.218	0.7281	17.26	2.133	0.03312
2	2:28774079:T:C	28774079	C	ADD	1536	8.994	4.218	0.7281	17.26	2.133	0.03312
2	2:28774319:C:T	28774319	T	ADD	1536	8.994	4.218	0.7281	17.26	2.133	0.03312
3	3:191418022:A:T	191418022	T	ADD	1536	-8.954	4.199	-17.18	-0.7249	-2.133	0.03312
5	5:3781191:A:G	3781191	G	ADD	1536	9.697	4.547	0.7847	18.61	2.133	0.03312
5	5:3781243:C:A	3781243	A	ADD	1536	9.697	4.547	0.7847	18.61	2.133	0.03312
5	5:80228327:G:A	80228327	A	ADD	1536	8.866	4.158	0.7177	17.02	2.133	0.03312
6	6:165827643:A:G	165827643	G	ADD	1536	14.24	6.677	1.153	27.33	2.133	0.03312
12	12:113622716:A:G	113622716	G	ADD	1536	13.28	6.229	1.075	25.49	2.133	0.03312
13	13:76143572:T:C	76143572	C	ADD	1536	-10.09	4.733	-19.37	-0.8167	-2.133	0.03312
19	19:49091011:G:A	49091011	A	ADD	1536	-16.26	7.623	-31.2	-1.316	-2.133	0.03312
2	2:25051727:A:G	25051727	G	ADD	1536	-11.03	5.175	-21.18	-0.8925	-2.132	0.03313
8	8:12993317:C:G	12993317	G	ADD	1536	-19.54	9.165	-37.51	-1.581	-2.132	0.03313
17	17:72482590:G:A	72482590	A	ADD	1536	-11.72	5.495	-22.49	-0.9478	-2.132	0.03313
18	18:11483169:T:C	11483169	C	ADD	1536	-9.206	4.317	-17.67	-0.7447	-2.132	0.03313
18	18:11483973:T:G	11483973	G	ADD	1536	-9.206	4.317	-17.67	-0.7447	-2.132	0.03313
18	18:11483979:A:C	11483979	C	ADD	1536	-9.206	4.317	-17.67	-0.7447	-2.132	0.03313
7	7:87978275:A:C	87978275	C	ADD	1536	-13.18	6.179	-25.29	-1.065	-2.132	0.03314
12	12:13511305:A:C	13511305	C	ADD	1536	-9.802	4.597	-18.81	-0.7923	-2.132	0.03314
12	12:26986011:G:T	26986011	T	ADD	1536	18.81	8.821	1.52	36.1	2.132	0.03314
12	12:26986098:G:A	26986098	A	ADD	1536	18.81	8.821	1.52	36.1	2.132	0.03314
12	12:26987164:C:T	26987164	T	ADD	1536	18.81	8.821	1.52	36.1	2.132	0.03314
12	12:26988687:C:T	26988687	T	ADD	1536	18.81	8.821	1.52	36.1	2.132	0.03314
12	12:26988700:A:G	26988700	G	ADD	1536	18.81	8.821	1.52	36.1	2.132	0.03314
12	12:26989686:G:A	26989686	A	ADD	1536	18.81	8.821	1.52	36.1	2.132	0.03314
12	12:26990844:G:A	26990844	A	ADD	1536	18.81	8.821	1.52	36.1	2.132	0.03314
13	13:103711548:C:A	103711548	A	ADD	1536	9.098	4.267	0.7356	17.46	2.132	0.03314
3	3:29574767:G:T	29574767	T	ADD	1536	9.705	4.552	0.7838	18.63	2.132	0.03315
4	4:24225570:C:G	24225570	G	ADD	1536	-15.03	7.05	-28.85	-1.214	-2.132	0.03315
5	5:165724389:C:T	165724389	C	ADD	1536	9.134	4.284	0.7378	17.53	2.132	0.03315
10	10:67015616:G:A	67015616	A	ADD	1536	-9.985	4.683	-19.16	-0.806	-2.132	0.03316
14	14:101880751:A:G	101880751	G	ADD	1536	-13.17	6.179	-25.28	-1.063	-2.132	0.03316
3	3:116708204:C:T	116708204	C	ADD	1536	8.911	4.18	0.7188	17.1	2.132	0.03317
3	3:116708423:A:G	116708423	A	ADD	1536	8.911	4.18	0.7188	17.1	2.132	0.03317
3	3:116708565:G:A	116708565	G	ADD	1536	8.911	4.18	0.7188	17.1	2.132	0.03317
16	16:51323133:A:C	51323133	A	ADD	1536	11.07	5.195	0.8932	21.26	2.132	0.03317
21	21:43156250:A:C	43156250	A	ADD	1536	9.581	4.494	0.7726	18.39	2.132	0.03318
6	6:33087519:G:A	33087519	A	ADD	1536	9.905	4.647	0.7978	19.01	2.132	0.03319
6	6:33087546:G:T	33087546	T	ADD	1536	9.905	4.647	0.7978	19.01	2.132	0.03319
6	6:33087564:T:C	33087564	C	ADD	1536	9.905	4.647	0.7978	19.01	2.132	0.03319
6	6:33087684:T:C	33087684	C	ADD	1536	9.905	4.647	0.7978	19.01	2.132	0.03319
6	6:33087941:C:G	33087941	G	ADD	1536	9.905	4.647	0.7978	19.01	2.132	0.03319
8	8:4585342:T:G	4585342	G	ADD	1536	15.76	7.395	1.27	30.26	2.132	0.03319
8	8:81461974:A:G	81461974	G	ADD	1536	12.54	5.881	1.01	24.06	2.132	0.03319
13	13:69533073:G:A	69533073	G	ADD	1536	-9.241	4.335	-17.74	-0.7444	-2.132	0.03319
18	18:44671127:C:T	44671127	T	ADD	1536	10.79	5.062	0.8695	20.71	2.132	0.03319
19	19:53514327:C:A	53514327	A	ADD	1536	9.159	4.297	0.7378	17.58	2.132	0.03319
12	12:116022988:C:A	116022988	A	ADD	1536	-17.21	8.073	-33.03	-1.385	-2.132	0.0332
14	14:51808403:G:A	51808403	A	ADD	1536	8.887	4.169	0.7153	17.06	2.132	0.0332
20	20:20603395:G:A	20603395	A	ADD	1536	12.92	6.06	1.04	24.8	2.132	0.0332
20	20:20617184:G:A	20617184	A	ADD	1536	12.92	6.06	1.04	24.8	2.132	0.0332
20	20:20618563:C:A	20618563	A	ADD	1536	12.92	6.06	1.04	24.8	2.132	0.0332
20	20:20632138:T:C	20632138	C	ADD	1536	12.92	6.06	1.04	24.8	2.132	0.0332
20	20:20635062:G:A	20635062	A	ADD	1536	12.92	6.06	1.04	24.8	2.132	0.0332
20	20:20640752:C:T	20640752	T	ADD	1536	12.92	6.06	1.04	24.8	2.132	0.0332
20	20:20642213:G:A	20642213	A	ADD	1536	12.92	6.06	1.04	24.8	2.132	0.0332
20	20:20647018:A:T	20647018	T	ADD	1536	12.92	6.06	1.04	24.8	2.132	0.0332
20	20:20647416:C:T	20647416	T	ADD	1536	12.92	6.06	1.04	24.8	2.132	0.0332
20	20:20660451:A:G	20660451	G	ADD	1536	12.92	6.06	1.04	24.8	2.132	0.0332
20	20:20660549:T:C	20660549	C	ADD	1536	12.92	6.06	1.04	24.8	2.132	0.0332
1	1:58544805:G:A	58544805	A	ADD	1536	-8.966	4.207	-17.21	-0.7213	-2.131	0.03321
2	2:20749369:A:G	20749369	G	ADD	1536	10.77	5.053	0.8666	20.67	2.131	0.03321
2	2:234766113:A:T	234766113	T	ADD	1536	17.45	8.186	1.404	33.49	2.132	0.03321
4	4:157484641:C:A	157484641	C	ADD	1536	9.353	4.388	0.7526	17.95	2.131	0.03321
8	8:73011356:A:G	73011356	A	ADD	1536	-9.303	4.365	-17.86	-0.7488	-2.132	0.03321
8	8:73013238:G:T	73013238	G	ADD	1536	-9.303	4.365	-17.86	-0.7488	-2.132	0.03321
17	17:72633223:G:A	72633223	A	ADD	1536	-10.05	4.714	-19.29	-0.8086	-2.132	0.03321
17	17:80895933:A:G	80895933	A	ADD	1536	19.59	9.192	1.577	37.61	2.132	0.03321
1	1:237929722:G:T	237929722	T	ADD	1536	-16.79	7.879	-32.24	-1.35	-2.131	0.03322
13	13:23832235:A:G	23832235	G	ADD	1536	-9.342	4.383	-17.93	-0.7511	-2.131	0.03322
21	21:43218520:G:A	43218520	A	ADD	1536	9.317	4.371	0.7493	17.89	2.131	0.03322
21	21:43222265:C:G	43222265	G	ADD	1536	9.317	4.371	0.7493	17.89	2.131	0.03322
1	1:153168834:A:G	153168834	G	ADD	1536	-11.54	5.417	-22.16	-0.9275	-2.131	0.03323
7	7:77739324:C:T	77739324	T	ADD	1536	19.43	9.115	1.561	37.29	2.131	0.03323
7	7:77740000:C:T	77740000	T	ADD	1536	19.43	9.115	1.561	37.29	2.131	0.03323
7	7:77740110:A:G	77740110	G	ADD	1536	19.43	9.115	1.561	37.29	2.131	0.03323
7	7:77741015:T:C	77741015	C	ADD	1536	19.43	9.115	1.561	37.29	2.131	0.03323
15	15:94328994:C:T	94328994	T	ADD	1536	-9.471	4.444	-18.18	-0.7609	-2.131	0.03323
1	1:212734714:C:A	212734714	A	ADD	1536	-9.182	4.309	-17.63	-0.7371	-2.131	0.03324
2	2:144739228:G:A	144739228	A	ADD	1536	-12.81	6.012	-24.6	-1.029	-2.131	0.03324
2	2:144740116:T:A	144740116	A	ADD	1536	-12.81	6.012	-24.6	-1.029	-2.131	0.03324
2	2:144740151:A:G	144740151	G	ADD	1536	-12.81	6.012	-24.6	-1.029	-2.131	0.03324
2	2:144740219:C:T	144740219	T	ADD	1536	-12.81	6.012	-24.6	-1.029	-2.131	0.03324
2	2:144740332:A:G	144740332	G	ADD	1536	-12.81	6.012	-24.6	-1.029	-2.131	0.03324
2	2:144741931:T:C	144741931	C	ADD	1536	-12.81	6.012	-24.6	-1.029	-2.131	0.03324
2	2:144741958:C:G	144741958	G	ADD	1536	-12.81	6.012	-24.6	-1.029	-2.131	0.03324
2	2:144742349:T:C	144742349	C	ADD	1536	-12.81	6.012	-24.6	-1.029	-2.131	0.03324
2	2:144744928:G:A	144744928	A	ADD	1536	-12.81	6.012	-24.6	-1.029	-2.131	0.03324
2	2:144747642:G:A	144747642	A	ADD	1536	-12.81	6.012	-24.6	-1.029	-2.131	0.03324
6	6:29937104:C:T	29937104	T	ADD	1536	-10.58	4.964	-20.31	-0.8497	-2.131	0.03324
6	6:29937148:T:C	29937148	C	ADD	1536	-10.58	4.964	-20.31	-0.8497	-2.131	0.03324
6	6:29937149:G:T	29937149	T	ADD	1536	-10.58	4.964	-20.31	-0.8497	-2.131	0.03324
7	7:41255882:T:C	41255882	C	ADD	1536	-10.47	4.914	-20.1	-0.8413	-2.131	0.03324
7	7:41257406:T:C	41257406	C	ADD	1536	-10.47	4.914	-20.1	-0.8413	-2.131	0.03324
7	7:41263406:C:T	41263406	T	ADD	1536	-10.47	4.914	-20.1	-0.8413	-2.131	0.03324
7	7:41264796:A:G	41264796	G	ADD	1536	-10.47	4.914	-20.1	-0.8413	-2.131	0.03324
7	7:41269849:A:T	41269849	T	ADD	1536	-10.47	4.914	-20.1	-0.8413	-2.131	0.03324
8	8:17727972:G:A	17727972	A	ADD	1536	-9.205	4.319	-17.67	-0.7394	-2.131	0.03324
15	15:66585907:C:A	66585907	A	ADD	1536	-11.94	5.603	-22.92	-0.9588	-2.131	0.03324
1	1:159186063:T:C	159186063	T	ADD	1536	8.997	4.222	0.7221	17.27	2.131	0.03325
1	1:159186231:G:A	159186231	G	ADD	1536	8.997	4.222	0.7221	17.27	2.131	0.03325
7	7:151625056:A:G	151625056	A	ADD	1536	9.136	4.287	0.733	17.54	2.131	0.03325
9	9:18214728:G:T	18214728	T	ADD	1536	-10.64	4.991	-20.42	-0.8536	-2.131	0.03325
9	9:18216046:C:A	18216046	A	ADD	1536	-10.64	4.991	-20.42	-0.8536	-2.131	0.03325
9	9:18217595:A:G	18217595	G	ADD	1536	-10.64	4.991	-20.42	-0.8536	-2.131	0.03325
9	9:18218290:G:T	18218290	T	ADD	1536	-10.64	4.991	-20.42	-0.8536	-2.131	0.03325
1	1:111613291:G:A	111613291	A	ADD	1536	17.41	8.168	1.396	33.41	2.131	0.03326
1	1:111618196:C:T	111618196	T	ADD	1536	17.41	8.168	1.396	33.41	2.131	0.03326
2	2:80849328:T:C	80849328	C	ADD	1536	17.31	8.124	1.389	33.24	2.131	0.03326
11	11:46281835:A:G	46281835	G	ADD	1536	-11.33	5.315	-21.74	-0.9083	-2.131	0.03326
11	11:51506169:A:G	51506169	G	ADD	1536	15.9	7.463	1.275	30.53	2.131	0.03326
18	18:28891146:G:A	28891146	A	ADD	1536	-12.21	5.728	-23.43	-0.9791	-2.131	0.03326
18	18:28891260:G:A	28891260	A	ADD	1536	-12.21	5.728	-23.43	-0.9791	-2.131	0.03326
18	18:28891451:T:A	28891451	A	ADD	1536	-12.21	5.728	-23.43	-0.9791	-2.131	0.03326
18	18:28891452:T:A	28891452	A	ADD	1536	-12.21	5.728	-23.43	-0.9791	-2.131	0.03326
18	18:28891877:G:A	28891877	A	ADD	1536	-12.21	5.728	-23.43	-0.9791	-2.131	0.03326
18	18:28891905:G:A	28891905	A	ADD	1536	-12.21	5.728	-23.43	-0.9791	-2.131	0.03326
18	18:28891928:A:C	28891928	C	ADD	1536	-12.21	5.728	-23.43	-0.9791	-2.131	0.03326
18	18:28892049:C:T	28892049	T	ADD	1536	-12.21	5.728	-23.43	-0.9791	-2.131	0.03326
18	18:28892056:G:A	28892056	A	ADD	1536	-12.21	5.728	-23.43	-0.9791	-2.131	0.03326
18	18:28892090:A:G	28892090	G	ADD	1536	-12.21	5.728	-23.43	-0.9791	-2.131	0.03326
18	18:28892111:A:G	28892111	G	ADD	1536	-12.21	5.728	-23.43	-0.9791	-2.131	0.03326
18	18:28892121:A:G	28892121	G	ADD	1536	-12.21	5.728	-23.43	-0.9791	-2.131	0.03326
18	18:28892132:G:T	28892132	T	ADD	1536	-12.21	5.728	-23.43	-0.9791	-2.131	0.03326
18	18:28892392:A:G	28892392	G	ADD	1536	-12.21	5.728	-23.43	-0.9791	-2.131	0.03326
18	18:28892669:T:C	28892669	C	ADD	1536	-12.21	5.728	-23.43	-0.9791	-2.131	0.03326
18	18:28892678:C:A	28892678	A	ADD	1536	-12.21	5.728	-23.43	-0.9791	-2.131	0.03326
2	2:45224849:A:C	45224849	C	ADD	1536	-14.02	6.582	-26.92	-1.124	-2.131	0.03327
2	2:191732933:G:A	191732933	A	ADD	1536	12.27	5.759	0.9833	23.56	2.131	0.03327
2	2:191734534:G:A	191734534	A	ADD	1536	12.27	5.759	0.9833	23.56	2.131	0.03327
2	2:191735208:C:T	191735208	T	ADD	1536	12.27	5.759	0.9833	23.56	2.131	0.03327
6	6:137967214:G:A	137967214	A	ADD	1536	13.59	6.378	1.089	26.09	2.131	0.03327
11	11:134432050:G:A	134432050	G	ADD	1536	9.188	4.312	0.7363	17.64	2.131	0.03327
2	2:29211832:T:C	29211832	T	ADD	1536	11.75	5.516	0.9414	22.56	2.131	0.03328
3	3:32191420:G:A	32191420	A	ADD	1536	12.81	6.01	1.026	24.59	2.131	0.03328
5	5:35265606:C:G	35265606	G	ADD	1536	-11.46	5.379	-22	-0.9178	-2.131	0.03328
11	11:65157650:A:G	65157650	G	ADD	1536	18.25	8.567	1.462	35.04	2.131	0.03328
13	13:24042115:G:T	24042115	T	ADD	1536	16.04	7.529	1.285	30.8	2.131	0.03328
18	18:47302917:G:A	47302917	A	ADD	1536	-9.99	4.689	-19.18	-0.8003	-2.131	0.03328
18	18:47319143:T:G	47319143	G	ADD	1536	-9.99	4.689	-19.18	-0.8003	-2.131	0.03328
5	5:173306596:T:C	173306596	C	ADD	1536	9.349	4.388	0.7486	17.95	2.131	0.03329
10	10:2324862:T:A	2324862	A	ADD	1536	-9.423	4.423	-18.09	-0.7544	-2.131	0.03329
10	10:2324934:C:T	2324934	T	ADD	1536	-9.423	4.423	-18.09	-0.7544	-2.131	0.03329
10	10:2326246:T:C	2326246	C	ADD	1536	-9.423	4.423	-18.09	-0.7544	-2.131	0.03329
12	12:2344960:A:G	2344960	G	ADD	1536	-9.71	4.558	-18.64	-0.7772	-2.13	0.03329
4	4:41361388:G:T	41361388	T	ADD	1536	-17.98	8.441	-34.53	-1.439	-2.13	0.0333
4	4:41361984:A:G	41361984	G	ADD	1536	-17.98	8.441	-34.53	-1.439	-2.13	0.0333
4	4:41362226:A:G	41362226	G	ADD	1536	-17.98	8.441	-34.53	-1.439	-2.13	0.0333
4	4:41362806:A:G	41362806	G	ADD	1536	-17.98	8.441	-34.53	-1.439	-2.13	0.0333
4	4:41363037:T:C	41363037	C	ADD	1536	-17.98	8.441	-34.53	-1.439	-2.13	0.0333
4	4:41363232:T:C	41363232	C	ADD	1536	-17.98	8.441	-34.53	-1.439	-2.13	0.0333
10	10:26131332:T:C	26131332	C	ADD	1536	-10.12	4.752	-19.44	-0.8097	-2.13	0.0333
10	10:101905219:G:A	101905219	A	ADD	1536	9.646	4.528	0.7718	18.52	2.13	0.0333
12	12:90693911:A:G	90693911	A	ADD	1536	9.199	4.318	0.7359	17.66	2.13	0.0333
1	1:40800486:A:G	40800486	G	ADD	1536	9.954	4.672	0.7957	19.11	2.13	0.03331
3	3:88875233:C:G	88875233	G	ADD	1536	10.08	4.73	0.8054	19.35	2.13	0.03331
3	3:193144922:A:C	193144922	C	ADD	1536	-12.7	5.962	-24.39	-1.016	-2.13	0.03331
6	6:38802859:G:A	38802859	A	ADD	1536	9.885	4.64	0.7901	18.98	2.13	0.03331
6	6:38803462:C:T	38803462	T	ADD	1536	9.885	4.64	0.7901	18.98	2.13	0.03331
6	6:38803490:C:T	38803490	T	ADD	1536	9.885	4.64	0.7901	18.98	2.13	0.03331
6	6:38803909:G:A	38803909	A	ADD	1536	9.885	4.64	0.7901	18.98	2.13	0.03331
6	6:38804405:G:A	38804405	A	ADD	1536	9.885	4.64	0.7901	18.98	2.13	0.03331
6	6:38807221:C:T	38807221	T	ADD	1536	9.885	4.64	0.7901	18.98	2.13	0.03331
6	6:38807247:A:C	38807247	C	ADD	1536	9.885	4.64	0.7901	18.98	2.13	0.03331
6	6:38807499:C:T	38807499	T	ADD	1536	9.885	4.64	0.7901	18.98	2.13	0.03331
6	6:38807579:T:C	38807579	C	ADD	1536	9.885	4.64	0.7901	18.98	2.13	0.03331
6	6:38808002:G:A	38808002	A	ADD	1536	9.885	4.64	0.7901	18.98	2.13	0.03331
6	6:38809015:T:C	38809015	C	ADD	1536	9.885	4.64	0.7901	18.98	2.13	0.03331
8	8:27002663:C:A	27002663	A	ADD	1536	-10.01	4.699	-19.22	-0.8002	-2.13	0.03331
8	8:27009469:A:G	27009469	G	ADD	1536	-10.01	4.699	-19.22	-0.8002	-2.13	0.03331
8	8:27009945:C:T	27009945	T	ADD	1536	-10.01	4.699	-19.22	-0.8002	-2.13	0.03331
8	8:27011201:A:G	27011201	G	ADD	1536	-10.01	4.699	-19.22	-0.8002	-2.13	0.03331
9	9:20304107:G:A	20304107	A	ADD	1536	9.688	4.548	0.7743	18.6	2.13	0.03331
9	9:118431966:G:A	118431966	G	ADD	1536	-8.82	4.14	-16.93	-0.7051	-2.13	0.03331
10	10:28564732:C:T	28564732	T	ADD	1536	18.5	8.686	1.479	35.53	2.13	0.03331
11	11:88740110:C:T	88740110	T	ADD	1536	15.28	7.173	1.222	29.34	2.13	0.03331
12	12:42909767:T:C	42909767	C	ADD	1536	-10.64	4.993	-20.42	-0.8504	-2.13	0.03331
13	13:98749902:G:A	98749902	G	ADD	1536	-9.645	4.527	-18.52	-0.7709	-2.13	0.03331
16	16:90076227:T:A	90076227	A	ADD	1536	14	6.571	1.119	26.88	2.13	0.03331
2	2:145801113:G:A	145801113	A	ADD	1536	17.2	8.073	1.374	33.02	2.13	0.03332
2	2:169544865:C:T	169544865	T	ADD	1536	-11.76	5.522	-22.59	-0.94	-2.13	0.03332
3	3:10352382:C:G	10352382	C	ADD	1536	-9.058	4.252	-17.39	-0.7234	-2.13	0.03332
1	1:16287209:G:A	16287209	A	ADD	1536	10.53	4.942	0.8404	20.21	2.13	0.03333
1	1:16290262:A:G	16290262	G	ADD	1536	10.53	4.942	0.8404	20.21	2.13	0.03333
1	1:16293592:C:T	16293592	T	ADD	1536	10.53	4.942	0.8404	20.21	2.13	0.03333
1	1:79093818:A:G	79093818	A	ADD	1536	10.76	5.051	0.8591	20.66	2.13	0.03333
4	4:1334721:T:C	1334721	T	ADD	1536	9.01	4.23	0.7194	17.3	2.13	0.03333
5	5:133022388:G:A	133022388	A	ADD	1536	11.95	5.61	0.954	22.94	2.13	0.03333
7	7:33377961:A:G	33377961	A	ADD	1536	9.468	4.445	0.7558	18.18	2.13	0.03333
10	10:6311268:G:A	6311268	A	ADD	1536	-14.83	6.963	-28.48	-1.184	-2.13	0.03333
11	11:20127046:C:A	20127046	A	ADD	1536	-8.84	4.15	-16.98	-0.7059	-2.13	0.03333
3	3:24336162:T:C	24336162	C	ADD	1536	9.534	4.476	0.7607	18.31	2.13	0.03334
10	10:67056800:T:C	67056800	C	ADD	1536	8.832	4.147	0.7046	16.96	2.13	0.03334
2	2:25053828:T:C	25053828	C	ADD	1536	-10.45	4.905	-20.06	-0.8326	-2.13	0.03335
5	5:140853700:C:T	140853700	T	ADD	1536	-19.2	9.017	-36.88	-1.531	-2.13	0.03335
5	5:140859546:T:C	140859546	C	ADD	1536	-19.2	9.017	-36.88	-1.531	-2.13	0.03335
5	5:140859996:T:A	140859996	A	ADD	1536	-19.2	9.017	-36.88	-1.531	-2.13	0.03335
5	5:140863590:G:A	140863590	A	ADD	1536	-19.2	9.017	-36.88	-1.531	-2.13	0.03335
5	5:140871249:G:T	140871249	T	ADD	1536	-19.2	9.017	-36.88	-1.531	-2.13	0.03335
9	9:14073450:G:T	14073450	T	ADD	1536	9.372	4.4	0.7472	18	2.13	0.03335
11	11:71115446:G:T	71115446	T	ADD	1536	12.22	5.738	0.9745	23.47	2.13	0.03335
11	11:71118926:A:T	71118926	T	ADD	1536	12.22	5.738	0.9745	23.47	2.13	0.03335
11	11:71119297:C:A	71119297	A	ADD	1536	12.22	5.738	0.9745	23.47	2.13	0.03335
17	17:77319448:A:G	77319448	G	ADD	1536	-9.088	4.267	-17.45	-0.7245	-2.13	0.03335
19	19:53425929:G:A	53425929	G	ADD	1536	9.55	4.484	0.7613	18.34	2.13	0.03335
1	1:57568005:G:C	57568005	G	ADD	1536	-8.834	4.148	-16.96	-0.7041	-2.13	0.03336
1	1:57568923:G:A	57568923	G	ADD	1536	-8.834	4.148	-16.96	-0.7041	-2.13	0.03336
1	1:57570334:C:T	57570334	C	ADD	1536	-8.834	4.148	-16.96	-0.7041	-2.13	0.03336
1	1:91201451:T:A	91201451	A	ADD	1536	-11.39	5.348	-21.87	-0.9075	-2.13	0.03336
5	5:128406110:G:A	128406110	A	ADD	1536	11.84	5.559	0.9433	22.74	2.13	0.03336
6	6:11586481:C:T	11586481	T	ADD	1536	13	6.106	1.036	24.97	2.13	0.03336
6	6:11587156:C:T	11587156	T	ADD	1536	13	6.106	1.036	24.97	2.13	0.03336
6	6:11587327:C:A	11587327	A	ADD	1536	13	6.106	1.036	24.97	2.13	0.03336
6	6:11587746:T:A	11587746	A	ADD	1536	13	6.106	1.036	24.97	2.13	0.03336
7	7:30772568:G:C	30772568	G	ADD	1536	8.98	4.216	0.7156	17.24	2.13	0.03336
8	8:26992067:G:T	26992067	T	ADD	1536	-9.93	4.662	-19.07	-0.7913	-2.13	0.03336
8	8:26997567:A:G	26997567	G	ADD	1536	-9.93	4.662	-19.07	-0.7913	-2.13	0.03336
8	8:121519226:A:G	121519226	G	ADD	1536	-11.37	5.339	-21.84	-0.9062	-2.13	0.03336
10	10:36686608:C:T	36686608	T	ADD	1536	9.289	4.362	0.7403	17.84	2.13	0.03336
16	16:57820109:A:G	57820109	G	ADD	1536	-19.89	9.342	-38.21	-1.585	-2.13	0.03336
19	19:13696737:G:A	13696737	G	ADD	1536	-9.736	4.572	-18.7	-0.7757	-2.13	0.03336
1	1:153172005:C:T	153172005	T	ADD	1536	-11.64	5.465	-22.35	-0.9268	-2.13	0.03337
1	1:153172102:C:T	153172102	T	ADD	1536	-11.64	5.465	-22.35	-0.9268	-2.13	0.03337
1	1:153172189:T:A	153172189	A	ADD	1536	-11.64	5.465	-22.35	-0.9268	-2.13	0.03337
2	2:137310884:T:C	137310884	C	ADD	1536	-12.45	5.848	-23.92	-0.9914	-2.129	0.03337
7	7:31448287:A:G	31448287	G	ADD	1536	18.99	8.917	1.512	36.47	2.13	0.03337
8	8:1991921:G:A	1991921	A	ADD	1536	-12.95	6.08	-24.86	-1.031	-2.129	0.03337
9	9:6961514:A:G	6961514	G	ADD	1536	12.84	6.028	1.022	24.65	2.129	0.03337
9	9:28997239:C:A	28997239	A	ADD	1536	8.964	4.209	0.7138	17.21	2.13	0.03337
9	9:28997891:T:A	28997891	A	ADD	1536	8.964	4.209	0.7138	17.21	2.13	0.03337
9	9:29000187:C:A	29000187	A	ADD	1536	8.964	4.209	0.7138	17.21	2.13	0.03337
9	9:29001534:C:A	29001534	A	ADD	1536	8.964	4.209	0.7138	17.21	2.13	0.03337
1	1:30437268:A:G	30437268	A	ADD	1536	10.37	4.872	0.8252	19.92	2.129	0.03338
2	2:111598365:T:C	111598365	T	ADD	1536	-9.815	4.609	-18.85	-0.7811	-2.129	0.03338
2	2:242925419:G:A	242925419	A	ADD	1536	9.411	4.419	0.7491	18.07	2.129	0.03338
7	7:92397639:A:G	92397639	G	ADD	1536	-11.78	5.531	-22.62	-0.9374	-2.129	0.03338
7	7:103114096:T:C	103114096	T	ADD	1536	8.851	4.157	0.7045	17	2.129	0.03338
14	14:25712751:G:A	25712751	G	ADD	1536	-8.846	4.154	-16.99	-0.7039	-2.129	0.03338
21	21:27706447:G:A	27706447	A	ADD	1536	13.57	6.373	1.08	26.06	2.129	0.03338
21	21:27708366:A:C	27708366	C	ADD	1536	13.57	6.373	1.08	26.06	2.129	0.03338
21	21:27712370:T:C	27712370	C	ADD	1536	13.57	6.373	1.08	26.06	2.129	0.03338
3	3:193243365:G:A	193243365	A	ADD	1536	-15.52	7.287	-29.8	-1.234	-2.129	0.03339
9	9:128166828:G:A	128166828	A	ADD	1536	-20.15	9.464	-38.7	-1.602	-2.129	0.03339
10	10:26122505:A:G	26122505	G	ADD	1536	-10.12	4.753	-19.44	-0.8046	-2.129	0.03339
10	10:26124516:T:G	26124516	G	ADD	1536	-10.12	4.753	-19.44	-0.8046	-2.129	0.03339
10	10:26130561:T:C	26130561	C	ADD	1536	-10.12	4.753	-19.44	-0.8046	-2.129	0.03339
10	10:26132477:A:T	26132477	T	ADD	1536	-10.12	4.753	-19.44	-0.8046	-2.129	0.03339
12	12:50310462:A:G	50310462	G	ADD	1536	9.052	4.251	0.7196	17.38	2.129	0.03339
12	12:50312047:T:C	50312047	C	ADD	1536	9.052	4.251	0.7196	17.38	2.129	0.03339
12	12:81197620:C:T	81197620	T	ADD	1536	11.9	5.591	0.9467	22.86	2.129	0.03339
12	12:95446288:A:G	95446288	G	ADD	1536	13.46	6.323	1.071	25.86	2.129	0.03339
2	2:43899892:T:A	43899892	A	ADD	1536	-10.69	5.019	-20.52	-0.8494	-2.129	0.0334
2	2:73733984:G:T	73733984	T	ADD	1536	-10.63	4.994	-20.42	-0.8449	-2.129	0.0334
2	2:163119915:G:A	163119915	A	ADD	1536	-13.61	6.394	-26.14	-1.082	-2.129	0.0334
2	2:163123086:T:C	163123086	C	ADD	1536	-13.61	6.394	-26.14	-1.082	-2.129	0.0334
3	3:188933715:A:G	188933715	G	ADD	1536	12.24	5.746	0.9724	23.5	2.129	0.0334
3	3:188940422:C:T	188940422	T	ADD	1536	12.24	5.746	0.9724	23.5	2.129	0.0334
3	3:188941449:G:A	188941449	A	ADD	1536	12.24	5.746	0.9724	23.5	2.129	0.0334
12	12:54421476:C:A	54421476	A	ADD	1536	9.046	4.249	0.7188	17.37	2.129	0.0334
1	1:95323325:C:T	95323325	T	ADD	1536	14.14	6.641	1.123	27.16	2.129	0.03341
2	2:59948439:G:C	59948439	C	ADD	1536	11.43	5.37	0.9079	21.96	2.129	0.03341
3	3:116327809:A:G	116327809	G	ADD	1536	-11.3	5.308	-21.7	-0.8974	-2.129	0.03341
3	3:124664036:A:G	124664036	A	ADD	1536	8.949	4.203	0.7109	17.19	2.129	0.03341
4	4:82135230:G:A	82135230	A	ADD	1536	11.73	5.508	0.9315	22.52	2.129	0.03341
9	9:14900516:G:A	14900516	A	ADD	1536	10.12	4.753	0.8035	19.44	2.129	0.03341
10	10:12569502:C:T	12569502	T	ADD	1536	-10.51	4.935	-20.18	-0.8343	-2.129	0.03341
11	11:5475118:A:G	5475118	G	ADD	1536	9.202	4.322	0.7309	17.67	2.129	0.03341
11	11:5478171:A:G	5478171	G	ADD	1536	9.202	4.322	0.7309	17.67	2.129	0.03341
11	11:5480110:A:C	5480110	C	ADD	1536	9.202	4.322	0.7309	17.67	2.129	0.03341
1	1:156264000:G:A	156264000	A	ADD	1536	10.07	4.731	0.7994	19.35	2.129	0.03342
11	11:12354143:G:A	12354143	A	ADD	1536	15.66	7.355	1.243	30.08	2.129	0.03342
13	13:66827862:T:G	66827862	G	ADD	1536	17.93	8.423	1.423	34.44	2.129	0.03342
1	1:55821027:C:A	55821027	A	ADD	1536	14.44	6.781	1.145	27.73	2.129	0.03343
1	1:55821211:A:G	55821211	G	ADD	1536	14.44	6.781	1.145	27.73	2.129	0.03343
1	1:55821272:C:T	55821272	T	ADD	1536	14.44	6.781	1.145	27.73	2.129	0.03343
6	6:149237349:G:A	149237349	A	ADD	1536	-8.963	4.211	-17.22	-0.7108	-2.129	0.03343
6	6:149237371:A:G	149237371	G	ADD	1536	-8.963	4.211	-17.22	-0.7108	-2.129	0.03343
18	18:27107672:A:G	27107672	G	ADD	1536	-9.288	4.363	-17.84	-0.7369	-2.129	0.03343
20	20:50455322:G:A	50455322	A	ADD	1536	11.04	5.187	0.8758	21.21	2.129	0.03343
4	4:176376342:G:A	176376342	A	ADD	1536	17.91	8.415	1.42	34.41	2.129	0.03344
11	11:99208109:T:C	99208109	C	ADD	1536	-10.48	4.925	-20.14	-0.8307	-2.129	0.03344
11	11:99208859:A:C	99208859	C	ADD	1536	-10.48	4.925	-20.14	-0.8307	-2.129	0.03344
12	12:121933112:C:T	121933112	T	ADD	1536	-10.51	4.937	-20.18	-0.8328	-2.129	0.03344
12	12:121933663:C:T	121933663	T	ADD	1536	-10.51	4.937	-20.18	-0.8328	-2.129	0.03344
12	12:121934573:A:G	121934573	G	ADD	1536	-10.51	4.937	-20.18	-0.8328	-2.129	0.03344
14	14:105961355:C:T	105961355	T	ADD	1536	16.16	7.593	1.282	31.05	2.129	0.03344
14	14:105961399:G:A	105961399	A	ADD	1536	16.16	7.593	1.282	31.05	2.129	0.03344
14	14:105962931:C:T	105962931	T	ADD	1536	16.16	7.593	1.282	31.05	2.129	0.03344
14	14:105962980:C:T	105962980	T	ADD	1536	16.16	7.593	1.282	31.05	2.129	0.03344
14	14:105963167:A:G	105963167	G	ADD	1536	16.16	7.593	1.282	31.05	2.129	0.03344
1	1:88810765:C:T	88810765	T	ADD	1536	-9.603	4.511	-18.44	-0.7605	-2.129	0.03345
5	5:95118431:G:T	95118431	T	ADD	1536	12.37	5.809	0.9796	23.75	2.129	0.03345
5	5:95119328:A:G	95119328	G	ADD	1536	12.37	5.809	0.9796	23.75	2.129	0.03345
5	5:95120704:C:T	95120704	T	ADD	1536	12.37	5.809	0.9796	23.75	2.129	0.03345
5	5:95121013:G:A	95121013	A	ADD	1536	12.37	5.809	0.9796	23.75	2.129	0.03345
5	5:95121059:G:A	95121059	A	ADD	1536	12.37	5.809	0.9796	23.75	2.129	0.03345
5	5:95121170:T:C	95121170	C	ADD	1536	12.37	5.809	0.9796	23.75	2.129	0.03345
5	5:95122000:G:A	95122000	A	ADD	1536	12.37	5.809	0.9796	23.75	2.129	0.03345
5	5:111231890:G:A	111231890	A	ADD	1536	-18.6	8.737	-35.72	-1.473	-2.129	0.03345
10	10:2336487:G:A	2336487	A	ADD	1536	-9.403	4.418	-18.06	-0.7448	-2.129	0.03345
10	10:2336679:G:A	2336679	A	ADD	1536	-9.403	4.418	-18.06	-0.7448	-2.129	0.03345
10	10:45265699:G:A	45265699	A	ADD	1536	-16.76	7.873	-32.19	-1.328	-2.129	0.03345
10	10:45282169:C:T	45282169	T	ADD	1536	-16.76	7.873	-32.19	-1.328	-2.129	0.03345
14	14:68038697:C:G	68038697	C	ADD	1536	9.216	4.33	0.7303	17.7	2.129	0.03345
18	18:13974987:A:C	13974987	C	ADD	1536	-9.146	4.297	-17.57	-0.7246	-2.129	0.03345
2	2:73791808:C:T	73791808	T	ADD	1536	-10.65	5.003	-20.46	-0.843	-2.128	0.03346
2	2:86248325:T:C	86248325	C	ADD	1536	-11.16	5.243	-21.43	-0.8833	-2.128	0.03346
6	6:30053931:T:C	30053931	C	ADD	1536	15.8	7.423	1.251	30.35	2.128	0.03346
9	9:83835180:C:T	83835180	T	ADD	1536	-10.58	4.97	-20.32	-0.8374	-2.128	0.03346
10	10:36684845:G:T	36684845	T	ADD	1536	9.287	4.363	0.7352	17.84	2.128	0.03346
10	10:131496356:G:T	131496356	G	ADD	1536	9.656	4.537	0.7641	18.55	2.128	0.03346
10	10:131496551:G:A	131496551	G	ADD	1536	9.656	4.537	0.7641	18.55	2.128	0.03346
10	10:131496629:C:T	131496629	C	ADD	1536	9.656	4.537	0.7641	18.55	2.128	0.03346
15	15:97777923:G:A	97777923	A	ADD	1536	9.999	4.698	0.7914	19.21	2.128	0.03346
3	3:116325718:G:A	116325718	A	ADD	1536	-9.395	4.414	-18.05	-0.7433	-2.128	0.03347
3	3:116325748:T:C	116325748	C	ADD	1536	-9.395	4.414	-18.05	-0.7433	-2.128	0.03347
3	3:116325999:A:T	116325999	T	ADD	1536	-9.395	4.414	-18.05	-0.7433	-2.128	0.03347
6	6:31320561:G:A	31320561	A	ADD	1536	19.65	9.231	1.554	37.74	2.128	0.03347
10	10:26110514:G:A	26110514	A	ADD	1536	-10.14	4.767	-19.49	-0.8027	-2.128	0.03347
15	15:58631267:A:G	58631267	G	ADD	1536	19.17	9.006	1.516	36.82	2.128	0.03347
16	16:59579449:C:T	59579449	C	ADD	1536	-9.552	4.488	-18.35	-0.7557	-2.128	0.03347
1	1:83083251:A:G	83083251	G	ADD	1536	-9.609	4.515	-18.46	-0.7598	-2.128	0.03348
3	3:21035183:A:G	21035183	G	ADD	1536	9.015	4.236	0.7125	17.32	2.128	0.03348
6	6:121123452:G:T	121123452	T	ADD	1536	15.81	7.429	1.25	30.37	2.128	0.03348
6	6:121124884:A:C	121124884	C	ADD	1536	15.81	7.429	1.25	30.37	2.128	0.03348
6	6:121125583:A:G	121125583	G	ADD	1536	15.81	7.429	1.25	30.37	2.128	0.03348
6	6:121126005:T:C	121126005	C	ADD	1536	15.81	7.429	1.25	30.37	2.128	0.03348
6	6:121129670:G:A	121129670	A	ADD	1536	15.81	7.429	1.25	30.37	2.128	0.03348
13	13:32756053:A:C	32756053	C	ADD	1536	9.643	4.531	0.7623	18.52	2.128	0.03348
13	13:44453873:A:G	44453873	A	ADD	1536	10.47	4.921	0.8282	20.12	2.128	0.03348
5	5:7330439:A:C	7330439	A	ADD	1536	-9.135	4.292	-17.55	-0.7216	-2.128	0.03349
8	8:20284227:A:G	20284227	A	ADD	1536	-9.339	4.388	-17.94	-0.7378	-2.128	0.03349
12	12:26981957:T:A	26981957	A	ADD	1536	10.2	4.794	0.8058	19.6	2.128	0.03349
2	2:119868212:G:A	119868212	A	ADD	1536	-10.73	5.043	-20.62	-0.8471	-2.128	0.0335
2	2:205209652:G:A	205209652	A	ADD	1536	-9.847	4.627	-18.92	-0.7775	-2.128	0.0335
11	11:96033913:G:A	96033913	A	ADD	1536	10.47	4.92	0.8267	20.11	2.128	0.0335
11	11:115285376:G:A	115285376	A	ADD	1536	11.14	5.235	0.8795	21.4	2.128	0.0335
1	1:161693679:C:G	161693679	G	ADD	1536	9.179	4.314	0.7241	17.63	2.128	0.03351
1	1:218552320:C:A	218552320	A	ADD	1536	-15.13	7.109	-29.06	-1.194	-2.128	0.03351
2	2:151870214:A:G	151870214	G	ADD	1536	11.65	5.475	0.9191	22.38	2.128	0.03351
7	7:11155829:G:A	11155829	G	ADD	1536	12.87	6.047	1.015	24.72	2.128	0.03351
16	16:54726859:G:A	54726859	A	ADD	1536	19.43	9.132	1.533	37.33	2.128	0.03351
16	16:66295323:C:A	66295323	A	ADD	1536	10.49	4.931	0.8279	20.16	2.128	0.03351
6	6:31021547:A:G	31021547	A	ADD	1536	10.68	5.018	0.8418	20.51	2.128	0.03352
8	8:18259876:C:T	18259876	T	ADD	1536	-10.33	4.854	-19.84	-0.8143	-2.128	0.03352
6	6:33098988:C:G	33098988	C	ADD	1536	-18.62	8.75	-35.77	-1.467	-2.128	0.03353
8	8:20284746:G:T	20284746	T	ADD	1536	-11.48	5.397	-22.06	-0.9049	-2.128	0.03353
8	8:20284836:G:C	20284836	C	ADD	1536	-11.48	5.397	-22.06	-0.9049	-2.128	0.03353
8	8:20284842:C:T	20284842	T	ADD	1536	-11.48	5.397	-22.06	-0.9049	-2.128	0.03353
15	15:89859377:A:G	89859377	G	ADD	1536	-9.473	4.452	-18.2	-0.7466	-2.128	0.03353
19	19:48735287:A:G	48735287	A	ADD	1536	10.16	4.774	0.8003	19.51	2.128	0.03353
3	3:105916460:A:G	105916460	G	ADD	1536	10.28	4.833	0.8096	19.75	2.127	0.03354
7	7:71727921:C:A	71727921	C	ADD	1536	-9.094	4.274	-17.47	-0.716	-2.127	0.03354
20	20:45196541:C:T	45196541	T	ADD	1536	-15.85	7.45	-30.45	-1.248	-2.128	0.03354
4	4:122539402:C:T	122539402	T	ADD	1536	-9.061	4.259	-17.41	-0.7132	-2.127	0.03355
9	9:107540809:A:G	107540809	A	ADD	1536	-9.083	4.27	-17.45	-0.7149	-2.127	0.03355
10	10:99348128:G:T	99348128	T	ADD	1536	-9.239	4.343	-17.75	-0.7269	-2.127	0.03355
1	1:115834669:G:T	115834669	G	ADD	1536	-9.337	4.389	-17.94	-0.7342	-2.127	0.03356
3	3:53983012:G:A	53983012	A	ADD	1536	-13.21	6.212	-25.39	-1.039	-2.127	0.03356
3	3:108107951:C:T	108107951	C	ADD	1536	-8.827	4.149	-16.96	-0.6941	-2.127	0.03356
3	3:108112318:G:A	108112318	G	ADD	1536	-8.827	4.149	-16.96	-0.6941	-2.127	0.03356
3	3:108113416:C:A	108113416	C	ADD	1536	-8.827	4.149	-16.96	-0.6941	-2.127	0.03356
3	3:108114095:G:C	108114095	G	ADD	1536	-8.827	4.149	-16.96	-0.6941	-2.127	0.03356
4	4:94098415:T:C	94098415	C	ADD	1536	10.46	4.917	0.8227	20.1	2.127	0.03356
6	6:445278:G:T	445278	G	ADD	1536	10.04	4.718	0.7892	19.28	2.127	0.03356
9	9:1670351:A:G	1670351	G	ADD	1536	-8.989	4.226	-17.27	-0.7069	-2.127	0.03356
18	18:23634155:A:T	23634155	T	ADD	1536	14.42	6.781	1.134	27.71	2.127	0.03356
1	1:68648026:G:A	68648026	A	ADD	1536	-10.73	5.044	-20.62	-0.843	-2.127	0.03357
1	1:212714693:G:A	212714693	A	ADD	1536	-9.146	4.3	-17.57	-0.7186	-2.127	0.03357
12	12:4947931:T:G	4947931	G	ADD	1536	-8.883	4.176	-17.07	-0.6983	-2.127	0.03357
12	12:104257138:T:C	104257138	C	ADD	1536	9.662	4.542	0.7594	18.56	2.127	0.03357
18	18:33187340:A:G	33187340	G	ADD	1536	-9.171	4.312	-17.62	-0.7209	-2.127	0.03357
4	4:7980298:C:A	7980298	C	ADD	1536	-9.164	4.309	-17.61	-0.7197	-2.127	0.03358
4	4:152175168:T:C	152175168	C	ADD	1536	11.07	5.204	0.8686	21.27	2.127	0.03359
6	6:164097101:G:A	164097101	A	ADD	1536	-18.54	8.715	-35.62	-1.455	-2.127	0.03359
11	11:8133175:T:C	8133175	C	ADD	1536	8.93	4.198	0.701	17.16	2.127	0.03359
11	11:8134093:C:T	8134093	T	ADD	1536	8.93	4.198	0.701	17.16	2.127	0.03359
11	11:8135872:C:T	8135872	T	ADD	1536	8.93	4.198	0.701	17.16	2.127	0.03359
11	11:8143885:T:C	8143885	C	ADD	1536	8.93	4.198	0.701	17.16	2.127	0.03359
11	11:126921832:A:T	126921832	T	ADD	1536	9.385	4.413	0.7367	18.03	2.127	0.03359
11	11:126923375:G:A	126923375	A	ADD	1536	9.385	4.413	0.7367	18.03	2.127	0.03359
1	1:14215473:C:A	14215473	A	ADD	1536	10.61	4.99	0.8321	20.39	2.127	0.0336
1	1:14215497:T:C	14215497	C	ADD	1536	10.61	4.99	0.8321	20.39	2.127	0.0336
3	3:116327332:A:G	116327332	G	ADD	1536	-9.38	4.41	-18.02	-0.7357	-2.127	0.0336
3	3:176665081:A:G	176665081	G	ADD	1536	-10.89	5.121	-20.93	-0.8543	-2.127	0.0336
4	4:22431322:A:C	22431322	C	ADD	1536	10.79	5.072	0.8461	20.73	2.127	0.0336
4	4:22432318:C:T	22432318	T	ADD	1536	10.79	5.072	0.8461	20.73	2.127	0.0336
4	4:22432515:C:T	22432515	T	ADD	1536	10.79	5.072	0.8461	20.73	2.127	0.0336
4	4:22433659:G:A	22433659	A	ADD	1536	10.79	5.072	0.8461	20.73	2.127	0.0336
4	4:22434468:T:C	22434468	C	ADD	1536	10.79	5.072	0.8461	20.73	2.127	0.0336
4	4:22437930:T:C	22437930	C	ADD	1536	10.79	5.072	0.8461	20.73	2.127	0.0336
8	8:17280657:G:A	17280657	A	ADD	1536	-9.34	4.391	-17.95	-0.7325	-2.127	0.0336
8	8:17280728:G:A	17280728	A	ADD	1536	-9.34	4.391	-17.95	-0.7325	-2.127	0.0336
14	14:63712292:C:T	63712292	T	ADD	1536	11.04	5.191	0.8661	21.21	2.127	0.0336
17	17:69344839:G:A	69344839	A	ADD	1536	12.56	5.905	0.9847	24.13	2.127	0.0336
2	2:56935915:A:G	56935915	G	ADD	1536	14.61	6.869	1.145	28.07	2.127	0.03361
4	4:91261475:C:T	91261475	T	ADD	1536	11.68	5.492	0.9153	22.44	2.127	0.03361
6	6:124648471:T:A	124648471	A	ADD	1536	10.79	5.076	0.8462	20.74	2.127	0.03361
11	11:43287734:G:A	43287734	A	ADD	1536	-12.1	5.692	-23.26	-0.9489	-2.127	0.03361
13	13:24648837:A:G	24648837	A	ADD	1536	-8.879	4.175	-17.06	-0.6958	-2.127	0.03361
13	13:60078832:G:A	60078832	A	ADD	1536	17.04	8.013	1.335	32.75	2.127	0.03361
4	4:7339413:G:T	7339413	T	ADD	1536	-12.3	5.782	-23.63	-0.9632	-2.127	0.03362
6	6:18629711:C:T	18629711	T	ADD	1536	-10.52	4.946	-20.21	-0.8237	-2.126	0.03362
6	6:30807735:T:G	30807735	G	ADD	1536	34.6	16.27	2.711	66.48	2.127	0.03362
6	6:30808348:T:G	30808348	G	ADD	1536	34.6	16.27	2.711	66.48	2.127	0.03362
6	6:30819894:C:T	30819894	T	ADD	1536	34.6	16.27	2.711	66.48	2.127	0.03362
8	8:17687554:T:C	17687554	C	ADD	1536	-9.221	4.336	-17.72	-0.7225	-2.127	0.03362
8	8:17690048:G:A	17690048	A	ADD	1536	-9.221	4.336	-17.72	-0.7225	-2.127	0.03362
8	8:17691104:G:T	17691104	T	ADD	1536	-9.221	4.336	-17.72	-0.7225	-2.127	0.03362
9	9:1697722:A:G	1697722	G	ADD	1536	14.26	6.707	1.117	27.41	2.127	0.03362
9	9:1698815:C:G	1698815	G	ADD	1536	14.26	6.707	1.117	27.41	2.127	0.03362
9	9:1699268:T:C	1699268	C	ADD	1536	14.26	6.707	1.117	27.41	2.127	0.03362
9	9:1700098:C:G	1700098	G	ADD	1536	14.26	6.707	1.117	27.41	2.127	0.03362
9	9:1700272:A:G	1700272	G	ADD	1536	14.26	6.707	1.117	27.41	2.127	0.03362
9	9:1700460:A:G	1700460	G	ADD	1536	14.26	6.707	1.117	27.41	2.127	0.03362
11	11:487979:C:T	487979	T	ADD	1536	12.34	5.802	0.9666	23.71	2.127	0.03362
15	15:39620866:T:G	39620866	G	ADD	1536	-20.51	9.646	-39.42	-1.607	-2.127	0.03362
17	17:4838802:T:C	4838802	T	ADD	1536	-10.65	5.008	-20.46	-0.8334	-2.126	0.03363
4	4:77037031:G:A	77037031	A	ADD	1536	9.671	4.548	0.7566	18.58	2.126	0.03364
4	4:79378809:G:A	79378809	G	ADD	1536	9.07	4.266	0.7092	17.43	2.126	0.03364
4	4:166290726:C:T	166290726	C	ADD	1536	-12.17	5.724	-23.39	-0.9523	-2.126	0.03364
4	4:166291993:T:G	166291993	T	ADD	1536	-12.17	5.724	-23.39	-0.9523	-2.126	0.03364
4	4:166293896:C:T	166293896	C	ADD	1536	-12.17	5.724	-23.39	-0.9523	-2.126	0.03364
4	4:166294413:G:A	166294413	G	ADD	1536	-12.17	5.724	-23.39	-0.9523	-2.126	0.03364
4	4:166294842:G:A	166294842	G	ADD	1536	-12.17	5.724	-23.39	-0.9523	-2.126	0.03364
4	4:166294870:G:A	166294870	G	ADD	1536	-12.17	5.724	-23.39	-0.9523	-2.126	0.03364
4	4:166295511:G:T	166295511	G	ADD	1536	-12.17	5.724	-23.39	-0.9523	-2.126	0.03364
4	4:166296717:A:G	166296717	A	ADD	1536	-12.17	5.724	-23.39	-0.9523	-2.126	0.03364
4	4:166297180:G:A	166297180	G	ADD	1536	-12.17	5.724	-23.39	-0.9523	-2.126	0.03364
4	4:166298451:A:G	166298451	A	ADD	1536	-12.17	5.724	-23.39	-0.9523	-2.126	0.03364
7	7:103128824:G:T	103128824	G	ADD	1536	8.89	4.181	0.6952	17.08	2.126	0.03364
10	10:122707533:A:T	122707533	T	ADD	1536	-15.7	7.381	-30.16	-1.228	-2.126	0.03364
10	10:122707534:C:T	122707534	T	ADD	1536	-15.7	7.381	-30.16	-1.228	-2.126	0.03364
13	13:112267153:A:C	112267153	C	ADD	1536	14.9	7.01	1.166	28.64	2.126	0.03364
6	6:40294984:A:G	40294984	A	ADD	1536	10.74	5.049	0.8392	20.63	2.126	0.03365
9	9:18207568:T:C	18207568	C	ADD	1536	-10.65	5.008	-20.46	-0.8326	-2.126	0.03365
9	9:18212023:C:G	18212023	G	ADD	1536	-10.65	5.008	-20.46	-0.8326	-2.126	0.03365
22	22:44503633:C:A	44503633	A	ADD	1536	11.2	5.269	0.8759	21.53	2.126	0.03365
2	2:15844439:T:G	15844439	G	ADD	1536	9.785	4.602	0.7646	18.81	2.126	0.03366
3	3:7262014:G:A	7262014	G	ADD	1536	-10.09	4.746	-19.39	-0.7881	-2.126	0.03366
10	10:123489061:A:C	123489061	C	ADD	1536	-9.797	4.608	-18.83	-0.7654	-2.126	0.03366
11	11:33672303:C:T	33672303	T	ADD	1536	9.69	4.558	0.7569	18.62	2.126	0.03366
1	1:219652489:C:T	219652489	T	ADD	1536	9.171	4.314	0.7157	17.63	2.126	0.03367
2	2:240400375:C:T	240400375	T	ADD	1536	10.34	4.864	0.8071	19.87	2.126	0.03367
7	7:31448874:A:G	31448874	G	ADD	1536	17.75	8.347	1.386	34.11	2.126	0.03367
7	7:31449823:C:T	31449823	T	ADD	1536	17.75	8.347	1.386	34.11	2.126	0.03367
7	7:31449948:C:A	31449948	A	ADD	1536	17.75	8.347	1.386	34.11	2.126	0.03367
7	7:31450002:G:A	31450002	A	ADD	1536	17.75	8.347	1.386	34.11	2.126	0.03367
7	7:31451724:A:G	31451724	G	ADD	1536	17.75	8.347	1.386	34.11	2.126	0.03367
7	7:31454620:G:T	31454620	T	ADD	1536	17.75	8.347	1.386	34.11	2.126	0.03367
8	8:41207673:T:C	41207673	C	ADD	1536	-10.64	5.007	-20.46	-0.8312	-2.126	0.03367
8	8:41208602:G:T	41208602	T	ADD	1536	-10.64	5.007	-20.46	-0.8312	-2.126	0.03367
8	8:41209651:A:G	41209651	G	ADD	1536	-10.64	5.007	-20.46	-0.8312	-2.126	0.03367
8	8:41211046:T:A	41211046	A	ADD	1536	-10.64	5.007	-20.46	-0.8312	-2.126	0.03367
8	8:41211114:C:T	41211114	T	ADD	1536	-10.64	5.007	-20.46	-0.8312	-2.126	0.03367
8	8:41212713:A:G	41212713	G	ADD	1536	-10.64	5.007	-20.46	-0.8312	-2.126	0.03367
8	8:41214163:A:T	41214163	T	ADD	1536	-10.64	5.007	-20.46	-0.8312	-2.126	0.03367
14	14:44650862:C:A	44650862	A	ADD	1536	-15.96	7.508	-30.67	-1.246	-2.126	0.03367
14	14:44650928:A:G	44650928	G	ADD	1536	-15.96	7.508	-30.67	-1.246	-2.126	0.03367
14	14:44651104:G:A	44651104	A	ADD	1536	-15.96	7.508	-30.67	-1.246	-2.126	0.03367
14	14:44651867:G:C	44651867	C	ADD	1536	-15.96	7.508	-30.67	-1.246	-2.126	0.03367
14	14:44652030:A:G	44652030	G	ADD	1536	-15.96	7.508	-30.67	-1.246	-2.126	0.03367
14	14:96133616:G:A	96133616	A	ADD	1536	13.66	6.427	1.066	26.26	2.126	0.03367
20	20:15306125:G:C	15306125	C	ADD	1536	14.49	6.815	1.131	27.85	2.126	0.03367
4	4:23734719:G:A	23734719	A	ADD	1536	8.849	4.163	0.6901	17.01	2.126	0.03368
5	5:35258920:A:G	35258920	G	ADD	1536	-11.45	5.389	-22.02	-0.8935	-2.126	0.03368
9	9:33307044:T:C	33307044	C	ADD	1536	-14.95	7.033	-28.73	-1.166	-2.126	0.03368
9	9:33307560:T:G	33307560	G	ADD	1536	-14.95	7.033	-28.73	-1.166	-2.126	0.03368
13	13:23305165:G:A	23305165	G	ADD	1536	-8.96	4.215	-17.22	-0.6989	-2.126	0.03368
13	13:78909466:A:G	78909466	G	ADD	1536	11.99	5.641	0.9352	23.05	2.126	0.03368
18	18:72238472:C:A	72238472	A	ADD	1536	12.19	5.736	0.9513	23.44	2.126	0.03368
1	1:44312842:T:C	44312842	C	ADD	1536	13.25	6.234	1.033	25.47	2.126	0.03369
1	1:190884578:A:T	190884578	T	ADD	1536	11.43	5.376	0.8908	21.96	2.126	0.03369
1	1:190885001:A:G	190885001	G	ADD	1536	11.43	5.376	0.8908	21.96	2.126	0.03369
1	1:190885859:C:T	190885859	T	ADD	1536	11.43	5.376	0.8908	21.96	2.126	0.03369
1	1:190886310:T:A	190886310	A	ADD	1536	11.43	5.376	0.8908	21.96	2.126	0.03369
1	1:190886773:T:C	190886773	C	ADD	1536	11.43	5.376	0.8908	21.96	2.126	0.03369
1	1:190886816:T:G	190886816	G	ADD	1536	11.43	5.376	0.8908	21.96	2.126	0.03369
1	1:190887410:A:G	190887410	G	ADD	1536	11.43	5.376	0.8908	21.96	2.126	0.03369
1	1:190887818:A:G	190887818	G	ADD	1536	11.43	5.376	0.8908	21.96	2.126	0.03369
1	1:190888338:T:C	190888338	C	ADD	1536	11.43	5.376	0.8908	21.96	2.126	0.03369
1	1:190888339:C:T	190888339	T	ADD	1536	11.43	5.376	0.8908	21.96	2.126	0.03369
1	1:190889210:G:T	190889210	T	ADD	1536	11.43	5.376	0.8908	21.96	2.126	0.03369
1	1:190889346:A:T	190889346	T	ADD	1536	11.43	5.376	0.8908	21.96	2.126	0.03369
1	1:190889685:T:C	190889685	C	ADD	1536	11.43	5.376	0.8908	21.96	2.126	0.03369
1	1:190889989:C:A	190889989	A	ADD	1536	11.43	5.376	0.8908	21.96	2.126	0.03369
1	1:190890177:A:T	190890177	T	ADD	1536	11.43	5.376	0.8908	21.96	2.126	0.03369
1	1:190894345:T:C	190894345	C	ADD	1536	11.43	5.376	0.8908	21.96	2.126	0.03369
1	1:190894392:G:A	190894392	A	ADD	1536	11.43	5.376	0.8908	21.96	2.126	0.03369
1	1:190894924:C:A	190894924	A	ADD	1536	11.43	5.376	0.8908	21.96	2.126	0.03369
1	1:190895354:G:T	190895354	T	ADD	1536	11.43	5.376	0.8908	21.96	2.126	0.03369
1	1:190895591:T:C	190895591	C	ADD	1536	11.43	5.376	0.8908	21.96	2.126	0.03369
1	1:190896405:C:A	190896405	A	ADD	1536	11.43	5.376	0.8908	21.96	2.126	0.03369
1	1:190896552:T:A	190896552	A	ADD	1536	11.43	5.376	0.8908	21.96	2.126	0.03369
1	1:190896933:A:G	190896933	G	ADD	1536	11.43	5.376	0.8908	21.96	2.126	0.03369
1	1:190897151:G:T	190897151	T	ADD	1536	11.43	5.376	0.8908	21.96	2.126	0.03369
1	1:190897687:A:G	190897687	G	ADD	1536	11.43	5.376	0.8908	21.96	2.126	0.03369
1	1:190900121:T:A	190900121	A	ADD	1536	11.43	5.376	0.8908	21.96	2.126	0.03369
1	1:190901041:T:C	190901041	C	ADD	1536	11.43	5.376	0.8908	21.96	2.126	0.03369
1	1:190901277:T:G	190901277	G	ADD	1536	11.43	5.376	0.8908	21.96	2.126	0.03369
1	1:190901485:C:G	190901485	G	ADD	1536	11.43	5.376	0.8908	21.96	2.126	0.03369
1	1:190902179:T:G	190902179	G	ADD	1536	11.43	5.376	0.8908	21.96	2.126	0.03369
1	1:190903021:G:A	190903021	A	ADD	1536	11.43	5.376	0.8908	21.96	2.126	0.03369
1	1:190903050:G:C	190903050	C	ADD	1536	11.43	5.376	0.8908	21.96	2.126	0.03369
1	1:190903102:C:T	190903102	T	ADD	1536	11.43	5.376	0.8908	21.96	2.126	0.03369
1	1:190903993:A:G	190903993	G	ADD	1536	11.43	5.376	0.8908	21.96	2.126	0.03369
1	1:190904400:A:T	190904400	T	ADD	1536	11.43	5.376	0.8908	21.96	2.126	0.03369
1	1:190908583:G:T	190908583	T	ADD	1536	11.43	5.376	0.8908	21.96	2.126	0.03369
1	1:190908741:G:A	190908741	A	ADD	1536	11.43	5.376	0.8908	21.96	2.126	0.03369
1	1:190909290:A:G	190909290	G	ADD	1536	11.43	5.376	0.8908	21.96	2.126	0.03369
1	1:190909345:A:G	190909345	G	ADD	1536	11.43	5.376	0.8908	21.96	2.126	0.03369
1	1:190909553:T:C	190909553	C	ADD	1536	11.43	5.376	0.8908	21.96	2.126	0.03369
1	1:190909628:G:T	190909628	T	ADD	1536	11.43	5.376	0.8908	21.96	2.126	0.03369
1	1:190910602:T:C	190910602	C	ADD	1536	11.43	5.376	0.8908	21.96	2.126	0.03369
1	1:190910604:A:C	190910604	C	ADD	1536	11.43	5.376	0.8908	21.96	2.126	0.03369
1	1:190911075:T:C	190911075	C	ADD	1536	11.43	5.376	0.8908	21.96	2.126	0.03369
1	1:190911591:T:G	190911591	G	ADD	1536	11.43	5.376	0.8908	21.96	2.126	0.03369
1	1:190911803:A:G	190911803	G	ADD	1536	11.43	5.376	0.8908	21.96	2.126	0.03369
1	1:190912363:G:A	190912363	A	ADD	1536	11.43	5.376	0.8908	21.96	2.126	0.03369
1	1:190912603:A:C	190912603	C	ADD	1536	11.43	5.376	0.8908	21.96	2.126	0.03369
1	1:190913103:C:A	190913103	A	ADD	1536	11.43	5.376	0.8908	21.96	2.126	0.03369
1	1:190913305:G:A	190913305	A	ADD	1536	11.43	5.376	0.8908	21.96	2.126	0.03369
1	1:190913364:G:C	190913364	C	ADD	1536	11.43	5.376	0.8908	21.96	2.126	0.03369
1	1:190913756:A:G	190913756	G	ADD	1536	11.43	5.376	0.8908	21.96	2.126	0.03369
1	1:190917022:A:T	190917022	T	ADD	1536	11.43	5.376	0.8908	21.96	2.126	0.03369
1	1:190925388:A:G	190925388	G	ADD	1536	11.43	5.376	0.8908	21.96	2.126	0.03369
7	7:33364424:C:T	33364424	T	ADD	1536	15.59	7.332	1.216	29.96	2.126	0.03369
7	7:33371092:A:G	33371092	G	ADD	1536	15.59	7.332	1.216	29.96	2.126	0.03369
11	11:120565293:T:C	120565293	C	ADD	1536	-13.8	6.49	-26.52	-1.076	-2.126	0.03369
11	11:120565473:C:G	120565473	G	ADD	1536	-13.8	6.49	-26.52	-1.076	-2.126	0.03369
11	11:120567135:G:A	120567135	A	ADD	1536	-13.8	6.49	-26.52	-1.076	-2.126	0.03369
11	11:123955323:T:A	123955323	A	ADD	1536	-9.808	4.614	-18.85	-0.7647	-2.126	0.03369
12	12:27667567:T:A	27667567	A	ADD	1536	-10.5	4.941	-20.19	-0.8189	-2.126	0.03369
13	13:54148575:C:T	54148575	T	ADD	1536	14.85	6.988	1.158	28.55	2.126	0.03369
13	13:37404133:G:A	37404133	A	ADD	1536	13.14	6.183	1.024	25.26	2.126	0.0337
16	16:71254037:G:A	71254037	G	ADD	1536	12.69	5.97	0.9888	24.39	2.126	0.0337
12	12:130511301:C:A	130511301	A	ADD	1536	11.12	5.234	0.866	21.38	2.125	0.03371
14	14:22079992:T:C	22079992	C	ADD	1536	-11.87	5.586	-22.82	-0.9244	-2.125	0.03371
18	18:73217818:A:G	73217818	G	ADD	1536	10.28	4.837	0.8005	19.76	2.125	0.03371
18	18:73225395:G:A	73225395	A	ADD	1536	10.28	4.837	0.8005	19.76	2.125	0.03371
2	2:221019458:G:A	221019458	G	ADD	1536	-9.623	4.528	-18.5	-0.7485	-2.125	0.03372
3	3:14640302:T:A	14640302	A	ADD	1536	9.028	4.248	0.7025	17.35	2.125	0.03372
3	3:14640547:C:T	14640547	T	ADD	1536	9.028	4.248	0.7025	17.35	2.125	0.03372
5	5:104199950:T:C	104199950	C	ADD	1536	-10.14	4.771	-19.49	-0.789	-2.125	0.03372
7	7:115846757:A:G	115846757	A	ADD	1536	10.26	4.826	0.7983	19.72	2.125	0.03372
12	12:27724350:A:G	27724350	G	ADD	1536	9.743	4.584	0.7583	18.73	2.125	0.03372
1	1:99339927:T:C	99339927	T	ADD	1536	-11.54	5.43	-22.18	-0.8971	-2.125	0.03373
2	2:41922819:C:G	41922819	G	ADD	1536	15.06	7.087	1.171	28.95	2.125	0.03373
6	6:165983243:G:A	165983243	A	ADD	1536	-9.179	4.319	-17.64	-0.7137	-2.125	0.03373
6	6:165986322:C:G	165986322	G	ADD	1536	-9.179	4.319	-17.64	-0.7137	-2.125	0.03373
11	11:118056823:C:T	118056823	T	ADD	1536	13.34	6.278	1.038	25.65	2.125	0.03373
11	11:118057783:C:G	118057783	G	ADD	1536	13.34	6.278	1.038	25.65	2.125	0.03373
11	11:118058542:C:T	118058542	T	ADD	1536	13.34	6.278	1.038	25.65	2.125	0.03373
11	11:118059914:T:C	118059914	C	ADD	1536	13.34	6.278	1.038	25.65	2.125	0.03373
11	11:118062552:G:A	118062552	A	ADD	1536	13.34	6.278	1.038	25.65	2.125	0.03373
13	13:112278338:G:A	112278338	A	ADD	1536	11.48	5.401	0.8923	22.06	2.125	0.03373
1	1:95397882:G:A	95397882	A	ADD	1536	14.72	6.926	1.143	28.29	2.125	0.03374
1	1:95398678:T:C	95398678	C	ADD	1536	14.72	6.926	1.143	28.29	2.125	0.03374
1	1:95405691:C:T	95405691	T	ADD	1536	14.72	6.926	1.143	28.29	2.125	0.03374
1	1:95406899:G:A	95406899	A	ADD	1536	14.72	6.926	1.143	28.29	2.125	0.03374
14	14:51947381:C:T	51947381	T	ADD	1536	-12.85	6.049	-24.71	-0.9987	-2.125	0.03374
3	3:80349280:C:G	80349280	G	ADD	1536	-9.057	4.262	-17.41	-0.7031	-2.125	0.03375
19	19:6267827:A:G	6267827	G	ADD	1536	-12.12	5.706	-23.31	-0.9417	-2.125	0.03375
6	6:23489312:T:C	23489312	C	ADD	1536	10.18	4.793	0.7901	19.58	2.125	0.03376
6	6:29798803:C:G	29798803	G	ADD	1536	16.56	7.795	1.285	31.84	2.125	0.03376
6	6:29799116:G:T	29799116	T	ADD	1536	16.56	7.795	1.285	31.84	2.125	0.03376
2	2:50773760:C:T	50773760	C	ADD	1536	-9.138	4.301	-17.57	-0.7085	-2.125	0.03377
2	2:50774094:C:T	50774094	C	ADD	1536	-9.138	4.301	-17.57	-0.7085	-2.125	0.03377
2	2:101422136:C:T	101422136	T	ADD	1536	-15.47	7.281	-29.74	-1.199	-2.125	0.03377
6	6:31191287:C:T	31191287	T	ADD	1536	26.08	12.27	2.022	50.13	2.125	0.03377
6	6:31192587:A:C	31192587	C	ADD	1536	26.08	12.27	2.022	50.13	2.125	0.03377
7	7:8089487:A:T	8089487	T	ADD	1536	18.38	8.648	1.425	35.33	2.125	0.03377
7	7:8091332:G:A	8091332	A	ADD	1536	18.38	8.648	1.425	35.33	2.125	0.03377
10	10:103048995:T:G	103048995	T	ADD	1536	-9.035	4.252	-17.37	-0.7006	-2.125	0.03377
13	13:32286296:G:A	32286296	A	ADD	1536	8.957	4.216	0.6945	17.22	2.125	0.03377
13	13:55034281:A:G	55034281	G	ADD	1536	-9.539	4.489	-18.34	-0.7398	-2.125	0.03377
15	15:99065229:G:A	99065229	A	ADD	1536	9.709	4.57	0.7527	18.67	2.125	0.03377
17	17:70111765:C:G	70111765	G	ADD	1536	-11.54	5.432	-22.19	-0.8949	-2.125	0.03377
6	6:445706:G:A	445706	G	ADD	1536	10.01	4.713	0.7762	19.25	2.125	0.03378
8	8:17875303:C:T	17875303	T	ADD	1536	-17.76	8.36	-34.15	-1.377	-2.125	0.03378
18	18:74784648:T:C	74784648	C	ADD	1536	-9.71	4.57	-18.67	-0.7526	-2.125	0.03378
20	20:42765043:C:T	42765043	T	ADD	1536	15.91	7.489	1.233	30.59	2.125	0.03378
20	20:42765339:T:C	42765339	C	ADD	1536	15.91	7.489	1.233	30.59	2.125	0.03378
6	6:149614858:A:G	149614858	G	ADD	1536	8.963	4.219	0.6941	17.23	2.124	0.03379
11	11:79994119:A:G	79994119	A	ADD	1536	-8.913	4.195	-17.14	-0.6902	-2.124	0.03379
20	20:15632739:C:T	15632739	T	ADD	1536	-11.21	5.277	-21.55	-0.8682	-2.124	0.03379
3	3:10682710:C:A	10682710	A	ADD	1536	8.852	4.167	0.6849	17.02	2.124	0.0338
3	3:10683114:C:A	10683114	A	ADD	1536	8.852	4.167	0.6849	17.02	2.124	0.0338
3	3:10684895:C:T	10684895	T	ADD	1536	8.852	4.167	0.6849	17.02	2.124	0.0338
4	4:26185994:G:A	26185994	A	ADD	1536	10.85	5.105	0.8393	20.85	2.124	0.0338
5	5:99300804:C:A	99300804	A	ADD	1536	13.04	6.138	1.009	25.07	2.124	0.0338
10	10:89506316:T:C	89506316	C	ADD	1536	-9.222	4.341	-17.73	-0.7138	-2.124	0.0338
12	12:244527:A:G	244527	A	ADD	1536	8.878	4.179	0.6871	17.07	2.124	0.0338
3	3:119303753:T:C	119303753	C	ADD	1536	-9.4	4.425	-18.07	-0.7269	-2.124	0.03381
3	3:176277108:C:A	176277108	A	ADD	1536	-18.08	8.513	-34.77	-1.399	-2.124	0.03381
3	3:176278742:C:T	176278742	T	ADD	1536	-18.08	8.513	-34.77	-1.399	-2.124	0.03381
3	3:176278770:C:T	176278770	T	ADD	1536	-18.08	8.513	-34.77	-1.399	-2.124	0.03381
3	3:176279227:G:C	176279227	C	ADD	1536	-18.08	8.513	-34.77	-1.399	-2.124	0.03381
3	3:176279358:C:T	176279358	T	ADD	1536	-18.08	8.513	-34.77	-1.399	-2.124	0.03381
3	3:176280219:C:A	176280219	A	ADD	1536	-18.08	8.513	-34.77	-1.399	-2.124	0.03381
3	3:176280543:A:G	176280543	G	ADD	1536	-18.08	8.513	-34.77	-1.399	-2.124	0.03381
3	3:176281362:C:T	176281362	T	ADD	1536	-18.08	8.513	-34.77	-1.399	-2.124	0.03381
3	3:176281510:T:C	176281510	C	ADD	1536	-18.08	8.513	-34.77	-1.399	-2.124	0.03381
3	3:176281720:G:A	176281720	A	ADD	1536	-18.08	8.513	-34.77	-1.399	-2.124	0.03381
3	3:176282369:G:A	176282369	A	ADD	1536	-18.08	8.513	-34.77	-1.399	-2.124	0.03381
3	3:176282561:T:C	176282561	C	ADD	1536	-18.08	8.513	-34.77	-1.399	-2.124	0.03381
3	3:176282564:A:G	176282564	G	ADD	1536	-18.08	8.513	-34.77	-1.399	-2.124	0.03381
3	3:176282569:C:T	176282569	T	ADD	1536	-18.08	8.513	-34.77	-1.399	-2.124	0.03381
7	7:3114316:C:G	3114316	C	ADD	1536	-9.043	4.257	-17.39	-0.6992	-2.124	0.03381
9	9:2507402:C:T	2507402	T	ADD	1536	-17.4	8.193	-33.46	-1.346	-2.124	0.03381
18	18:702077:A:G	702077	G	ADD	1536	10.66	5.016	0.8241	20.49	2.124	0.03381
8	8:17677781:G:A	17677781	A	ADD	1536	-9.236	4.348	-17.76	-0.714	-2.124	0.03382
9	9:111000508:A:G	111000508	A	ADD	1536	8.917	4.198	0.6892	17.15	2.124	0.03382
10	10:12544852:G:A	12544852	A	ADD	1536	-13.02	6.131	-25.04	-1.006	-2.124	0.03382
10	10:132607700:T:C	132607700	C	ADD	1536	11.45	5.388	0.8844	22.01	2.124	0.03382
11	11:2786095:C:T	2786095	T	ADD	1536	-9.176	4.32	-17.64	-0.7092	-2.124	0.03382
2	2:13599799:A:G	13599799	G	ADD	1536	9.275	4.367	0.7162	17.83	2.124	0.03383
2	2:13601637:T:C	13601637	C	ADD	1536	9.275	4.367	0.7162	17.83	2.124	0.03383
2	2:13603416:G:A	13603416	A	ADD	1536	9.275	4.367	0.7162	17.83	2.124	0.03383
2	2:13604801:G:T	13604801	T	ADD	1536	9.275	4.367	0.7162	17.83	2.124	0.03383
3	3:28800257:G:A	28800257	A	ADD	1536	13.96	6.574	1.079	26.85	2.124	0.03383
3	3:103955350:T:C	103955350	C	ADD	1536	-9.218	4.34	-17.72	-0.7118	-2.124	0.03383
3	3:103958792:A:T	103958792	T	ADD	1536	-9.218	4.34	-17.72	-0.7118	-2.124	0.03383
17	17:15193056:A:G	15193056	A	ADD	1536	-10.63	5.007	-20.45	-0.8211	-2.124	0.03383
19	19:20207630:C:A	20207630	C	ADD	1536	-11.83	5.57	-22.75	-0.9136	-2.124	0.03383
1	1:64925123:A:G	64925123	A	ADD	1536	12.29	5.785	0.9484	23.63	2.124	0.03384
4	4:89083666:T:C	89083666	T	ADD	1536	9.418	4.434	0.727	18.11	2.124	0.03384
4	4:134247193:T:A	134247193	A	ADD	1536	11.32	5.331	0.8741	21.77	2.124	0.03384
4	4:134251162:A:G	134251162	G	ADD	1536	11.32	5.331	0.8741	21.77	2.124	0.03384
4	4:148790506:G:A	148790506	A	ADD	1536	-12.28	5.782	-23.61	-0.9478	-2.124	0.03384
4	4:148790867:A:G	148790867	G	ADD	1536	-12.28	5.782	-23.61	-0.9478	-2.124	0.03384
7	7:8030283:A:G	8030283	G	ADD	1536	19.02	8.953	1.467	36.56	2.124	0.03384
7	7:8031539:T:C	8031539	C	ADD	1536	19.02	8.953	1.467	36.56	2.124	0.03384
7	7:8032177:A:T	8032177	T	ADD	1536	19.02	8.953	1.467	36.56	2.124	0.03384
11	11:105673445:A:G	105673445	G	ADD	1536	-15.36	7.232	-29.53	-1.185	-2.124	0.03384
12	12:128590748:A:G	128590748	A	ADD	1536	-9.32	4.388	-17.92	-0.7194	-2.124	0.03384
14	14:65378120:G:A	65378120	A	ADD	1536	-11.5	5.416	-22.12	-0.8878	-2.124	0.03384
1	1:22735906:A:C	22735906	A	ADD	1536	9.22	4.342	0.7112	17.73	2.124	0.03385
2	2:23055802:C:T	23055802	T	ADD	1536	10.04	4.727	0.7741	19.3	2.124	0.03385
14	14:78887544:T:C	78887544	C	ADD	1536	-9.373	4.413	-18.02	-0.7231	-2.124	0.03385
14	14:78896928:A:G	78896928	G	ADD	1536	-9.373	4.413	-18.02	-0.7231	-2.124	0.03385
3	3:155373805:C:T	155373805	T	ADD	1536	9.073	4.273	0.6992	17.45	2.124	0.03386
6	6:33124972:A:G	33124972	G	ADD	1536	9.111	4.29	0.7021	17.52	2.124	0.03386
9	9:811618:G:A	811618	G	ADD	1536	10.73	5.051	0.8269	20.63	2.124	0.03386
16	16:6798491:G:A	6798491	A	ADD	1536	-12.72	5.99	-24.46	-0.9808	-2.124	0.03386
19	19:54112862:G:A	54112862	G	ADD	1536	-9.831	4.629	-18.9	-0.7579	-2.124	0.03386
20	20:42769738:T:A	42769738	A	ADD	1536	16.11	7.586	1.242	30.98	2.124	0.03386
7	7:62531632:A:G	62531632	A	ADD	1536	-16.78	7.901	-32.26	-1.292	-2.124	0.03387
7	7:62539466:A:G	62539466	A	ADD	1536	-16.78	7.901	-32.26	-1.292	-2.124	0.03387
8	8:29672215:A:G	29672215	A	ADD	1536	8.991	4.234	0.6923	17.29	2.123	0.03387
12	12:51680866:A:G	51680866	G	ADD	1536	-14.49	6.825	-27.87	-1.116	-2.123	0.03387
12	12:51681580:C:T	51681580	T	ADD	1536	-14.49	6.825	-27.87	-1.116	-2.123	0.03387
12	12:51682753:C:T	51682753	T	ADD	1536	-14.49	6.825	-27.87	-1.116	-2.123	0.03387
12	12:51683788:T:A	51683788	A	ADD	1536	-14.49	6.825	-27.87	-1.116	-2.123	0.03387
12	12:51686990:A:T	51686990	T	ADD	1536	-14.49	6.825	-27.87	-1.116	-2.123	0.03387
21	21:41277049:A:G	41277049	G	ADD	1536	-13.87	6.529	-26.66	-1.068	-2.124	0.03387
22	22:39228255:C:T	39228255	T	ADD	1536	16.42	7.734	1.265	31.58	2.124	0.03387
1	1:201061777:G:A	201061777	A	ADD	1536	12.58	5.924	0.9686	24.19	2.123	0.03388
1	1:219622596:G:A	219622596	A	ADD	1536	-9.307	4.383	-17.9	-0.7163	-2.123	0.03388
1	1:219623621:C:T	219623621	T	ADD	1536	-9.307	4.383	-17.9	-0.7163	-2.123	0.03388
2	2:69328720:G:A	69328720	G	ADD	1536	-11.07	5.213	-21.29	-0.8517	-2.123	0.03388
3	3:34310236:A:G	34310236	G	ADD	1536	-11.43	5.383	-21.98	-0.8799	-2.123	0.03388
8	8:8972388:T:C	8972388	C	ADD	1536	-13.3	6.263	-25.57	-1.024	-2.123	0.03388
8	8:22021517:G:A	22021517	A	ADD	1536	9.608	4.525	0.7395	18.48	2.123	0.03388
1	1:121349358:A:G	121349358	G	ADD	1536	-13.81	6.505	-26.56	-1.062	-2.123	0.03389
6	6:31274380:T:C	31274380	C	ADD	1536	-11.22	5.287	-21.59	-0.8633	-2.123	0.03389
7	7:48313757:G:A	48313757	A	ADD	1536	11.81	5.564	0.9085	22.72	2.123	0.03389
7	7:48313881:T:C	48313881	C	ADD	1536	11.81	5.564	0.9085	22.72	2.123	0.03389
7	7:48322821:G:C	48322821	C	ADD	1536	11.81	5.564	0.9085	22.72	2.123	0.03389
7	7:48324837:G:A	48324837	A	ADD	1536	11.81	5.564	0.9085	22.72	2.123	0.03389
10	10:2335447:T:C	2335447	C	ADD	1536	18.99	8.943	1.46	36.52	2.123	0.03389
10	10:2336924:T:A	2336924	A	ADD	1536	18.99	8.943	1.46	36.52	2.123	0.03389
1	1:99351607:T:A	99351607	A	ADD	1536	9.42	4.437	0.7243	18.12	2.123	0.0339
2	2:67452013:A:G	67452013	A	ADD	1536	-9.701	4.569	-18.66	-0.7455	-2.123	0.0339
4	4:88796443:C:T	88796443	T	ADD	1536	14.16	6.671	1.089	27.24	2.123	0.0339
4	4:88800539:A:G	88800539	G	ADD	1536	14.16	6.671	1.089	27.24	2.123	0.0339
4	4:127523364:C:T	127523364	T	ADD	1536	-11.03	5.196	-21.22	-0.8481	-2.123	0.0339
4	4:189337612:G:A	189337612	A	ADD	1536	-15.85	7.467	-30.49	-1.219	-2.123	0.0339
4	4:189341638:A:G	189341638	G	ADD	1536	-15.85	7.467	-30.49	-1.219	-2.123	0.0339
8	8:12990734:C:A	12990734	A	ADD	1536	-14.99	7.061	-28.83	-1.153	-2.123	0.0339
9	9:21792258:T:C	21792258	C	ADD	1536	10.73	5.054	0.8248	20.64	2.123	0.0339
15	15:54379862:C:T	54379862	T	ADD	1536	-10.15	4.781	-19.52	-0.7803	-2.123	0.0339
18	18:9678977:C:T	9678977	T	ADD	1536	-9.785	4.609	-18.82	-0.752	-2.123	0.0339
18	18:12694379:G:A	12694379	A	ADD	1536	-9.756	4.595	-18.76	-0.75	-2.123	0.0339
1	1:2756621:C:A	2756621	C	ADD	1536	-9.021	4.249	-17.35	-0.6928	-2.123	0.03391
2	2:190486574:C:A	190486574	A	ADD	1536	-11.35	5.347	-21.83	-0.8721	-2.123	0.03391
2	2:200603261:C:T	200603261	T	ADD	1536	-11.29	5.319	-21.72	-0.8678	-2.123	0.03391
3	3:14642278:T:C	14642278	C	ADD	1536	9.003	4.24	0.6917	17.31	2.123	0.03391
3	3:64717328:A:G	64717328	G	ADD	1536	-9.247	4.356	-17.78	-0.7102	-2.123	0.03391
8	8:140963349:G:A	140963349	A	ADD	1536	-17.92	8.439	-34.45	-1.376	-2.123	0.03391
1	1:241198268:G:A	241198268	A	ADD	1536	14.08	6.632	1.081	27.08	2.123	0.03392
4	4:82154282:A:T	82154282	T	ADD	1536	8.763	4.128	0.6729	16.85	2.123	0.03392
15	15:54678648:T:C	54678648	C	ADD	1536	17.5	8.242	1.343	33.65	2.123	0.03392
6	6:54609845:A:G	54609845	A	ADD	1536	9.238	4.352	0.7087	17.77	2.123	0.03393
16	16:78017480:C:T	78017480	T	ADD	1536	-14.72	6.932	-28.3	-1.129	-2.123	0.03393
3	3:5325624:C:T	5325624	T	ADD	1536	12.6	5.936	0.9658	24.23	2.123	0.03394
5	5:82598101:G:A	82598101	A	ADD	1536	17.54	8.262	1.344	33.73	2.123	0.03394
7	7:93864890:A:G	93864890	G	ADD	1536	13.84	6.519	1.061	26.61	2.123	0.03394
11	11:10102744:A:T	10102744	T	ADD	1536	10.68	5.033	0.8187	20.55	2.123	0.03394
15	15:47862209:G:T	47862209	T	ADD	1536	-10.89	5.13	-20.94	-0.8346	-2.123	0.03394
15	15:47862250:C:T	47862250	T	ADD	1536	-10.89	5.13	-20.94	-0.8346	-2.123	0.03394
2	2:15896356:C:T	15896356	T	ADD	1536	10.77	5.073	0.8249	20.71	2.123	0.03395
7	7:27145350:A:G	27145350	G	ADD	1536	13.84	6.523	1.06	26.63	2.123	0.03395
7	7:27145517:T:C	27145517	C	ADD	1536	13.84	6.523	1.06	26.63	2.123	0.03395
7	7:87820986:C:A	87820986	A	ADD	1536	10.84	5.107	0.8307	20.85	2.123	0.03395
7	7:147663430:A:C	147663430	C	ADD	1536	-9.182	4.326	-17.66	-0.7034	-2.123	0.03395
7	7:147663965:A:G	147663965	G	ADD	1536	-9.182	4.326	-17.66	-0.7034	-2.123	0.03395
8	8:73009519:T:C	73009519	T	ADD	1536	-9.273	4.369	-17.84	-0.7103	-2.123	0.03395
10	10:127926515:C:T	127926515	T	ADD	1536	12.75	6.006	0.9763	24.52	2.123	0.03395
20	20:17552349:G:A	17552349	G	ADD	1536	10.72	5.051	0.8212	20.62	2.123	0.03395
2	2:69211258:A:G	69211258	G	ADD	1536	-11.62	5.476	-22.35	-0.8895	-2.122	0.03396
3	3:103056174:G:T	103056174	T	ADD	1536	19.07	8.984	1.46	36.68	2.122	0.03396
3	3:103056207:G:A	103056207	A	ADD	1536	19.07	8.984	1.46	36.68	2.122	0.03396
9	9:78772118:A:G	78772118	G	ADD	1536	-10.21	4.81	-19.64	-0.7816	-2.122	0.03396
9	9:97429160:A:G	97429160	A	ADD	1536	-10.25	4.828	-19.71	-0.7846	-2.122	0.03396
9	9:107534906:A:G	107534906	A	ADD	1536	-9.7	4.57	-18.66	-0.7427	-2.122	0.03396
10	10:127942648:C:T	127942648	T	ADD	1536	-19.29	9.087	-37.1	-1.477	-2.123	0.03396
10	10:127947124:G:C	127947124	C	ADD	1536	-19.29	9.087	-37.1	-1.477	-2.123	0.03396
11	11:128036194:C:T	128036194	T	ADD	1536	9.704	4.572	0.743	18.67	2.122	0.03396
11	11:128036430:A:T	128036430	T	ADD	1536	9.704	4.572	0.743	18.67	2.122	0.03396
16	16:53812524:A:G	53812524	G	ADD	1536	-16.89	7.957	-32.48	-1.293	-2.122	0.03396
6	6:153307949:G:A	153307949	A	ADD	1536	15.32	7.22	1.172	29.47	2.122	0.03397
6	6:153308312:G:T	153308312	T	ADD	1536	15.32	7.22	1.172	29.47	2.122	0.03397
13	13:42848049:T:G	42848049	G	ADD	1536	-12.49	5.887	-24.03	-0.956	-2.122	0.03397
13	13:42861672:G:A	42861672	A	ADD	1536	-12.49	5.887	-24.03	-0.956	-2.122	0.03397
13	13:42865663:G:A	42865663	A	ADD	1536	-12.49	5.887	-24.03	-0.956	-2.122	0.03397
13	13:94404115:C:G	94404115	C	ADD	1536	-9.066	4.272	-17.44	-0.6936	-2.122	0.03397
2	2:179251779:G:A	179251779	A	ADD	1536	13.23	6.235	1.012	25.45	2.122	0.03398
2	2:179252208:G:C	179252208	C	ADD	1536	13.23	6.235	1.012	25.45	2.122	0.03398
2	2:179254308:A:G	179254308	G	ADD	1536	13.23	6.235	1.012	25.45	2.122	0.03398
2	2:179255742:A:T	179255742	T	ADD	1536	13.23	6.235	1.012	25.45	2.122	0.03398
2	2:179255962:G:A	179255962	A	ADD	1536	13.23	6.235	1.012	25.45	2.122	0.03398
2	2:179257394:A:G	179257394	G	ADD	1536	13.23	6.235	1.012	25.45	2.122	0.03398
2	2:179257725:C:T	179257725	T	ADD	1536	13.23	6.235	1.012	25.45	2.122	0.03398
5	5:143675191:A:G	143675191	G	ADD	1536	-11.81	5.563	-22.71	-0.9026	-2.122	0.03398
8	8:3797879:G:A	3797879	A	ADD	1536	10.59	4.991	0.8101	20.38	2.122	0.03398
8	8:3798288:T:C	3798288	C	ADD	1536	10.59	4.991	0.8101	20.38	2.122	0.03398
10	10:120957680:C:A	120957680	A	ADD	1536	9.966	4.696	0.7618	19.17	2.122	0.03398
10	10:120957958:T:C	120957958	C	ADD	1536	9.966	4.696	0.7618	19.17	2.122	0.03398
18	18:40295553:G:A	40295553	A	ADD	1536	10.62	5.004	0.8119	20.43	2.122	0.03398
18	18:40295554:C:T	40295554	T	ADD	1536	10.62	5.004	0.8119	20.43	2.122	0.03398
5	5:173242324:A:G	173242324	G	ADD	1536	10.81	5.093	0.8261	20.79	2.122	0.03399
8	8:49590056:A:G	49590056	A	ADD	1536	-9.13	4.303	-17.56	-0.6974	-2.122	0.03399
8	8:140948834:T:C	140948834	T	ADD	1536	9.144	4.309	0.6987	17.59	2.122	0.03399
3	3:87100447:G:A	87100447	A	ADD	1536	-9.851	4.642	-18.95	-0.7523	-2.122	0.034
4	4:134025964:G:A	134025964	A	ADD	1536	-11.9	5.608	-22.89	-0.9086	-2.122	0.034
5	5:71430895:G:A	71430895	A	ADD	1536	-9.127	4.301	-17.56	-0.6969	-2.122	0.034
5	5:115733327:A:C	115733327	C	ADD	1536	-10.38	4.891	-19.96	-0.7924	-2.122	0.034
9	9:103351495:A:G	103351495	G	ADD	1536	16.48	7.766	1.258	31.7	2.122	0.034
9	9:103352930:A:G	103352930	G	ADD	1536	16.48	7.766	1.258	31.7	2.122	0.034
9	9:103356273:T:A	103356273	A	ADD	1536	16.48	7.766	1.258	31.7	2.122	0.034
9	9:103356531:G:A	103356531	A	ADD	1536	16.48	7.766	1.258	31.7	2.122	0.034
9	9:103357199:G:C	103357199	C	ADD	1536	16.48	7.766	1.258	31.7	2.122	0.034
9	9:103358124:C:G	103358124	G	ADD	1536	16.48	7.766	1.258	31.7	2.122	0.034
9	9:103358486:G:T	103358486	T	ADD	1536	16.48	7.766	1.258	31.7	2.122	0.034
9	9:103358800:G:A	103358800	A	ADD	1536	16.48	7.766	1.258	31.7	2.122	0.034
9	9:103360309:A:C	103360309	C	ADD	1536	16.48	7.766	1.258	31.7	2.122	0.034
9	9:118446396:C:T	118446396	C	ADD	1536	-8.796	4.145	-16.92	-0.6715	-2.122	0.034
11	11:123951081:T:C	123951081	C	ADD	1536	-9.801	4.619	-18.85	-0.7484	-2.122	0.034
11	11:123952703:A:G	123952703	G	ADD	1536	-9.801	4.619	-18.85	-0.7484	-2.122	0.034
3	3:155244994:T:A	155244994	T	ADD	1536	9.084	4.281	0.6933	17.47	2.122	0.03401
4	4:71649998:G:A	71649998	A	ADD	1536	-12.36	5.825	-23.78	-0.9428	-2.122	0.03401
4	4:71651105:T:C	71651105	C	ADD	1536	-12.36	5.825	-23.78	-0.9428	-2.122	0.03401
4	4:71655394:A:T	71655394	T	ADD	1536	-12.36	5.825	-23.78	-0.9428	-2.122	0.03401
4	4:71655399:A:G	71655399	G	ADD	1536	-12.36	5.825	-23.78	-0.9428	-2.122	0.03401
4	4:71659812:A:G	71659812	G	ADD	1536	-12.36	5.825	-23.78	-0.9428	-2.122	0.03401
4	4:71660409:A:G	71660409	G	ADD	1536	-12.36	5.825	-23.78	-0.9428	-2.122	0.03401
4	4:71661151:A:G	71661151	G	ADD	1536	-12.36	5.825	-23.78	-0.9428	-2.122	0.03401
4	4:71661595:A:G	71661595	G	ADD	1536	-12.36	5.825	-23.78	-0.9428	-2.122	0.03401
4	4:71676213:C:A	71676213	A	ADD	1536	-12.36	5.825	-23.78	-0.9428	-2.122	0.03401
5	5:165749031:C:A	165749031	A	ADD	1536	9.578	4.514	0.7309	18.42	2.122	0.03401
9	9:138087660:G:A	138087660	A	ADD	1536	-9.152	4.313	-17.61	-0.6983	-2.122	0.03401
12	12:50312390:G:T	50312390	T	ADD	1536	9.028	4.255	0.689	17.37	2.122	0.03401
1	1:208552368:G:A	208552368	A	ADD	1536	-9.119	4.298	-17.54	-0.6952	-2.122	0.03402
1	1:208552637:T:C	208552637	C	ADD	1536	-9.119	4.298	-17.54	-0.6952	-2.122	0.03402
5	5:17730594:A:C	17730594	C	ADD	1536	9.131	4.303	0.6961	17.56	2.122	0.03402
9	9:109067677:G:A	109067677	A	ADD	1536	-9.118	4.297	-17.54	-0.6955	-2.122	0.03402
10	10:68746991:G:A	68746991	G	ADD	1536	11.21	5.282	0.8547	21.56	2.122	0.03402
15	15:53321829:T:C	53321829	C	ADD	1536	14.39	6.784	1.097	27.69	2.122	0.03403
2	2:242925104:A:G	242925104	G	ADD	1536	9.38	4.422	0.7141	18.05	2.121	0.03404
2	2:242926381:T:C	242926381	C	ADD	1536	9.38	4.422	0.7141	18.05	2.121	0.03404
18	18:28889647:A:T	28889647	T	ADD	1536	-12.08	5.695	-23.24	-0.9197	-2.121	0.03404
4	4:141818613:A:T	141818613	T	ADD	1536	-9.268	4.369	-17.83	-0.7054	-2.121	0.03405
7	7:68019458:G:A	68019458	A	ADD	1536	-18.12	8.542	-34.86	-1.379	-2.121	0.03405
7	7:68021358:C:T	68021358	T	ADD	1536	-18.12	8.542	-34.86	-1.379	-2.121	0.03405
7	7:68021481:T:C	68021481	C	ADD	1536	-18.12	8.542	-34.86	-1.379	-2.121	0.03405
7	7:68022241:A:G	68022241	G	ADD	1536	-18.12	8.542	-34.86	-1.379	-2.121	0.03405
10	10:28566407:G:A	28566407	A	ADD	1536	13.87	6.538	1.055	26.69	2.121	0.03405
10	10:28568378:A:C	28568378	C	ADD	1536	13.87	6.538	1.055	26.69	2.121	0.03405
10	10:28568429:G:A	28568429	A	ADD	1536	13.87	6.538	1.055	26.69	2.121	0.03405
10	10:28568713:C:T	28568713	T	ADD	1536	13.87	6.538	1.055	26.69	2.121	0.03405
10	10:28570507:T:C	28570507	C	ADD	1536	13.87	6.538	1.055	26.69	2.121	0.03405
10	10:28571860:A:G	28571860	G	ADD	1536	13.87	6.538	1.055	26.69	2.121	0.03405
10	10:28572424:C:T	28572424	T	ADD	1536	13.87	6.538	1.055	26.69	2.121	0.03405
13	13:22875488:T:C	22875488	C	ADD	1536	10.71	5.049	0.8151	20.6	2.121	0.03405
2	2:173658863:T:C	173658863	C	ADD	1536	15.86	7.479	1.206	30.52	2.121	0.03406
3	3:99523476:T:C	99523476	C	ADD	1536	14.29	6.735	1.087	27.49	2.121	0.03406
3	3:99525647:G:A	99525647	A	ADD	1536	14.29	6.735	1.087	27.49	2.121	0.03406
13	13:34319009:G:A	34319009	A	ADD	1536	-9.278	4.374	-17.85	-0.7055	-2.121	0.03406
13	13:34319066:G:A	34319066	A	ADD	1536	-9.278	4.374	-17.85	-0.7055	-2.121	0.03406
16	16:9890958:C:A	9890958	A	ADD	1536	10.27	4.843	0.7811	19.77	2.121	0.03406
19	19:45395619:A:G	45395619	G	ADD	1536	15.19	7.163	1.155	29.23	2.121	0.03406
19	19:45396144:C:T	45396144	T	ADD	1536	15.19	7.163	1.155	29.23	2.121	0.03406
3	3:21041689:A:T	21041689	T	ADD	1536	9.018	4.251	0.6852	17.35	2.121	0.03407
4	4:37516313:C:T	37516313	T	ADD	1536	-19.08	8.997	-36.72	-1.45	-2.121	0.03407
13	13:47276871:A:G	47276871	G	ADD	1536	17.17	8.094	1.305	33.03	2.121	0.03407
13	13:87950318:A:G	87950318	G	ADD	1536	-8.942	4.216	-17.21	-0.6797	-2.121	0.03407
2	2:69143802:T:C	69143802	C	ADD	1536	14.07	6.635	1.069	27.08	2.121	0.03408
2	2:240214132:G:A	240214132	A	ADD	1536	15.18	7.158	1.153	29.21	2.121	0.03408
2	2:240214197:G:A	240214197	A	ADD	1536	15.18	7.158	1.153	29.21	2.121	0.03408
2	2:240215539:G:A	240215539	A	ADD	1536	15.18	7.158	1.153	29.21	2.121	0.03408
2	2:240217037:T:C	240217037	C	ADD	1536	15.18	7.158	1.153	29.21	2.121	0.03408
6	6:167784124:G:A	167784124	A	ADD	1536	-9.972	4.701	-19.19	-0.7574	-2.121	0.03408
8	8:4006364:G:C	4006364	C	ADD	1536	-8.949	4.219	-17.22	-0.6796	-2.121	0.03408
8	8:38597056:G:A	38597056	A	ADD	1536	-19.6	9.241	-37.71	-1.489	-2.121	0.03408
12	12:69828681:G:A	69828681	A	ADD	1536	10.64	5.019	0.8084	20.48	2.121	0.03408
3	3:10766194:T:C	10766194	C	ADD	1536	9.256	4.364	0.7024	17.81	2.121	0.03409
10	10:92857778:A:C	92857778	A	ADD	1536	-9.458	4.459	-18.2	-0.718	-2.121	0.03409
8	8:51443564:G:A	51443564	A	ADD	1536	-10.46	4.931	-20.12	-0.7931	-2.121	0.0341
13	13:73858568:A:G	73858568	A	ADD	1536	18.79	8.859	1.425	36.15	2.121	0.0341
11	11:106653194:A:G	106653194	G	ADD	1536	10.06	4.743	0.7621	19.35	2.121	0.03411
16	16:54582925:G:A	54582925	A	ADD	1536	9.595	4.525	0.7274	18.46	2.121	0.03411
16	16:54583437:A:G	54583437	G	ADD	1536	9.595	4.525	0.7274	18.46	2.121	0.03411
4	4:43320195:A:G	43320195	G	ADD	1536	-11.08	5.224	-21.32	-0.8392	-2.121	0.03412
12	12:27630371:A:C	27630371	C	ADD	1536	14.92	7.037	1.13	28.72	2.121	0.03412
15	15:94325129:G:A	94325129	A	ADD	1536	-9.424	4.444	-18.13	-0.7139	-2.121	0.03412
1	1:212732289:G:A	212732289	A	ADD	1536	-9.112	4.297	-17.53	-0.6894	-2.12	0.03413
3	3:52287468:G:T	52287468	T	ADD	1536	-9.094	4.289	-17.5	-0.688	-2.12	0.03413
3	3:52288945:T:C	52288945	C	ADD	1536	-9.094	4.289	-17.5	-0.688	-2.12	0.03413
3	3:52295895:C:T	52295895	T	ADD	1536	-9.094	4.289	-17.5	-0.688	-2.12	0.03413
3	3:52305633:C:T	52305633	T	ADD	1536	-9.094	4.289	-17.5	-0.688	-2.12	0.03413
4	4:34923810:C:A	34923810	A	ADD	1536	-13.29	6.268	-25.58	-1.006	-2.12	0.03413
10	10:72485400:C:A	72485400	A	ADD	1536	9.013	4.251	0.6819	17.34	2.12	0.03413
11	11:115285632:G:A	115285632	A	ADD	1536	11.13	5.25	0.8425	21.42	2.12	0.03413
11	11:115286117:C:T	115286117	T	ADD	1536	11.13	5.25	0.8425	21.42	2.12	0.03413
12	12:104344836:A:G	104344836	G	ADD	1536	-12.67	5.976	-24.38	-0.9591	-2.12	0.03413
12	12:104349525:T:C	104349525	C	ADD	1536	-12.67	5.976	-24.38	-0.9591	-2.12	0.03413
1	1:25418010:G:A	25418010	G	ADD	1536	-11.18	5.272	-21.51	-0.8457	-2.12	0.03414
10	10:99346768:A:G	99346768	G	ADD	1536	-9.171	4.325	-17.65	-0.6938	-2.12	0.03414
11	11:108876418:T:C	108876418	C	ADD	1536	-9.411	4.439	-18.11	-0.7116	-2.12	0.03414
14	14:72557073:G:A	72557073	A	ADD	1536	-12.43	5.861	-23.91	-0.9395	-2.12	0.03414
1	1:57574160:C:T	57574160	C	ADD	1536	-8.792	4.147	-16.92	-0.6645	-2.12	0.03415
3	3:87092776:A:G	87092776	G	ADD	1536	-9.869	4.655	-18.99	-0.7458	-2.12	0.03415
3	3:87097872:T:C	87097872	C	ADD	1536	-9.869	4.655	-18.99	-0.7458	-2.12	0.03415
11	11:44705461:A:G	44705461	A	ADD	1536	-10.01	4.723	-19.27	-0.7566	-2.12	0.03415
13	13:101500070:G:A	101500070	A	ADD	1536	17.06	8.045	1.29	32.83	2.12	0.03415
14	14:52012988:G:A	52012988	A	ADD	1536	-8.79	4.146	-16.92	-0.6646	-2.12	0.03415
3	3:125868513:A:G	125868513	A	ADD	1536	8.93	4.212	0.6746	17.19	2.12	0.03416
4	4:16476632:T:G	16476632	G	ADD	1536	12.26	5.782	0.9262	23.59	2.12	0.03416
4	4:91248709:C:T	91248709	T	ADD	1536	11.71	5.523	0.8845	22.53	2.12	0.03416
4	4:152176078:A:C	152176078	C	ADD	1536	11.02	5.2	0.8324	21.21	2.12	0.03416
4	4:152176269:C:T	152176269	T	ADD	1536	11.02	5.2	0.8324	21.21	2.12	0.03416
4	4:152176664:G:C	152176664	C	ADD	1536	11.02	5.2	0.8324	21.21	2.12	0.03416
4	4:152177034:G:A	152177034	A	ADD	1536	11.02	5.2	0.8324	21.21	2.12	0.03416
4	4:152177240:C:T	152177240	T	ADD	1536	11.02	5.2	0.8324	21.21	2.12	0.03416
4	4:152179738:T:C	152179738	C	ADD	1536	11.02	5.2	0.8324	21.21	2.12	0.03416
4	4:152180662:C:T	152180662	T	ADD	1536	11.02	5.2	0.8324	21.21	2.12	0.03416
4	4:152181638:T:C	152181638	C	ADD	1536	11.02	5.2	0.8324	21.21	2.12	0.03416
4	4:152183382:A:C	152183382	C	ADD	1536	11.02	5.2	0.8324	21.21	2.12	0.03416
4	4:152186691:A:G	152186691	G	ADD	1536	11.02	5.2	0.8324	21.21	2.12	0.03416
4	4:152187579:A:G	152187579	G	ADD	1536	11.02	5.2	0.8324	21.21	2.12	0.03416
4	4:152189368:C:A	152189368	A	ADD	1536	11.02	5.2	0.8324	21.21	2.12	0.03416
4	4:152192808:G:A	152192808	A	ADD	1536	11.02	5.2	0.8324	21.21	2.12	0.03416
4	4:152193439:A:C	152193439	C	ADD	1536	11.02	5.2	0.8324	21.21	2.12	0.03416
4	4:152195280:T:G	152195280	G	ADD	1536	11.02	5.2	0.8324	21.21	2.12	0.03416
4	4:152196487:C:A	152196487	A	ADD	1536	11.02	5.2	0.8324	21.21	2.12	0.03416
4	4:152197034:G:A	152197034	A	ADD	1536	11.02	5.2	0.8324	21.21	2.12	0.03416
4	4:152198773:C:G	152198773	G	ADD	1536	11.02	5.2	0.8324	21.21	2.12	0.03416
4	4:152198781:A:G	152198781	G	ADD	1536	11.02	5.2	0.8324	21.21	2.12	0.03416
4	4:152198782:G:C	152198782	C	ADD	1536	11.02	5.2	0.8324	21.21	2.12	0.03416
4	4:152199571:G:C	152199571	C	ADD	1536	11.02	5.2	0.8324	21.21	2.12	0.03416
4	4:152202193:C:T	152202193	T	ADD	1536	11.02	5.2	0.8324	21.21	2.12	0.03416
10	10:2373961:A:G	2373961	G	ADD	1536	17.23	8.128	1.301	33.16	2.12	0.03416
10	10:2373978:A:T	2373978	T	ADD	1536	17.23	8.128	1.301	33.16	2.12	0.03416
12	12:52857431:G:T	52857431	T	ADD	1536	17.96	8.473	1.357	34.57	2.12	0.03416
14	14:24733272:T:A	24733272	A	ADD	1536	9.33	4.401	0.7048	17.96	2.12	0.03416
1	1:99271409:C:A	99271409	A	ADD	1536	9.454	4.459	0.7136	18.19	2.12	0.03417
2	2:130041099:G:A	130041099	G	ADD	1536	-9.185	4.332	-17.68	-0.6931	-2.12	0.03417
2	2:130041899:C:T	130041899	C	ADD	1536	-9.185	4.332	-17.68	-0.6931	-2.12	0.03417
2	2:130042245:G:T	130042245	G	ADD	1536	-9.185	4.332	-17.68	-0.6931	-2.12	0.03417
2	2:130043627:C:A	130043627	C	ADD	1536	-9.185	4.332	-17.68	-0.6931	-2.12	0.03417
2	2:130044612:A:G	130044612	A	ADD	1536	-9.185	4.332	-17.68	-0.6931	-2.12	0.03417
2	2:130046168:C:T	130046168	C	ADD	1536	-9.185	4.332	-17.68	-0.6931	-2.12	0.03417
4	4:133604226:C:T	133604226	T	ADD	1536	10.87	5.129	0.8209	20.93	2.12	0.03417
4	4:133605996:A:G	133605996	G	ADD	1536	10.87	5.129	0.8209	20.93	2.12	0.03417
7	7:25838718:T:G	25838718	G	ADD	1536	13.64	6.434	1.029	26.25	2.12	0.03417
7	7:25843913:A:G	25843913	G	ADD	1536	13.64	6.434	1.029	26.25	2.12	0.03417
7	7:135422497:A:G	135422497	G	ADD	1536	16.16	7.624	1.22	31.11	2.12	0.03417
7	7:135422723:G:A	135422723	A	ADD	1536	16.16	7.624	1.22	31.11	2.12	0.03417
7	7:135422819:G:A	135422819	A	ADD	1536	16.16	7.624	1.22	31.11	2.12	0.03417
10	10:5234161:A:G	5234161	G	ADD	1536	13.12	6.189	0.9907	25.25	2.12	0.03417
10	10:5234406:G:A	5234406	A	ADD	1536	13.12	6.189	0.9907	25.25	2.12	0.03417
20	20:17777201:A:G	17777201	G	ADD	1536	-10.98	5.179	-21.13	-0.8285	-2.12	0.03417
1	1:247366435:C:A	247366435	A	ADD	1536	-9.126	4.305	-17.56	-0.6885	-2.12	0.03418
3	3:14530133:C:T	14530133	T	ADD	1536	14.4	6.794	1.087	27.72	2.12	0.03418
5	5:173530413:G:A	173530413	G	ADD	1536	-9.303	4.389	-17.9	-0.7017	-2.12	0.03418
6	6:54617773:G:T	54617773	G	ADD	1536	9.187	4.334	0.6931	17.68	2.12	0.03418
6	6:54622435:T:C	54622435	T	ADD	1536	9.187	4.334	0.6931	17.68	2.12	0.03418
20	20:17829280:G:A	17829280	G	ADD	1536	8.846	4.173	0.6671	17.03	2.12	0.03418
1	1:115834522:C:G	115834522	C	ADD	1536	-9.3	4.387	-17.9	-0.701	-2.12	0.03419
1	1:115837709:A:G	115837709	A	ADD	1536	-9.3	4.387	-17.9	-0.701	-2.12	0.03419
1	1:153498377:A:C	153498377	C	ADD	1536	11.55	5.45	0.8709	22.23	2.12	0.03419
2	2:28778078:C:T	28778078	C	ADD	1536	8.993	4.243	0.6777	17.31	2.12	0.03419
2	2:199714567:T:A	199714567	A	ADD	1536	12.49	5.893	0.9413	24.04	2.12	0.03419
2	2:199717648:G:A	199717648	A	ADD	1536	12.49	5.893	0.9413	24.04	2.12	0.03419
2	2:199723821:G:A	199723821	A	ADD	1536	12.49	5.893	0.9413	24.04	2.12	0.03419
2	2:199724298:C:T	199724298	T	ADD	1536	12.49	5.893	0.9413	24.04	2.12	0.03419
2	2:199724337:C:T	199724337	T	ADD	1536	12.49	5.893	0.9413	24.04	2.12	0.03419
2	2:199724889:C:T	199724889	T	ADD	1536	12.49	5.893	0.9413	24.04	2.12	0.03419
2	2:199730432:T:C	199730432	C	ADD	1536	12.49	5.893	0.9413	24.04	2.12	0.03419
3	3:11014038:A:G	11014038	G	ADD	1536	-12.31	5.809	-23.7	-0.9281	-2.12	0.03419
3	3:164953927:C:G	164953927	G	ADD	1536	10.54	4.972	0.7941	20.28	2.12	0.03419
5	5:80239969:T:C	80239969	C	ADD	1536	9.44	4.453	0.7113	18.17	2.12	0.03419
5	5:80241204:A:G	80241204	G	ADD	1536	9.44	4.453	0.7113	18.17	2.12	0.03419
8	8:4235568:T:C	4235568	C	ADD	1536	16.65	7.853	1.254	32.04	2.12	0.03419
8	8:4235816:G:T	4235816	T	ADD	1536	16.65	7.853	1.254	32.04	2.12	0.03419
8	8:4236327:G:A	4236327	A	ADD	1536	16.65	7.853	1.254	32.04	2.12	0.03419
8	8:60794756:A:C	60794756	C	ADD	1536	12.38	5.839	0.9331	23.82	2.12	0.03419
12	12:97924834:G:A	97924834	A	ADD	1536	-11.63	5.485	-22.38	-0.8765	-2.12	0.03419
3	3:53818754:A:G	53818754	G	ADD	1536	10.39	4.902	0.7827	20	2.12	0.0342
8	8:93350661:A:G	93350661	G	ADD	1536	11.55	5.448	0.87	22.23	2.12	0.0342
8	8:93352921:C:T	93352921	T	ADD	1536	11.55	5.448	0.87	22.23	2.12	0.0342
8	8:93363999:A:G	93363999	G	ADD	1536	11.55	5.448	0.87	22.23	2.12	0.0342
9	9:87243563:T:G	87243563	G	ADD	1536	-9.993	4.715	-19.23	-0.7526	-2.12	0.0342
10	10:5674758:T:A	5674758	T	ADD	1536	-9.996	4.716	-19.24	-0.7527	-2.12	0.0342
13	13:42649706:A:G	42649706	G	ADD	1536	16.42	7.748	1.237	31.61	2.12	0.0342
16	16:5772497:C:T	5772497	T	ADD	1536	12.61	5.949	0.95	24.27	2.12	0.0342
1	1:197611682:C:A	197611682	A	ADD	1536	11.33	5.345	0.8529	21.81	2.12	0.03421
1	1:209162928:A:G	209162928	A	ADD	1536	9.104	4.296	0.6851	17.52	2.119	0.03421
9	9:105592015:A:T	105592015	T	ADD	1536	-10.43	4.92	-20.07	-0.7851	-2.12	0.03421
10	10:68482711:C:T	68482711	T	ADD	1536	10.75	5.071	0.8087	20.69	2.119	0.03421
19	19:45410002:G:A	45410002	A	ADD	1536	15.64	7.377	1.177	30.1	2.119	0.03421
20	20:52578849:A:G	52578849	G	ADD	1536	10.07	4.753	0.7582	19.39	2.119	0.03421
8	8:17267155:A:G	17267155	G	ADD	1536	-9.223	4.352	-17.75	-0.694	-2.119	0.03422
12	12:3986424:C:G	3986424	G	ADD	1536	9.643	4.55	0.7251	18.56	2.119	0.03422
12	12:7176618:G:A	7176618	A	ADD	1536	-14.13	6.669	-27.21	-1.063	-2.119	0.03422
14	14:88794445:A:G	88794445	G	ADD	1536	17.66	8.331	1.328	33.99	2.119	0.03422
14	14:88794793:T:C	88794793	C	ADD	1536	17.66	8.331	1.328	33.99	2.119	0.03422
20	20:20725731:T:A	20725731	A	ADD	1536	12.78	6.03	0.9615	24.6	2.119	0.03422
20	20:20726224:T:A	20726224	A	ADD	1536	12.78	6.03	0.9615	24.6	2.119	0.03422
20	20:20727937:T:C	20727937	C	ADD	1536	12.78	6.03	0.9615	24.6	2.119	0.03422
20	20:20728392:G:A	20728392	A	ADD	1536	12.78	6.03	0.9615	24.6	2.119	0.03422
20	20:20729220:C:T	20729220	T	ADD	1536	12.78	6.03	0.9615	24.6	2.119	0.03422
1	1:232125608:C:T	232125608	T	ADD	1536	9.219	4.35	0.6931	17.75	2.119	0.03423
12	12:121940370:G:A	121940370	A	ADD	1536	-10.46	4.934	-20.13	-0.7858	-2.119	0.03423
2	2:170624543:A:G	170624543	G	ADD	1536	-13.44	6.341	-25.86	-1.009	-2.119	0.03424
6	6:47322354:C:T	47322354	C	ADD	1536	12.05	5.688	0.9054	23.2	2.119	0.03424
6	6:47324617:A:G	47324617	A	ADD	1536	12.05	5.688	0.9054	23.2	2.119	0.03424
6	6:47325441:A:G	47325441	A	ADD	1536	12.05	5.688	0.9054	23.2	2.119	0.03424
6	6:78170062:T:C	78170062	C	ADD	1536	14.61	6.892	1.097	28.11	2.119	0.03424
6	6:78171682:G:A	78171682	A	ADD	1536	14.61	6.892	1.097	28.11	2.119	0.03424
1	1:159205960:C:G	159205960	C	ADD	1536	8.915	4.207	0.6693	17.16	2.119	0.03425
1	1:195053488:A:G	195053488	G	ADD	1536	-9.208	4.345	-17.73	-0.6912	-2.119	0.03425
4	4:72374930:C:T	72374930	C	ADD	1536	-9.263	4.371	-17.83	-0.6953	-2.119	0.03425
4	4:72375724:T:C	72375724	T	ADD	1536	-9.263	4.371	-17.83	-0.6953	-2.119	0.03425
4	4:72377595:C:T	72377595	C	ADD	1536	-9.263	4.371	-17.83	-0.6953	-2.119	0.03425
4	4:72381081:A:G	72381081	A	ADD	1536	-9.263	4.371	-17.83	-0.6953	-2.119	0.03425
4	4:72381485:C:T	72381485	C	ADD	1536	-9.263	4.371	-17.83	-0.6953	-2.119	0.03425
4	4:72382049:C:T	72382049	C	ADD	1536	-9.263	4.371	-17.83	-0.6953	-2.119	0.03425
4	4:72382232:T:C	72382232	T	ADD	1536	-9.263	4.371	-17.83	-0.6953	-2.119	0.03425
4	4:72382361:G:A	72382361	G	ADD	1536	-9.263	4.371	-17.83	-0.6953	-2.119	0.03425
4	4:72383310:C:T	72383310	C	ADD	1536	-9.263	4.371	-17.83	-0.6953	-2.119	0.03425
4	4:72383566:T:G	72383566	T	ADD	1536	-9.263	4.371	-17.83	-0.6953	-2.119	0.03425
4	4:72384620:T:C	72384620	T	ADD	1536	-9.263	4.371	-17.83	-0.6953	-2.119	0.03425
4	4:72384738:A:G	72384738	A	ADD	1536	-9.263	4.371	-17.83	-0.6953	-2.119	0.03425
4	4:72385043:C:T	72385043	C	ADD	1536	-9.263	4.371	-17.83	-0.6953	-2.119	0.03425
4	4:72385113:C:A	72385113	C	ADD	1536	-9.263	4.371	-17.83	-0.6953	-2.119	0.03425
4	4:72385234:G:A	72385234	G	ADD	1536	-9.263	4.371	-17.83	-0.6953	-2.119	0.03425
9	9:97318899:C:T	97318899	T	ADD	1536	-12.08	5.7	-23.25	-0.9066	-2.119	0.03425
9	9:97318903:T:C	97318903	C	ADD	1536	-12.08	5.7	-23.25	-0.9066	-2.119	0.03425
9	9:97319565:A:G	97319565	G	ADD	1536	-12.08	5.7	-23.25	-0.9066	-2.119	0.03425
9	9:97321920:G:T	97321920	T	ADD	1536	-12.08	5.7	-23.25	-0.9066	-2.119	0.03425
9	9:97322190:G:A	97322190	A	ADD	1536	-12.08	5.7	-23.25	-0.9066	-2.119	0.03425
9	9:97322464:G:A	97322464	A	ADD	1536	-12.08	5.7	-23.25	-0.9066	-2.119	0.03425
18	18:75806581:G:A	75806581	A	ADD	1536	-13.52	6.383	-26.03	-1.015	-2.119	0.03425
2	2:143362912:A:G	143362912	G	ADD	1536	9.184	4.334	0.6891	17.68	2.119	0.03426
2	2:143366874:C:A	143366874	A	ADD	1536	9.184	4.334	0.6891	17.68	2.119	0.03426
2	2:143371814:A:T	143371814	T	ADD	1536	9.184	4.334	0.6891	17.68	2.119	0.03426
2	2:143372539:A:T	143372539	T	ADD	1536	9.184	4.334	0.6891	17.68	2.119	0.03426
2	2:143374047:C:T	143374047	T	ADD	1536	9.184	4.334	0.6891	17.68	2.119	0.03426
2	2:143374140:G:A	143374140	A	ADD	1536	9.184	4.334	0.6891	17.68	2.119	0.03426
2	2:143374491:A:G	143374491	G	ADD	1536	9.184	4.334	0.6891	17.68	2.119	0.03426
2	2:143377009:C:T	143377009	T	ADD	1536	9.184	4.334	0.6891	17.68	2.119	0.03426
2	2:143377170:C:G	143377170	G	ADD	1536	9.184	4.334	0.6891	17.68	2.119	0.03426
2	2:143377715:C:A	143377715	A	ADD	1536	9.184	4.334	0.6891	17.68	2.119	0.03426
2	2:143378661:T:C	143378661	C	ADD	1536	9.184	4.334	0.6891	17.68	2.119	0.03426
2	2:143380327:G:A	143380327	A	ADD	1536	9.184	4.334	0.6891	17.68	2.119	0.03426
2	2:143380612:A:T	143380612	T	ADD	1536	9.184	4.334	0.6891	17.68	2.119	0.03426
2	2:143381084:T:C	143381084	C	ADD	1536	9.184	4.334	0.6891	17.68	2.119	0.03426
2	2:143381137:G:A	143381137	A	ADD	1536	9.184	4.334	0.6891	17.68	2.119	0.03426
2	2:143381325:C:T	143381325	T	ADD	1536	9.184	4.334	0.6891	17.68	2.119	0.03426
2	2:143381730:T:A	143381730	A	ADD	1536	9.184	4.334	0.6891	17.68	2.119	0.03426
2	2:143381840:G:A	143381840	A	ADD	1536	9.184	4.334	0.6891	17.68	2.119	0.03426
2	2:143381917:C:T	143381917	T	ADD	1536	9.184	4.334	0.6891	17.68	2.119	0.03426
2	2:143382133:A:T	143382133	T	ADD	1536	9.184	4.334	0.6891	17.68	2.119	0.03426
2	2:143382471:C:T	143382471	T	ADD	1536	9.184	4.334	0.6891	17.68	2.119	0.03426
2	2:143382523:A:G	143382523	G	ADD	1536	9.184	4.334	0.6891	17.68	2.119	0.03426
2	2:143382605:A:C	143382605	C	ADD	1536	9.184	4.334	0.6891	17.68	2.119	0.03426
2	2:143382634:A:T	143382634	T	ADD	1536	9.184	4.334	0.6891	17.68	2.119	0.03426
2	2:143382716:G:A	143382716	A	ADD	1536	9.184	4.334	0.6891	17.68	2.119	0.03426
2	2:143383567:A:G	143383567	G	ADD	1536	9.184	4.334	0.6891	17.68	2.119	0.03426
2	2:143383582:C:T	143383582	T	ADD	1536	9.184	4.334	0.6891	17.68	2.119	0.03426
2	2:143383638:A:G	143383638	G	ADD	1536	9.184	4.334	0.6891	17.68	2.119	0.03426
2	2:143383849:C:T	143383849	T	ADD	1536	9.184	4.334	0.6891	17.68	2.119	0.03426
2	2:143384940:A:G	143384940	G	ADD	1536	9.184	4.334	0.6891	17.68	2.119	0.03426
2	2:143387305:A:G	143387305	G	ADD	1536	9.184	4.334	0.6891	17.68	2.119	0.03426
2	2:143387698:C:A	143387698	A	ADD	1536	9.184	4.334	0.6891	17.68	2.119	0.03426
2	2:143387850:T:A	143387850	A	ADD	1536	9.184	4.334	0.6891	17.68	2.119	0.03426
2	2:143388385:T:C	143388385	C	ADD	1536	9.184	4.334	0.6891	17.68	2.119	0.03426
2	2:143388830:G:A	143388830	A	ADD	1536	9.184	4.334	0.6891	17.68	2.119	0.03426
2	2:143388902:A:C	143388902	C	ADD	1536	9.184	4.334	0.6891	17.68	2.119	0.03426
2	2:143389266:C:T	143389266	T	ADD	1536	9.184	4.334	0.6891	17.68	2.119	0.03426
2	2:143389376:G:T	143389376	T	ADD	1536	9.184	4.334	0.6891	17.68	2.119	0.03426
2	2:143389481:T:C	143389481	C	ADD	1536	9.184	4.334	0.6891	17.68	2.119	0.03426
2	2:143389708:G:A	143389708	A	ADD	1536	9.184	4.334	0.6891	17.68	2.119	0.03426
2	2:143389735:A:G	143389735	G	ADD	1536	9.184	4.334	0.6891	17.68	2.119	0.03426
2	2:143389809:T:C	143389809	C	ADD	1536	9.184	4.334	0.6891	17.68	2.119	0.03426
2	2:143390060:T:A	143390060	A	ADD	1536	9.184	4.334	0.6891	17.68	2.119	0.03426
2	2:143390090:A:G	143390090	G	ADD	1536	9.184	4.334	0.6891	17.68	2.119	0.03426
2	2:143390651:G:A	143390651	A	ADD	1536	9.184	4.334	0.6891	17.68	2.119	0.03426
3	3:28964801:C:G	28964801	G	ADD	1536	-14.59	6.886	-28.09	-1.094	-2.119	0.03426
3	3:28965742:T:C	28965742	C	ADD	1536	-14.59	6.886	-28.09	-1.094	-2.119	0.03426
4	4:102738147:T:C	102738147	C	ADD	1536	-9.587	4.525	-18.46	-0.7189	-2.119	0.03426
8	8:62849976:C:A	62849976	A	ADD	1536	9.677	4.567	0.7261	18.63	2.119	0.03426
10	10:127942760:G:C	127942760	C	ADD	1536	-19.35	9.134	-37.26	-1.452	-2.119	0.03426
11	11:114742478:A:G	114742478	G	ADD	1536	14.01	6.611	1.051	26.96	2.119	0.03426
12	12:98932707:G:A	98932707	A	ADD	1536	9.451	4.46	0.7088	18.19	2.119	0.03426
12	12:98944324:A:G	98944324	G	ADD	1536	9.451	4.46	0.7088	18.19	2.119	0.03426
12	12:98947524:G:A	98947524	A	ADD	1536	9.451	4.46	0.7088	18.19	2.119	0.03426
14	14:91671124:G:A	91671124	A	ADD	1536	-11.94	5.637	-22.99	-0.896	-2.119	0.03426
17	17:5392161:C:T	5392161	T	ADD	1536	10.01	4.722	0.7505	19.26	2.119	0.03426
17	17:5393461:T:C	5393461	C	ADD	1536	10.01	4.722	0.7505	19.26	2.119	0.03426
17	17:5394882:A:G	5394882	G	ADD	1536	10.01	4.722	0.7505	19.26	2.119	0.03426
18	18:40252098:A:G	40252098	G	ADD	1536	10.46	4.938	0.7848	20.14	2.119	0.03426
12	12:3985488:A:G	3985488	G	ADD	1536	9.65	4.554	0.7233	18.58	2.119	0.03427
12	12:81193471:A:T	81193471	T	ADD	1536	11.17	5.27	0.8372	21.5	2.119	0.03427
13	13:45782642:T:C	45782642	C	ADD	1536	-16.43	7.754	-31.63	-1.231	-2.119	0.03427
13	13:94426462:G:A	94426462	A	ADD	1536	9.634	4.547	0.7223	18.55	2.119	0.03427
1	1:200983105:G:A	200983105	A	ADD	1536	-13.7	6.465	-26.37	-1.026	-2.119	0.03428
2	2:182992150:C:T	182992150	T	ADD	1536	9.771	4.612	0.7321	18.81	2.119	0.03428
2	2:182992245:C:T	182992245	T	ADD	1536	9.771	4.612	0.7321	18.81	2.119	0.03428
2	2:182992305:G:A	182992305	A	ADD	1536	9.771	4.612	0.7321	18.81	2.119	0.03428
2	2:182993007:T:C	182993007	C	ADD	1536	9.771	4.612	0.7321	18.81	2.119	0.03428
2	2:182993121:T:C	182993121	C	ADD	1536	9.771	4.612	0.7321	18.81	2.119	0.03428
2	2:182993354:T:C	182993354	C	ADD	1536	9.771	4.612	0.7321	18.81	2.119	0.03428
2	2:182993440:C:T	182993440	T	ADD	1536	9.771	4.612	0.7321	18.81	2.119	0.03428
2	2:182993609:A:G	182993609	G	ADD	1536	9.771	4.612	0.7321	18.81	2.119	0.03428
2	2:182993640:G:A	182993640	A	ADD	1536	9.771	4.612	0.7321	18.81	2.119	0.03428
2	2:182993757:C:T	182993757	T	ADD	1536	9.771	4.612	0.7321	18.81	2.119	0.03428
2	2:182993858:T:C	182993858	C	ADD	1536	9.771	4.612	0.7321	18.81	2.119	0.03428
2	2:182993979:C:T	182993979	T	ADD	1536	9.771	4.612	0.7321	18.81	2.119	0.03428
3	3:163852:C:G	163852	G	ADD	1536	-9.327	4.402	-17.96	-0.6988	-2.119	0.03428
4	4:82218003:A:T	82218003	T	ADD	1536	8.744	4.127	0.6552	16.83	2.119	0.03428
5	5:128428722:A:G	128428722	G	ADD	1536	12.57	5.933	0.9417	24.2	2.119	0.03428
5	5:128428723:T:G	128428723	G	ADD	1536	12.57	5.933	0.9417	24.2	2.119	0.03428
6	6:31206719:G:A	31206719	G	ADD	1536	11.89	5.613	0.8908	22.89	2.119	0.03428
15	15:54467308:T:C	54467308	C	ADD	1536	-9.326	4.402	-17.95	-0.6989	-2.119	0.03428
4	4:186813831:A:C	186813831	A	ADD	1536	9.895	4.671	0.7406	19.05	2.119	0.03429
7	7:151131811:A:G	151131811	G	ADD	1536	10.95	5.167	0.8195	21.07	2.119	0.03429
9	9:118602374:C:G	118602374	C	ADD	1536	-9.048	4.271	-17.42	-0.6771	-2.119	0.03429
9	9:118608504:G:A	118608504	G	ADD	1536	-9.048	4.271	-17.42	-0.6771	-2.119	0.03429
12	12:121963031:A:G	121963031	G	ADD	1536	-10.58	4.992	-20.36	-0.7914	-2.118	0.03429
19	19:15983647:C:A	15983647	A	ADD	1536	-9.007	4.251	-17.34	-0.6742	-2.119	0.03429
19	19:15984384:A:C	15984384	C	ADD	1536	-9.007	4.251	-17.34	-0.6742	-2.119	0.03429
4	4:527281:A:G	527281	G	ADD	1536	-20.2	9.537	-38.9	-1.511	-2.118	0.0343
4	4:530105:G:A	530105	A	ADD	1536	-20.2	9.537	-38.9	-1.511	-2.118	0.0343
6	6:3472175:A:C	3472175	A	ADD	1536	9.267	4.375	0.6931	17.84	2.118	0.0343
10	10:127940772:T:A	127940772	A	ADD	1536	-19.28	9.103	-37.12	-1.443	-2.118	0.0343
21	21:15678724:T:A	15678724	T	ADD	1536	9.263	4.373	0.693	17.83	2.118	0.0343
2	2:86283648:A:G	86283648	G	ADD	1536	-11.11	5.246	-21.39	-0.8306	-2.118	0.03431
2	2:229288707:G:T	229288707	T	ADD	1536	11.99	5.662	0.8965	23.09	2.118	0.03431
5	5:110951792:G:C	110951792	C	ADD	1536	-9.65	4.555	-18.58	-0.7212	-2.118	0.03431
13	13:111297611:C:T	111297611	T	ADD	1536	-13.43	6.338	-25.85	-1.004	-2.118	0.03431
13	13:111314129:T:C	111314129	C	ADD	1536	-13.43	6.338	-25.85	-1.004	-2.118	0.03431
19	19:50755517:A:G	50755517	G	ADD	1536	-17.34	8.185	-33.38	-1.296	-2.118	0.03431
2	2:137295709:A:G	137295709	G	ADD	1536	-12.08	5.703	-23.26	-0.9026	-2.118	0.03432
2	2:137307170:A:G	137307170	G	ADD	1536	-12.08	5.703	-23.26	-0.9026	-2.118	0.03432
4	4:72391695:G:A	72391695	A	ADD	1536	-9.225	4.355	-17.76	-0.6893	-2.118	0.03432
7	7:22116275:T:C	22116275	C	ADD	1536	10.5	4.955	0.7842	20.21	2.118	0.03432
7	7:22118908:G:A	22118908	A	ADD	1536	10.5	4.955	0.7842	20.21	2.118	0.03432
8	8:17694702:A:G	17694702	G	ADD	1536	12.5	5.902	0.934	24.07	2.118	0.03432
8	8:17696665:T:G	17696665	G	ADD	1536	12.5	5.902	0.934	24.07	2.118	0.03432
10	10:106251708:C:T	106251708	T	ADD	1536	16.13	7.617	1.206	31.06	2.118	0.03432
10	10:106254602:T:A	106254602	A	ADD	1536	16.13	7.617	1.206	31.06	2.118	0.03432
10	10:106258245:C:T	106258245	T	ADD	1536	16.13	7.617	1.206	31.06	2.118	0.03432
10	10:106258464:A:C	106258464	C	ADD	1536	16.13	7.617	1.206	31.06	2.118	0.03432
10	10:106258890:T:G	106258890	G	ADD	1536	16.13	7.617	1.206	31.06	2.118	0.03432
10	10:106259097:C:T	106259097	T	ADD	1536	16.13	7.617	1.206	31.06	2.118	0.03432
10	10:106260136:G:T	106260136	T	ADD	1536	16.13	7.617	1.206	31.06	2.118	0.03432
10	10:106262383:G:C	106262383	C	ADD	1536	16.13	7.617	1.206	31.06	2.118	0.03432
10	10:106262519:A:G	106262519	G	ADD	1536	16.13	7.617	1.206	31.06	2.118	0.03432
10	10:106263548:C:T	106263548	T	ADD	1536	16.13	7.617	1.206	31.06	2.118	0.03432
10	10:106265186:C:T	106265186	T	ADD	1536	16.13	7.617	1.206	31.06	2.118	0.03432
14	14:73015938:T:G	73015938	G	ADD	1536	15.04	7.098	1.123	28.95	2.118	0.03432
14	14:73015939:T:C	73015939	C	ADD	1536	15.04	7.098	1.123	28.95	2.118	0.03432
15	15:94325532:C:A	94325532	A	ADD	1536	-9.407	4.441	-18.11	-0.7026	-2.118	0.03432
15	15:94325635:G:A	94325635	A	ADD	1536	-9.407	4.441	-18.11	-0.7026	-2.118	0.03432
3	3:105399187:T:C	105399187	C	ADD	1536	-15.13	7.143	-29.13	-1.13	-2.118	0.03433
8	8:17709912:A:C	17709912	C	ADD	1536	-9.212	4.349	-17.74	-0.6877	-2.118	0.03433
14	14:72799115:C:G	72799115	G	ADD	1536	-10.68	5.041	-20.56	-0.7971	-2.118	0.03433
4	4:13097984:G:A	13097984	A	ADD	1536	20.08	9.481	1.498	38.66	2.118	0.03434
9	9:134650415:T:C	134650415	T	ADD	1536	10.97	5.178	0.8181	21.11	2.118	0.03434
9	9:134650562:A:G	134650562	A	ADD	1536	10.97	5.178	0.8181	21.11	2.118	0.03434
12	12:60261080:A:G	60261080	G	ADD	1536	20.14	9.509	1.502	38.78	2.118	0.03434
12	12:60262112:G:A	60262112	A	ADD	1536	20.14	9.509	1.502	38.78	2.118	0.03434
12	12:60263339:A:G	60263339	G	ADD	1536	20.14	9.509	1.502	38.78	2.118	0.03434
12	12:60271096:G:A	60271096	A	ADD	1536	20.14	9.509	1.502	38.78	2.118	0.03434
12	12:60274315:G:A	60274315	A	ADD	1536	20.14	9.509	1.502	38.78	2.118	0.03434
12	12:60278896:T:C	60278896	C	ADD	1536	20.14	9.509	1.502	38.78	2.118	0.03434
12	12:89720306:A:G	89720306	G	ADD	1536	12.5	5.903	0.9326	24.07	2.118	0.03434
1	1:68660398:A:G	68660398	G	ADD	1536	-10.43	4.924	-20.08	-0.7773	-2.118	0.03435
1	1:68660893:G:A	68660893	A	ADD	1536	-10.43	4.924	-20.08	-0.7773	-2.118	0.03435
1	1:68662840:T:C	68662840	C	ADD	1536	-10.43	4.924	-20.08	-0.7773	-2.118	0.03435
2	2:15898072:C:G	15898072	G	ADD	1536	10.78	5.088	0.8036	20.75	2.118	0.03435
2	2:86190783:G:C	86190783	C	ADD	1536	-10.87	5.135	-20.94	-0.8105	-2.118	0.03435
2	2:86192581:A:T	86192581	T	ADD	1536	-10.87	5.135	-20.94	-0.8105	-2.118	0.03435
2	2:86192931:G:A	86192931	A	ADD	1536	-10.87	5.135	-20.94	-0.8105	-2.118	0.03435
2	2:86194655:T:C	86194655	C	ADD	1536	-10.87	5.135	-20.94	-0.8105	-2.118	0.03435
2	2:86203685:G:T	86203685	T	ADD	1536	-10.87	5.135	-20.94	-0.8105	-2.118	0.03435
2	2:86208305:G:C	86208305	C	ADD	1536	-10.87	5.135	-20.94	-0.8105	-2.118	0.03435
2	2:86211775:G:A	86211775	A	ADD	1536	-10.87	5.135	-20.94	-0.8105	-2.118	0.03435
2	2:86212201:G:T	86212201	T	ADD	1536	-10.87	5.135	-20.94	-0.8105	-2.118	0.03435
2	2:86213105:A:C	86213105	C	ADD	1536	-10.87	5.135	-20.94	-0.8105	-2.118	0.03435
2	2:86218400:A:C	86218400	C	ADD	1536	-10.87	5.135	-20.94	-0.8105	-2.118	0.03435
2	2:86225471:A:T	86225471	T	ADD	1536	-10.87	5.135	-20.94	-0.8105	-2.118	0.03435
2	2:86226623:C:T	86226623	T	ADD	1536	-10.87	5.135	-20.94	-0.8105	-2.118	0.03435
2	2:86232592:T:C	86232592	C	ADD	1536	-10.87	5.135	-20.94	-0.8105	-2.118	0.03435
3	3:21897520:G:A	21897520	A	ADD	1536	11.23	5.305	0.8375	21.63	2.118	0.03435
5	5:18563699:T:C	18563699	C	ADD	1536	8.885	4.195	0.6622	17.11	2.118	0.03435
6	6:18142288:C:T	18142288	T	ADD	1536	-9.545	4.507	-18.38	-0.7114	-2.118	0.03435
11	11:130824213:A:G	130824213	G	ADD	1536	-9.234	4.36	-17.78	-0.6885	-2.118	0.03435
17	17:70104439:T:C	70104439	C	ADD	1536	-11.42	5.394	-21.99	-0.8506	-2.118	0.03437
18	18:74255332:A:C	74255332	A	ADD	1536	-9.025	4.262	-17.38	-0.672	-2.118	0.03437
2	2:12141450:G:T	12141450	T	ADD	1536	-14.54	6.869	-28.01	-1.082	-2.118	0.03438
6	6:79108261:A:G	79108261	G	ADD	1536	12.95	6.116	0.9636	24.94	2.118	0.03438
6	6:107982001:A:G	107982001	G	ADD	1536	19.82	9.362	1.474	38.17	2.117	0.03438
2	2:23333075:A:G	23333075	G	ADD	1536	9.971	4.709	0.7414	19.2	2.117	0.03439
2	2:50540785:C:A	50540785	C	ADD	1536	9.135	4.314	0.6791	17.59	2.117	0.03439
6	6:29923421:T:G	29923421	G	ADD	1536	-10.78	5.092	-20.76	-0.8013	-2.117	0.03439
6	6:29923838:A:C	29923838	C	ADD	1536	-10.78	5.092	-20.76	-0.8013	-2.117	0.03439
8	8:67127374:A:G	67127374	G	ADD	1536	13.37	6.313	0.9939	25.74	2.117	0.03439
11	11:122523097:C:T	122523097	T	ADD	1536	13.51	6.378	1.004	26.01	2.117	0.03439
1	1:98218276:C:A	98218276	C	ADD	1536	9.646	4.556	0.7167	18.57	2.117	0.0344
1	1:232127354:A:G	232127354	G	ADD	1536	9.211	4.351	0.6842	17.74	2.117	0.0344
2	2:73743010:T:C	73743010	C	ADD	1536	-10.61	5.011	-20.43	-0.788	-2.117	0.0344
1	1:5744963:A:C	5744963	C	ADD	1536	15.94	7.531	1.183	30.7	2.117	0.03441
3	3:10368948:G:A	10368948	G	ADD	1536	-8.98	4.242	-17.29	-0.6665	-2.117	0.03441
8	8:56105419:G:C	56105419	C	ADD	1536	-14.85	7.014	-28.6	-1.103	-2.117	0.03441
2	2:137312484:G:T	137312484	T	ADD	1536	-12.56	5.934	-24.19	-0.9322	-2.117	0.03442
3	3:172301933:G:A	172301933	A	ADD	1536	-9.908	4.68	-19.08	-0.7353	-2.117	0.03442
6	6:15458213:G:A	15458213	A	ADD	1536	14.55	6.874	1.079	28.03	2.117	0.03442
3	3:7981968:T:C	7981968	C	ADD	1536	-11.11	5.249	-21.4	-0.8236	-2.117	0.03443
4	4:122543008:C:T	122543008	C	ADD	1536	-9.026	4.264	-17.38	-0.6694	-2.117	0.03443
4	4:122543384:G:T	122543384	G	ADD	1536	-9.026	4.264	-17.38	-0.6694	-2.117	0.03443
5	5:55027237:A:G	55027237	G	ADD	1536	-10.01	4.73	-19.29	-0.7425	-2.117	0.03443
10	10:132217047:C:A	132217047	A	ADD	1536	18.86	8.907	1.397	36.31	2.117	0.03443
12	12:41530665:G:T	41530665	T	ADD	1536	-11.47	5.416	-22.08	-0.8503	-2.117	0.03443
12	12:41530915:T:A	41530915	A	ADD	1536	-11.47	5.416	-22.08	-0.8503	-2.117	0.03443
12	12:81193795:A:C	81193795	C	ADD	1536	11.83	5.588	0.8773	22.78	2.117	0.03443
14	14:36385145:T:G	36385145	G	ADD	1536	16.93	7.998	1.255	32.61	2.117	0.03443
14	14:36387081:A:G	36387081	G	ADD	1536	16.93	7.998	1.255	32.61	2.117	0.03443
4	4:6766870:G:A	6766870	A	ADD	1536	-11.21	5.294	-21.58	-0.8304	-2.117	0.03444
4	4:166432589:T:C	166432589	C	ADD	1536	-14.6	6.898	-28.12	-1.082	-2.117	0.03444
4	4:166433829:C:A	166433829	A	ADD	1536	-14.6	6.898	-28.12	-1.082	-2.117	0.03444
4	4:166436723:T:C	166436723	C	ADD	1536	-14.6	6.898	-28.12	-1.082	-2.117	0.03444
9	9:123684157:G:A	123684157	G	ADD	1536	-9.802	4.631	-18.88	-0.7261	-2.117	0.03444
16	16:78214489:G:T	78214489	T	ADD	1536	14.64	6.914	1.085	28.19	2.117	0.03444
1	1:53937254:G:T	53937254	T	ADD	1536	-9.845	4.651	-18.96	-0.7288	-2.117	0.03445
8	8:17742072:T:G	17742072	G	ADD	1536	-9.194	4.344	-17.71	-0.6809	-2.117	0.03445
17	17:64992514:T:A	64992514	A	ADD	1536	-9.88	4.668	-19.03	-0.7312	-2.117	0.03445
1	1:18694082:A:T	18694082	T	ADD	1536	9.193	4.343	0.6803	17.71	2.117	0.03446
1	1:18694130:G:A	18694130	A	ADD	1536	9.193	4.343	0.6803	17.71	2.117	0.03446
3	3:87116551:G:A	87116551	A	ADD	1536	-9.816	4.638	-18.91	-0.7263	-2.117	0.03446
3	3:87120251:A:G	87120251	G	ADD	1536	-9.816	4.638	-18.91	-0.7263	-2.117	0.03446
3	3:87121649:T:C	87121649	C	ADD	1536	-9.816	4.638	-18.91	-0.7263	-2.117	0.03446
3	3:87123762:G:A	87123762	A	ADD	1536	-9.816	4.638	-18.91	-0.7263	-2.117	0.03446
5	5:108992687:A:G	108992687	A	ADD	1536	-9.655	4.562	-18.6	-0.7145	-2.117	0.03446
9	9:36131757:T:C	36131757	C	ADD	1536	9.758	4.61	0.7219	18.79	2.117	0.03446
9	9:107536022:A:C	107536022	A	ADD	1536	-9.049	4.275	-17.43	-0.6694	-2.117	0.03446
11	11:59008713:G:A	59008713	A	ADD	1536	14.8	6.994	1.095	28.51	2.117	0.03446
11	11:59009991:A:G	59009991	G	ADD	1536	14.8	6.994	1.095	28.51	2.117	0.03446
11	11:59011395:G:A	59011395	A	ADD	1536	14.8	6.994	1.095	28.51	2.117	0.03446
11	11:59011971:C:T	59011971	T	ADD	1536	14.8	6.994	1.095	28.51	2.117	0.03446
11	11:59016959:A:G	59016959	G	ADD	1536	14.8	6.994	1.095	28.51	2.117	0.03446
11	11:59018312:T:G	59018312	G	ADD	1536	14.8	6.994	1.095	28.51	2.117	0.03446
11	11:59020978:A:T	59020978	T	ADD	1536	14.8	6.994	1.095	28.51	2.117	0.03446
11	11:59021782:G:T	59021782	T	ADD	1536	14.8	6.994	1.095	28.51	2.117	0.03446
11	11:59022288:G:A	59022288	A	ADD	1536	14.8	6.994	1.095	28.51	2.117	0.03446
11	11:59024371:C:T	59024371	T	ADD	1536	14.8	6.994	1.095	28.51	2.117	0.03446
11	11:59024424:T:A	59024424	A	ADD	1536	14.8	6.994	1.095	28.51	2.117	0.03446
11	11:59025125:G:A	59025125	A	ADD	1536	14.8	6.994	1.095	28.51	2.117	0.03446
11	11:59026315:A:G	59026315	G	ADD	1536	14.8	6.994	1.095	28.51	2.117	0.03446
14	14:35661293:A:G	35661293	A	ADD	1536	-12.75	6.024	-24.56	-0.9433	-2.117	0.03446
22	22:48396897:G:A	48396897	A	ADD	1536	-9.75	4.606	-18.78	-0.7213	-2.117	0.03446
1	1:195849028:A:G	195849028	G	ADD	1536	-10.33	4.881	-19.9	-0.764	-2.116	0.03447
1	1:195849264:G:T	195849264	T	ADD	1536	-10.33	4.881	-19.9	-0.764	-2.116	0.03447
4	4:102744939:C:T	102744939	T	ADD	1536	-12.85	6.073	-24.76	-0.9504	-2.116	0.03447
5	5:18950113:G:A	18950113	A	ADD	1536	-8.957	4.232	-17.25	-0.6622	-2.116	0.03447
5	5:18950253:T:C	18950253	C	ADD	1536	-8.957	4.232	-17.25	-0.6622	-2.116	0.03447
5	5:18950371:A:G	18950371	G	ADD	1536	-8.957	4.232	-17.25	-0.6622	-2.116	0.03447
5	5:18950807:G:T	18950807	T	ADD	1536	-8.957	4.232	-17.25	-0.6622	-2.116	0.03447
5	5:18951321:C:T	18951321	T	ADD	1536	-8.957	4.232	-17.25	-0.6622	-2.116	0.03447
5	5:18951790:G:T	18951790	T	ADD	1536	-8.957	4.232	-17.25	-0.6622	-2.116	0.03447
5	5:18952167:C:T	18952167	T	ADD	1536	-8.957	4.232	-17.25	-0.6622	-2.116	0.03447
5	5:18952540:A:G	18952540	G	ADD	1536	-8.957	4.232	-17.25	-0.6622	-2.116	0.03447
7	7:18861219:A:G	18861219	G	ADD	1536	-9.452	4.466	-18.21	-0.6986	-2.116	0.03447
9	9:1701357:G:C	1701357	C	ADD	1536	14.17	6.696	1.048	27.29	2.116	0.03447
12	12:104343268:G:A	104343268	A	ADD	1536	-12.68	5.989	-24.41	-0.9369	-2.116	0.03447
12	12:104343836:A:G	104343836	G	ADD	1536	-12.68	5.989	-24.41	-0.9369	-2.116	0.03447
12	12:104345384:G:A	104345384	A	ADD	1536	-12.68	5.989	-24.41	-0.9369	-2.116	0.03447
12	12:104349417:A:T	104349417	T	ADD	1536	-12.68	5.989	-24.41	-0.9369	-2.116	0.03447
12	12:104350956:G:T	104350956	T	ADD	1536	-12.68	5.989	-24.41	-0.9369	-2.116	0.03447
12	12:104357682:T:A	104357682	A	ADD	1536	-12.68	5.989	-24.41	-0.9369	-2.116	0.03447
15	15:68245433:C:T	68245433	T	ADD	1536	17.21	8.133	1.273	33.15	2.116	0.03447
2	2:153969668:G:A	153969668	A	ADD	1536	-16.12	7.618	-31.05	-1.191	-2.116	0.03448
3	3:10368102:G:A	10368102	G	ADD	1536	-9.147	4.322	-17.62	-0.6758	-2.116	0.03448
3	3:69174799:T:C	69174799	C	ADD	1536	-10.56	4.989	-20.34	-0.7801	-2.116	0.03448
3	3:69176081:C:G	69176081	G	ADD	1536	-10.56	4.989	-20.34	-0.7801	-2.116	0.03448
3	3:99525586:C:T	99525586	T	ADD	1536	14.24	6.729	1.052	27.43	2.116	0.03448
7	7:37326091:A:G	37326091	A	ADD	1536	10.8	5.103	0.7978	20.8	2.116	0.03448
12	12:51073523:G:A	51073523	A	ADD	1536	14.43	6.818	1.066	27.79	2.116	0.03448
1	1:215930673:A:G	215930673	G	ADD	1536	-9.362	4.424	-18.03	-0.691	-2.116	0.03449
11	11:19447873:T:C	19447873	T	ADD	1536	9.135	4.317	0.6744	17.6	2.116	0.03449
1	1:18684587:C:T	18684587	T	ADD	1536	9.102	4.301	0.6716	17.53	2.116	0.0345
1	1:88662801:G:A	88662801	A	ADD	1536	-9.049	4.276	-17.43	-0.6676	-2.116	0.0345
3	3:157481:T:A	157481	A	ADD	1536	-9.255	4.373	-17.83	-0.6828	-2.116	0.0345
6	6:31196801:G:A	31196801	A	ADD	1536	25.65	12.12	1.892	49.4	2.116	0.0345
10	10:112532592:C:A	112532592	A	ADD	1536	-11.11	5.249	-21.39	-0.8192	-2.116	0.0345
2	2:23334047:A:G	23334047	G	ADD	1536	9.924	4.69	0.7317	19.12	2.116	0.03451
2	2:23334137:C:T	23334137	T	ADD	1536	9.924	4.69	0.7317	19.12	2.116	0.03451
2	2:23334501:A:G	23334501	G	ADD	1536	9.924	4.69	0.7317	19.12	2.116	0.03451
2	2:23334779:A:G	23334779	G	ADD	1536	9.924	4.69	0.7317	19.12	2.116	0.03451
2	2:23335345:T:C	23335345	C	ADD	1536	9.924	4.69	0.7317	19.12	2.116	0.03451
9	9:121342260:C:T	121342260	T	ADD	1536	-10.64	5.026	-20.49	-0.7841	-2.116	0.03451
15	15:48152602:G:A	48152602	A	ADD	1536	11.71	5.536	0.8635	22.56	2.116	0.03451
16	16:4353057:A:G	4353057	G	ADD	1536	9.218	4.357	0.6796	17.76	2.116	0.03451
2	2:86204014:C:T	86204014	T	ADD	1536	-10.87	5.136	-20.93	-0.8006	-2.116	0.03452
3	3:24290975:T:C	24290975	C	ADD	1536	9.18	4.339	0.6765	17.68	2.116	0.03452
4	4:23497070:C:T	23497070	T	ADD	1536	14.13	6.678	1.041	27.22	2.116	0.03452
1	1:200982272:C:A	200982272	A	ADD	1536	-13.67	6.459	-26.33	-1.006	-2.116	0.03453
1	1:200983590:G:A	200983590	A	ADD	1536	-13.67	6.459	-26.33	-1.006	-2.116	0.03453
1	1:200985448:G:A	200985448	A	ADD	1536	-13.67	6.459	-26.33	-1.006	-2.116	0.03453
1	1:200986534:C:A	200986534	A	ADD	1536	-13.67	6.459	-26.33	-1.006	-2.116	0.03453
3	3:53817358:G:T	53817358	T	ADD	1536	9.566	4.522	0.7037	18.43	2.116	0.03454
3	3:116324141:G:T	116324141	T	ADD	1536	-9.327	4.409	-17.97	-0.6861	-2.116	0.03454
3	3:116324622:A:T	116324622	T	ADD	1536	-9.327	4.409	-17.97	-0.6861	-2.116	0.03454
3	3:116324882:A:C	116324882	C	ADD	1536	-9.327	4.409	-17.97	-0.6861	-2.116	0.03454
3	3:116325013:T:C	116325013	C	ADD	1536	-9.327	4.409	-17.97	-0.6861	-2.116	0.03454
3	3:116325028:C:T	116325028	T	ADD	1536	-9.327	4.409	-17.97	-0.6861	-2.116	0.03454
3	3:116325786:A:G	116325786	G	ADD	1536	-9.327	4.409	-17.97	-0.6861	-2.116	0.03454
3	3:116325872:A:G	116325872	G	ADD	1536	-9.327	4.409	-17.97	-0.6861	-2.116	0.03454
3	3:116326082:T:C	116326082	C	ADD	1536	-9.327	4.409	-17.97	-0.6861	-2.116	0.03454
3	3:116326293:A:C	116326293	C	ADD	1536	-9.327	4.409	-17.97	-0.6861	-2.116	0.03454
3	3:116326459:T:C	116326459	C	ADD	1536	-9.327	4.409	-17.97	-0.6861	-2.116	0.03454
3	3:116326663:T:C	116326663	C	ADD	1536	-9.327	4.409	-17.97	-0.6861	-2.116	0.03454
5	5:147679532:C:G	147679532	G	ADD	1536	14.23	6.727	1.047	27.42	2.116	0.03454
6	6:121157122:T:C	121157122	C	ADD	1536	15.78	7.457	1.161	30.39	2.116	0.03454
6	6:121157497:A:G	121157497	G	ADD	1536	15.78	7.457	1.161	30.39	2.116	0.03454
6	6:121163816:G:A	121163816	A	ADD	1536	15.78	7.457	1.161	30.39	2.116	0.03454
6	6:121165267:C:G	121165267	G	ADD	1536	15.78	7.457	1.161	30.39	2.116	0.03454
6	6:121167673:T:C	121167673	C	ADD	1536	15.78	7.457	1.161	30.39	2.116	0.03454
6	6:121168705:T:C	121168705	C	ADD	1536	15.78	7.457	1.161	30.39	2.116	0.03454
8	8:5335491:C:G	5335491	G	ADD	1536	-11.54	5.457	-22.24	-0.8492	-2.116	0.03454
12	12:27631301:T:C	27631301	C	ADD	1536	14.84	7.012	1.092	28.58	2.116	0.03454
16	16:30999142:A:G	30999142	A	ADD	1536	17.64	8.338	1.298	33.98	2.116	0.03454
20	20:44662413:C:A	44662413	A	ADD	1536	9.159	4.329	0.674	17.64	2.116	0.03454
2	2:134614201:T:C	134614201	C	ADD	1536	12.55	5.932	0.9226	24.18	2.115	0.03455
2	2:215604199:T:G	215604199	G	ADD	1536	18.01	8.514	1.325	34.7	2.116	0.03455
4	4:152177610:T:C	152177610	C	ADD	1536	11	5.199	0.8083	21.19	2.115	0.03455
4	4:152177614:A:G	152177614	G	ADD	1536	11	5.199	0.8083	21.19	2.115	0.03455
7	7:156255025:G:A	156255025	A	ADD	1536	11.2	5.292	0.8231	21.57	2.115	0.03455
13	13:42882762:A:G	42882762	A	ADD	1536	-12.42	5.869	-23.92	-0.9126	-2.115	0.03455
15	15:75345177:C:T	75345177	T	ADD	1536	11.07	5.235	0.8141	21.33	2.115	0.03455
15	15:75348712:G:A	75348712	A	ADD	1536	11.07	5.235	0.8141	21.33	2.115	0.03455
15	15:75356050:G:A	75356050	A	ADD	1536	11.07	5.235	0.8141	21.33	2.115	0.03455
15	15:75356602:C:T	75356602	T	ADD	1536	11.07	5.235	0.8141	21.33	2.115	0.03455
15	15:75359585:C:T	75359585	T	ADD	1536	11.07	5.235	0.8141	21.33	2.115	0.03455
15	15:75360200:A:G	75360200	G	ADD	1536	11.07	5.235	0.8141	21.33	2.115	0.03455
15	15:75366174:G:A	75366174	A	ADD	1536	11.07	5.235	0.8141	21.33	2.115	0.03455
15	15:75370025:T:G	75370025	G	ADD	1536	11.07	5.235	0.8141	21.33	2.115	0.03455
15	15:75370081:G:T	75370081	T	ADD	1536	11.07	5.235	0.8141	21.33	2.115	0.03455
15	15:75374575:T:C	75374575	C	ADD	1536	11.07	5.235	0.8141	21.33	2.115	0.03455
15	15:75375602:T:C	75375602	C	ADD	1536	11.07	5.235	0.8141	21.33	2.115	0.03455
15	15:75377978:C:G	75377978	G	ADD	1536	11.07	5.235	0.8141	21.33	2.115	0.03455
15	15:75378730:A:T	75378730	T	ADD	1536	11.07	5.235	0.8141	21.33	2.115	0.03455
15	15:75379283:C:T	75379283	T	ADD	1536	11.07	5.235	0.8141	21.33	2.115	0.03455
15	15:75379481:A:G	75379481	G	ADD	1536	11.07	5.235	0.8141	21.33	2.115	0.03455
15	15:75379675:C:A	75379675	A	ADD	1536	11.07	5.235	0.8141	21.33	2.115	0.03455
15	15:75381183:G:T	75381183	T	ADD	1536	11.07	5.235	0.8141	21.33	2.115	0.03455
15	15:75384768:A:G	75384768	G	ADD	1536	11.07	5.235	0.8141	21.33	2.115	0.03455
15	15:75385651:C:T	75385651	T	ADD	1536	11.07	5.235	0.8141	21.33	2.115	0.03455
15	15:75386556:G:C	75386556	C	ADD	1536	11.07	5.235	0.8141	21.33	2.115	0.03455
15	15:75387301:G:T	75387301	T	ADD	1536	11.07	5.235	0.8141	21.33	2.115	0.03455
15	15:75387392:C:T	75387392	T	ADD	1536	11.07	5.235	0.8141	21.33	2.115	0.03455
2	2:181458934:C:T	181458934	T	ADD	1536	-9.305	4.399	-17.93	-0.6836	-2.115	0.03456
11	11:43185513:G:A	43185513	A	ADD	1536	-10.49	4.958	-20.2	-0.7702	-2.115	0.03456
16	16:89922485:T:C	89922485	C	ADD	1536	11.09	5.241	0.8145	21.36	2.115	0.03456
4	4:21583705:G:A	21583705	A	ADD	1536	-12.41	5.868	-23.92	-0.9116	-2.115	0.03457
4	4:67459961:G:A	67459961	G	ADD	1536	-8.83	4.175	-17.01	-0.6483	-2.115	0.03457
6	6:22649866:T:G	22649866	T	ADD	1536	-9.051	4.279	-17.44	-0.6643	-2.115	0.03457
8	8:18911612:C:A	18911612	A	ADD	1536	-11.84	5.6	-22.82	-0.8697	-2.115	0.03457
14	14:51952902:G:A	51952902	A	ADD	1536	-12.81	6.056	-24.68	-0.9406	-2.115	0.03457
18	18:69048151:C:A	69048151	A	ADD	1536	-17.4	8.226	-33.52	-1.277	-2.115	0.03457
3	3:78192927:A:G	78192927	G	ADD	1536	10.91	5.159	0.8003	21.02	2.115	0.03458
2	2:239685073:C:A	239685073	A	ADD	1536	-9.046	4.277	-17.43	-0.6633	-2.115	0.03459
2	2:242926558:T:C	242926558	C	ADD	1536	9.378	4.434	0.6877	18.07	2.115	0.03459
4	4:101893131:A:C	101893131	C	ADD	1536	-13.17	6.225	-25.37	-0.9651	-2.115	0.03459
4	4:187120869:T:C	187120869	C	ADD	1536	11.09	5.246	0.8133	21.38	2.115	0.03459
8	8:18261493:G:A	18261493	A	ADD	1536	-10.2	4.822	-19.65	-0.7479	-2.115	0.03459
8	8:18262120:T:C	18262120	C	ADD	1536	-10.2	4.822	-19.65	-0.7479	-2.115	0.03459
8	8:18262431:T:C	18262431	C	ADD	1536	-10.2	4.822	-19.65	-0.7479	-2.115	0.03459
8	8:18262518:C:T	18262518	T	ADD	1536	-10.2	4.822	-19.65	-0.7479	-2.115	0.03459
12	12:113409176:G:A	113409176	A	ADD	1536	-12.33	5.83	-23.76	-0.9034	-2.115	0.0346
20	20:17466829:A:T	17466829	T	ADD	1536	13.34	6.306	0.9771	25.69	2.115	0.0346
9	9:109150047:A:G	109150047	A	ADD	1536	-9.13	4.317	-17.59	-0.6685	-2.115	0.03461
19	19:9213079:A:C	9213079	A	ADD	1536	-9.318	4.406	-17.95	-0.6819	-2.115	0.03461
20	20:57824309:A:G	57824309	A	ADD	1536	-14.33	6.778	-27.62	-1.049	-2.115	0.03461
4	4:15146875:A:G	15146875	A	ADD	1536	-9.219	4.36	-17.76	-0.6743	-2.115	0.03462
6	6:31235480:A:C	31235480	C	ADD	1536	14.02	6.631	1.026	27.02	2.115	0.03462
6	6:31235632:T:C	31235632	C	ADD	1536	14.02	6.631	1.026	27.02	2.115	0.03462
6	6:31235751:T:C	31235751	C	ADD	1536	14.02	6.631	1.026	27.02	2.115	0.03462
6	6:31325056:C:T	31325056	T	ADD	1536	19.85	9.389	1.453	38.26	2.115	0.03462
6	6:44200325:A:C	44200325	C	ADD	1536	-9.853	4.66	-18.99	-0.7208	-2.115	0.03462
6	6:72674265:A:T	72674265	T	ADD	1536	8.93	4.223	0.6534	17.21	2.115	0.03462
9	9:78775647:T:C	78775647	C	ADD	1536	-10.17	4.809	-19.59	-0.7441	-2.115	0.03462
14	14:25993453:G:A	25993453	A	ADD	1536	-13.62	6.439	-26.24	-0.9965	-2.115	0.03462
3	3:155268144:C:T	155268144	C	ADD	1536	9.014	4.263	0.659	17.37	2.115	0.03463
5	5:18905196:G:A	18905196	G	ADD	1536	9.762	4.616	0.7139	18.81	2.115	0.03463
5	5:33636670:C:G	33636670	C	ADD	1536	8.985	4.249	0.657	17.31	2.115	0.03463
5	5:33637243:A:G	33637243	A	ADD	1536	8.985	4.249	0.657	17.31	2.115	0.03463
5	5:33637324:G:T	33637324	G	ADD	1536	8.985	4.249	0.657	17.31	2.115	0.03463
5	5:33637396:T:C	33637396	T	ADD	1536	8.985	4.249	0.657	17.31	2.115	0.03463
7	7:86832469:T:G	86832469	G	ADD	1536	-17.57	8.311	-33.86	-1.285	-2.115	0.03463
5	5:41331047:T:C	41331047	C	ADD	1536	9.551	4.517	0.6977	18.4	2.114	0.03464
6	6:31506801:G:A	31506801	A	ADD	1536	12.31	5.822	0.8996	23.72	2.114	0.03464
8	8:38540692:A:G	38540692	G	ADD	1536	10.31	4.878	0.7532	19.87	2.114	0.03464
11	11:61630133:T:C	61630133	C	ADD	1536	10.95	5.18	0.7999	21.1	2.114	0.03464
12	12:90682399:A:G	90682399	A	ADD	1536	9.083	4.295	0.6637	17.5	2.114	0.03464
12	12:90682973:G:A	90682973	G	ADD	1536	9.083	4.295	0.6637	17.5	2.114	0.03464
12	12:90684470:G:C	90684470	G	ADD	1536	9.083	4.295	0.6637	17.5	2.114	0.03464
12	12:90685334:T:A	90685334	T	ADD	1536	9.083	4.295	0.6637	17.5	2.114	0.03464
12	12:90687102:G:A	90687102	G	ADD	1536	9.083	4.295	0.6637	17.5	2.114	0.03464
12	12:90687355:C:T	90687355	C	ADD	1536	9.083	4.295	0.6637	17.5	2.114	0.03464
12	12:90688276:C:T	90688276	C	ADD	1536	9.083	4.295	0.6637	17.5	2.114	0.03464
1	1:215933825:C:A	215933825	A	ADD	1536	-9.357	4.425	-18.03	-0.6832	-2.114	0.03465
3	3:30711850:C:G	30711850	G	ADD	1536	-9.447	4.468	-18.21	-0.6897	-2.114	0.03465
6	6:153337856:G:T	153337856	T	ADD	1536	15.87	7.505	1.159	30.58	2.114	0.03465
9	9:21064665:G:T	21064665	T	ADD	1536	10.37	4.903	0.7566	19.97	2.114	0.03465
10	10:80066799:A:G	80066799	G	ADD	1536	9.073	4.291	0.6622	17.48	2.114	0.03465
11	11:111068611:G:A	111068611	A	ADD	1536	-11.96	5.656	-23.04	-0.8731	-2.114	0.03465
12	12:95487226:C:T	95487226	T	ADD	1536	13.1	6.195	0.9565	25.24	2.114	0.03465
17	17:63528123:G:A	63528123	G	ADD	1536	-11.53	5.452	-22.21	-0.8412	-2.114	0.03465
21	21:19259311:A:G	19259311	G	ADD	1536	-9.273	4.386	-17.87	-0.677	-2.114	0.03465
1	1:161460211:G:A	161460211	A	ADD	1536	-9.78	4.626	-18.85	-0.7137	-2.114	0.03466
4	4:82226456:T:C	82226456	C	ADD	1536	8.736	4.132	0.6371	16.83	2.114	0.03466
11	11:75297474:G:T	75297474	T	ADD	1536	8.921	4.22	0.6503	17.19	2.114	0.03467
11	11:93043547:G:A	93043547	A	ADD	1536	17.8	8.421	1.298	34.31	2.114	0.03467
11	11:93044371:C:T	93044371	T	ADD	1536	17.8	8.421	1.298	34.31	2.114	0.03467
10	10:20252770:A:C	20252770	C	ADD	1536	10.93	5.171	0.7964	21.07	2.114	0.03468
11	11:20342398:A:T	20342398	T	ADD	1536	12.95	6.125	0.9431	24.95	2.114	0.03468
11	11:20342558:A:G	20342558	G	ADD	1536	12.95	6.125	0.9431	24.95	2.114	0.03468
11	11:20342825:A:T	20342825	T	ADD	1536	12.95	6.125	0.9431	24.95	2.114	0.03468
1	1:162655512:T:C	162655512	C	ADD	1536	14.04	6.64	1.022	27.05	2.114	0.03469
1	1:162655933:A:G	162655933	G	ADD	1536	14.04	6.64	1.022	27.05	2.114	0.03469
1	1:162660151:G:A	162660151	A	ADD	1536	14.04	6.64	1.022	27.05	2.114	0.03469
3	3:33105230:G:A	33105230	G	ADD	1536	-8.953	4.235	-17.25	-0.6516	-2.114	0.03469
7	7:33371837:A:G	33371837	G	ADD	1536	15.53	7.349	1.131	29.94	2.114	0.03469
7	7:33372716:C:G	33372716	G	ADD	1536	15.53	7.349	1.131	29.94	2.114	0.03469
2	2:55112145:A:G	55112145	G	ADD	1536	18.84	8.915	1.371	36.32	2.114	0.0347
3	3:38357961:C:G	38357961	C	ADD	1536	10.06	4.758	0.7318	19.38	2.114	0.0347
4	4:31096990:C:A	31096990	A	ADD	1536	17.8	8.421	1.295	34.3	2.114	0.0347
5	5:16907538:A:C	16907538	A	ADD	1536	10.47	4.953	0.7616	20.18	2.114	0.0347
5	5:150390517:A:G	150390517	A	ADD	1536	-9.201	4.353	-17.73	-0.6692	-2.114	0.0347
3	3:155416451:A:G	155416451	G	ADD	1536	-17.98	8.506	-34.65	-1.307	-2.114	0.03471
4	4:98299136:A:G	98299136	A	ADD	1536	-9.002	4.259	-17.35	-0.6543	-2.114	0.03471
7	7:68627131:A:G	68627131	G	ADD	1536	-14.62	6.917	-28.18	-1.063	-2.114	0.03471
7	7:68627187:A:C	68627187	C	ADD	1536	-14.62	6.917	-28.18	-1.063	-2.114	0.03471
7	7:68628553:G:A	68628553	A	ADD	1536	-14.62	6.917	-28.18	-1.063	-2.114	0.03471
7	7:68628669:A:C	68628669	C	ADD	1536	-14.62	6.917	-28.18	-1.063	-2.114	0.03471
10	10:43030115:A:C	43030115	C	ADD	1536	-12.38	5.859	-23.87	-0.9006	-2.114	0.03471
12	12:3582651:A:G	3582651	G	ADD	1536	-10.09	4.774	-19.45	-0.7336	-2.114	0.03471
12	12:70313173:G:A	70313173	A	ADD	1536	-16.7	7.901	-32.19	-1.214	-2.114	0.03471
13	13:81016822:G:C	81016822	C	ADD	1536	-10.49	4.965	-20.22	-0.7631	-2.114	0.03471
13	13:81017987:A:C	81017987	C	ADD	1536	-10.49	4.965	-20.22	-0.7631	-2.114	0.03471
13	13:103708983:G:A	103708983	A	ADD	1536	9.019	4.267	0.6556	17.38	2.114	0.03471
22	22:28096963:A:C	28096963	C	ADD	1536	-9.363	4.43	-18.05	-0.6804	-2.114	0.03471
22	22:28097309:C:G	28097309	G	ADD	1536	-9.363	4.43	-18.05	-0.6804	-2.114	0.03471
1	1:36535916:A:G	36535916	A	ADD	1536	9.755	4.616	0.7085	18.8	2.113	0.03472
2	2:122552374:G:T	122552374	T	ADD	1536	-11.85	5.606	-22.83	-0.8605	-2.113	0.03472
2	2:234869908:C:T	234869908	T	ADD	1536	19.33	9.146	1.404	37.26	2.114	0.03472
14	14:84709907:A:G	84709907	A	ADD	1536	-9.381	4.439	-18.08	-0.6814	-2.113	0.03472
14	14:84715356:C:T	84715356	C	ADD	1536	-9.381	4.439	-18.08	-0.6814	-2.113	0.03472
14	14:84716000:G:A	84716000	G	ADD	1536	-9.381	4.439	-18.08	-0.6814	-2.113	0.03472
19	19:53764765:A:G	53764765	A	ADD	1536	-8.891	4.207	-17.14	-0.6457	-2.113	0.03472
6	6:16763639:A:G	16763639	A	ADD	1536	-9.106	4.308	-17.55	-0.6611	-2.113	0.03473
6	6:31456074:C:T	31456074	C	ADD	1536	-10.25	4.849	-19.75	-0.7443	-2.113	0.03473
13	13:24800063:A:G	24800063	G	ADD	1536	-9.527	4.508	-18.36	-0.6916	-2.113	0.03473
1	1:161472789:C:A	161472789	A	ADD	1536	-9.688	4.584	-18.67	-0.703	-2.113	0.03474
2	2:50548724:C:T	50548724	C	ADD	1536	9.106	4.309	0.6608	17.55	2.113	0.03474
2	2:152956499:C:T	152956499	T	ADD	1536	-10.22	4.837	-19.7	-0.7414	-2.113	0.03474
2	2:152959547:C:T	152959547	T	ADD	1536	-10.22	4.837	-19.7	-0.7414	-2.113	0.03474
3	3:29611708:A:T	29611708	T	ADD	1536	18.28	8.649	1.326	35.23	2.113	0.03474
15	15:71631173:G:A	71631173	A	ADD	1536	-10.25	4.852	-19.76	-0.7439	-2.113	0.03474
6	6:29809382:C:T	29809382	T	ADD	1536	17.32	8.197	1.256	33.39	2.113	0.03475
6	6:29809826:A:C	29809826	C	ADD	1536	17.32	8.197	1.256	33.39	2.113	0.03475
13	13:20887781:G:A	20887781	G	ADD	1536	8.991	4.255	0.6519	17.33	2.113	0.03475
16	16:19217937:C:T	19217937	T	ADD	1536	-10.11	4.782	-19.48	-0.7327	-2.113	0.03475
1	1:9140061:T:C	9140061	C	ADD	1536	-10.55	4.995	-20.34	-0.7642	-2.113	0.03477
1	1:16456176:G:A	16456176	A	ADD	1536	12.81	6.064	0.9273	24.7	2.113	0.03477
7	7:97388270:G:A	97388270	G	ADD	1536	9.474	4.484	0.6857	18.26	2.113	0.03477
7	7:104491237:C:A	104491237	A	ADD	1536	-9.039	4.278	-17.42	-0.6541	-2.113	0.03477
11	11:62531094:C:T	62531094	T	ADD	1536	-13.5	6.391	-26.03	-0.9772	-2.113	0.03477
14	14:52415145:C:G	52415145	G	ADD	1536	-9.063	4.29	-17.47	-0.6559	-2.113	0.03477
2	2:86167678:G:A	86167678	G	ADD	1536	-8.901	4.213	-17.16	-0.644	-2.113	0.03478
3	3:142682:G:C	142682	C	ADD	1536	-9.254	4.38	-17.84	-0.6695	-2.113	0.03478
3	3:164955741:G:T	164955741	T	ADD	1536	10.5	4.97	0.7593	20.24	2.113	0.03478
6	6:23437676:C:A	23437676	A	ADD	1536	19.08	9.031	1.38	36.78	2.113	0.03478
6	6:149237173:T:C	149237173	C	ADD	1536	-8.902	4.213	-17.16	-0.6441	-2.113	0.03478
13	13:57668383:T:C	57668383	C	ADD	1536	-10.36	4.904	-19.97	-0.7494	-2.113	0.03478
2	2:240276252:T:C	240276252	C	ADD	1536	14.32	6.778	1.035	27.6	2.113	0.03479
2	2:240277558:G:A	240277558	A	ADD	1536	14.32	6.778	1.035	27.6	2.113	0.03479
2	2:240278993:C:T	240278993	T	ADD	1536	14.32	6.778	1.035	27.6	2.113	0.03479
2	2:240280007:C:T	240280007	T	ADD	1536	14.32	6.778	1.035	27.6	2.113	0.03479
2	2:240287445:G:A	240287445	A	ADD	1536	14.32	6.778	1.035	27.6	2.113	0.03479
4	4:80353066:T:C	80353066	C	ADD	1536	9.227	4.368	0.6669	17.79	2.113	0.03479
7	7:99797792:A:G	99797792	A	ADD	1536	9.472	4.484	0.6848	18.26	2.113	0.03479
9	9:2502042:T:G	2502042	G	ADD	1536	-17.26	8.168	-33.26	-1.248	-2.113	0.03479
9	9:2502130:C:T	2502130	T	ADD	1536	-17.26	8.168	-33.26	-1.248	-2.113	0.03479
3	3:21932611:A:G	21932611	G	ADD	1536	11.51	5.45	0.832	22.2	2.113	0.0348
3	3:193423253:G:A	193423253	A	ADD	1536	-11.17	5.287	-21.53	-0.807	-2.113	0.0348
6	6:152354695:C:T	152354695	T	ADD	1536	9.196	4.353	0.6645	17.73	2.113	0.0348
6	6:33059669:G:T	33059669	T	ADD	1536	-18.11	8.573	-34.91	-1.307	-2.112	0.03481
11	11:71116781:C:T	71116781	T	ADD	1536	12.09	5.724	0.8732	23.31	2.113	0.03481
11	11:71120298:A:G	71120298	G	ADD	1536	12.09	5.724	0.8732	23.31	2.113	0.03481
13	13:55016228:A:T	55016228	T	ADD	1536	-9.46	4.478	-18.24	-0.6828	-2.112	0.03481
17	17:34100707:A:G	34100707	G	ADD	1536	-14.25	6.747	-27.48	-1.029	-2.112	0.03481
17	17:34101769:C:T	34101769	T	ADD	1536	-14.25	6.747	-27.48	-1.029	-2.112	0.03481
17	17:34101780:G:C	34101780	C	ADD	1536	-14.25	6.747	-27.48	-1.029	-2.112	0.03481
17	17:34101844:C:T	34101844	T	ADD	1536	-14.25	6.747	-27.48	-1.029	-2.112	0.03481
2	2:45223136:T:A	45223136	A	ADD	1536	-13.95	6.604	-26.9	-1.007	-2.112	0.03482
2	2:45223571:A:G	45223571	G	ADD	1536	-13.95	6.604	-26.9	-1.007	-2.112	0.03482
2	2:45223635:C:G	45223635	G	ADD	1536	-13.95	6.604	-26.9	-1.007	-2.112	0.03482
3	3:83620801:T:G	83620801	G	ADD	1536	15.15	7.17	1.093	29.2	2.112	0.03482
5	5:111868738:T:C	111868738	C	ADD	1536	13.5	6.391	0.9737	26.03	2.112	0.03482
6	6:155996888:C:T	155996888	T	ADD	1536	9.025	4.272	0.6508	17.4	2.112	0.03482
7	7:5303440:A:G	5303440	A	ADD	1536	9.054	4.286	0.6533	17.46	2.112	0.03482
7	7:47951430:G:A	47951430	G	ADD	1536	10.42	4.932	0.7514	20.08	2.112	0.03482
7	7:104491000:G:A	104491000	A	ADD	1536	-9.038	4.278	-17.42	-0.6521	-2.112	0.03482
7	7:137612707:G:A	137612707	A	ADD	1536	13.76	6.515	0.993	26.53	2.112	0.03482
9	9:128148161:T:C	128148161	C	ADD	1536	11.32	5.358	0.8166	21.82	2.112	0.03482
9	9:128148391:T:C	128148391	C	ADD	1536	11.32	5.358	0.8166	21.82	2.112	0.03482
10	10:18425654:A:G	18425654	G	ADD	1536	-9.205	4.358	-17.75	-0.6641	-2.112	0.03482
11	11:107645462:A:G	107645462	G	ADD	1536	16.19	7.667	1.168	31.22	2.112	0.03482
18	18:11473524:C:T	11473524	C	ADD	1536	-9.102	4.309	-17.55	-0.6565	-2.112	0.03482
18	18:11475386:G:A	11475386	G	ADD	1536	-9.102	4.309	-17.55	-0.6565	-2.112	0.03482
3	3:2545661:C:G	2545661	G	ADD	1536	-9.041	4.28	-17.43	-0.6518	-2.112	0.03483
3	3:117510861:T:C	117510861	C	ADD	1536	9.853	4.665	0.7104	19	2.112	0.03483
7	7:95525850:A:G	95525850	G	ADD	1536	10.54	4.99	0.7595	20.32	2.112	0.03483
14	14:48020665:C:A	48020665	A	ADD	1536	-9.007	4.264	-17.36	-0.6492	-2.112	0.03483
15	15:47778267:C:A	47778267	A	ADD	1536	9.579	4.535	0.6903	18.47	2.112	0.03483
15	15:47782865:G:A	47782865	A	ADD	1536	9.579	4.535	0.6903	18.47	2.112	0.03483
15	15:47783005:C:G	47783005	G	ADD	1536	9.579	4.535	0.6903	18.47	2.112	0.03483
16	16:27018007:G:A	27018007	A	ADD	1536	13.21	6.256	0.9524	25.48	2.112	0.03483
22	22:48826150:C:T	48826150	T	ADD	1536	10.31	4.883	0.7436	19.88	2.112	0.03483
4	4:187215448:C:T	187215448	T	ADD	1536	14.58	6.903	1.05	28.11	2.112	0.03484
12	12:32944546:G:A	32944546	A	ADD	1536	11.36	5.378	0.8181	21.9	2.112	0.03484
2	2:19068197:T:C	19068197	C	ADD	1536	8.84	4.185	0.6365	17.04	2.112	0.03485
2	2:41871267:T:C	41871267	C	ADD	1536	14.45	6.842	1.04	27.86	2.112	0.03485
2	2:41872427:C:T	41872427	T	ADD	1536	14.45	6.842	1.04	27.86	2.112	0.03485
2	2:41872451:C:G	41872451	G	ADD	1536	14.45	6.842	1.04	27.86	2.112	0.03485
2	2:41872567:T:A	41872567	A	ADD	1536	14.45	6.842	1.04	27.86	2.112	0.03485
11	11:100877469:A:G	100877469	G	ADD	1536	-19.45	9.207	-37.49	-1.4	-2.112	0.03485
16	16:7288038:A:G	7288038	G	ADD	1536	-17.89	8.471	-34.49	-1.288	-2.112	0.03485
17	17:11781042:C:A	11781042	A	ADD	1536	13.26	6.277	0.954	25.56	2.112	0.03485
1	1:117591586:C:T	117591586	T	ADD	1536	14.74	6.981	1.06	28.43	2.112	0.03486
2	2:194764208:G:A	194764208	A	ADD	1536	-17.45	8.263	-33.64	-1.255	-2.112	0.03486
2	2:194765458:G:T	194765458	T	ADD	1536	-17.45	8.263	-33.64	-1.255	-2.112	0.03486
2	2:194768371:A:G	194768371	G	ADD	1536	-17.45	8.263	-33.64	-1.255	-2.112	0.03486
2	2:194768453:T:C	194768453	C	ADD	1536	-17.45	8.263	-33.64	-1.255	-2.112	0.03486
2	2:194771514:C:A	194771514	A	ADD	1536	-17.45	8.263	-33.64	-1.255	-2.112	0.03486
2	2:194771551:T:C	194771551	C	ADD	1536	-17.45	8.263	-33.64	-1.255	-2.112	0.03486
2	2:194771902:A:G	194771902	G	ADD	1536	-17.45	8.263	-33.64	-1.255	-2.112	0.03486
2	2:194773001:C:T	194773001	T	ADD	1536	-17.45	8.263	-33.64	-1.255	-2.112	0.03486
2	2:194773032:A:T	194773032	T	ADD	1536	-17.45	8.263	-33.64	-1.255	-2.112	0.03486
2	2:194773665:C:A	194773665	A	ADD	1536	-17.45	8.263	-33.64	-1.255	-2.112	0.03486
2	2:194775220:A:G	194775220	G	ADD	1536	-17.45	8.263	-33.64	-1.255	-2.112	0.03486
2	2:194775413:A:G	194775413	G	ADD	1536	-17.45	8.263	-33.64	-1.255	-2.112	0.03486
2	2:194775649:C:A	194775649	A	ADD	1536	-17.45	8.263	-33.64	-1.255	-2.112	0.03486
2	2:194775782:C:A	194775782	A	ADD	1536	-17.45	8.263	-33.64	-1.255	-2.112	0.03486
2	2:194776206:T:C	194776206	C	ADD	1536	-17.45	8.263	-33.64	-1.255	-2.112	0.03486
2	2:194776465:C:A	194776465	A	ADD	1536	-17.45	8.263	-33.64	-1.255	-2.112	0.03486
2	2:194776474:A:C	194776474	C	ADD	1536	-17.45	8.263	-33.64	-1.255	-2.112	0.03486
2	2:194776661:T:A	194776661	A	ADD	1536	-17.45	8.263	-33.64	-1.255	-2.112	0.03486
2	2:194777789:G:A	194777789	A	ADD	1536	-17.45	8.263	-33.64	-1.255	-2.112	0.03486
2	2:194778109:A:G	194778109	G	ADD	1536	-17.45	8.263	-33.64	-1.255	-2.112	0.03486
2	2:194778602:C:T	194778602	T	ADD	1536	-17.45	8.263	-33.64	-1.255	-2.112	0.03486
2	2:194778632:C:T	194778632	T	ADD	1536	-17.45	8.263	-33.64	-1.255	-2.112	0.03486
2	2:194779192:C:T	194779192	T	ADD	1536	-17.45	8.263	-33.64	-1.255	-2.112	0.03486
2	2:194779235:A:T	194779235	T	ADD	1536	-17.45	8.263	-33.64	-1.255	-2.112	0.03486
2	2:194779429:G:A	194779429	A	ADD	1536	-17.45	8.263	-33.64	-1.255	-2.112	0.03486
2	2:194779566:T:A	194779566	A	ADD	1536	-17.45	8.263	-33.64	-1.255	-2.112	0.03486
2	2:194779686:G:A	194779686	A	ADD	1536	-17.45	8.263	-33.64	-1.255	-2.112	0.03486
2	2:194780004:A:G	194780004	G	ADD	1536	-17.45	8.263	-33.64	-1.255	-2.112	0.03486
2	2:194780252:T:C	194780252	C	ADD	1536	-17.45	8.263	-33.64	-1.255	-2.112	0.03486
2	2:194780993:C:T	194780993	T	ADD	1536	-17.45	8.263	-33.64	-1.255	-2.112	0.03486
2	2:194781401:T:A	194781401	A	ADD	1536	-17.45	8.263	-33.64	-1.255	-2.112	0.03486
2	2:194782177:G:A	194782177	A	ADD	1536	-17.45	8.263	-33.64	-1.255	-2.112	0.03486
2	2:194782424:T:G	194782424	G	ADD	1536	-17.45	8.263	-33.64	-1.255	-2.112	0.03486
2	2:194782425:T:A	194782425	A	ADD	1536	-17.45	8.263	-33.64	-1.255	-2.112	0.03486
2	2:194782820:A:C	194782820	C	ADD	1536	-17.45	8.263	-33.64	-1.255	-2.112	0.03486
2	2:194782999:A:C	194782999	C	ADD	1536	-17.45	8.263	-33.64	-1.255	-2.112	0.03486
2	2:194783331:T:C	194783331	C	ADD	1536	-17.45	8.263	-33.64	-1.255	-2.112	0.03486
2	2:194783585:G:A	194783585	A	ADD	1536	-17.45	8.263	-33.64	-1.255	-2.112	0.03486
2	2:194783670:T:G	194783670	G	ADD	1536	-17.45	8.263	-33.64	-1.255	-2.112	0.03486
2	2:194783718:C:T	194783718	T	ADD	1536	-17.45	8.263	-33.64	-1.255	-2.112	0.03486
2	2:194783765:A:G	194783765	G	ADD	1536	-17.45	8.263	-33.64	-1.255	-2.112	0.03486
2	2:194784187:G:T	194784187	T	ADD	1536	-17.45	8.263	-33.64	-1.255	-2.112	0.03486
2	2:194784416:T:C	194784416	C	ADD	1536	-17.45	8.263	-33.64	-1.255	-2.112	0.03486
2	2:194784872:T:C	194784872	C	ADD	1536	-17.45	8.263	-33.64	-1.255	-2.112	0.03486
2	2:194785093:C:T	194785093	T	ADD	1536	-17.45	8.263	-33.64	-1.255	-2.112	0.03486
2	2:194785348:A:T	194785348	T	ADD	1536	-17.45	8.263	-33.64	-1.255	-2.112	0.03486
2	2:194785619:C:T	194785619	T	ADD	1536	-17.45	8.263	-33.64	-1.255	-2.112	0.03486
2	2:194786010:A:G	194786010	G	ADD	1536	-17.45	8.263	-33.64	-1.255	-2.112	0.03486
2	2:194787438:T:G	194787438	G	ADD	1536	-17.45	8.263	-33.64	-1.255	-2.112	0.03486
2	2:194787773:G:A	194787773	A	ADD	1536	-17.45	8.263	-33.64	-1.255	-2.112	0.03486
2	2:194790646:T:C	194790646	C	ADD	1536	-17.45	8.263	-33.64	-1.255	-2.112	0.03486
2	2:194790731:A:G	194790731	G	ADD	1536	-17.45	8.263	-33.64	-1.255	-2.112	0.03486
2	2:194791296:A:T	194791296	T	ADD	1536	-17.45	8.263	-33.64	-1.255	-2.112	0.03486
2	2:194792411:A:T	194792411	T	ADD	1536	-17.45	8.263	-33.64	-1.255	-2.112	0.03486
2	2:194792543:A:G	194792543	G	ADD	1536	-17.45	8.263	-33.64	-1.255	-2.112	0.03486
2	2:194792568:C:T	194792568	T	ADD	1536	-17.45	8.263	-33.64	-1.255	-2.112	0.03486
2	2:194793185:A:G	194793185	G	ADD	1536	-17.45	8.263	-33.64	-1.255	-2.112	0.03486
2	2:194793598:T:A	194793598	A	ADD	1536	-17.45	8.263	-33.64	-1.255	-2.112	0.03486
2	2:194793937:T:C	194793937	C	ADD	1536	-17.45	8.263	-33.64	-1.255	-2.112	0.03486
2	2:194794532:C:G	194794532	G	ADD	1536	-17.45	8.263	-33.64	-1.255	-2.112	0.03486
2	2:194795018:C:G	194795018	G	ADD	1536	-17.45	8.263	-33.64	-1.255	-2.112	0.03486
2	2:194795273:T:G	194795273	G	ADD	1536	-17.45	8.263	-33.64	-1.255	-2.112	0.03486
2	2:194795747:G:T	194795747	T	ADD	1536	-17.45	8.263	-33.64	-1.255	-2.112	0.03486
2	2:194795751:C:T	194795751	T	ADD	1536	-17.45	8.263	-33.64	-1.255	-2.112	0.03486
2	2:194796107:G:A	194796107	A	ADD	1536	-17.45	8.263	-33.64	-1.255	-2.112	0.03486
2	2:194796126:G:C	194796126	C	ADD	1536	-17.45	8.263	-33.64	-1.255	-2.112	0.03486
2	2:194802839:T:C	194802839	C	ADD	1536	-17.45	8.263	-33.64	-1.255	-2.112	0.03486
2	2:194804614:G:C	194804614	C	ADD	1536	-17.45	8.263	-33.64	-1.255	-2.112	0.03486
2	2:194805770:C:A	194805770	A	ADD	1536	-17.45	8.263	-33.64	-1.255	-2.112	0.03486
2	2:194806033:T:C	194806033	C	ADD	1536	-17.45	8.263	-33.64	-1.255	-2.112	0.03486
2	2:194811392:G:A	194811392	A	ADD	1536	-17.45	8.263	-33.64	-1.255	-2.112	0.03486
2	2:194812301:T:C	194812301	C	ADD	1536	-17.45	8.263	-33.64	-1.255	-2.112	0.03486
2	2:194813009:T:A	194813009	A	ADD	1536	-17.45	8.263	-33.64	-1.255	-2.112	0.03486
2	2:194814752:C:G	194814752	G	ADD	1536	-17.45	8.263	-33.64	-1.255	-2.112	0.03486
2	2:194815541:A:G	194815541	G	ADD	1536	-17.45	8.263	-33.64	-1.255	-2.112	0.03486
2	2:194815688:T:C	194815688	C	ADD	1536	-17.45	8.263	-33.64	-1.255	-2.112	0.03486
2	2:194817387:T:C	194817387	C	ADD	1536	-17.45	8.263	-33.64	-1.255	-2.112	0.03486
2	2:194818805:C:A	194818805	A	ADD	1536	-17.45	8.263	-33.64	-1.255	-2.112	0.03486
2	2:194821606:G:T	194821606	T	ADD	1536	-17.45	8.263	-33.64	-1.255	-2.112	0.03486
2	2:194821706:A:G	194821706	G	ADD	1536	-17.45	8.263	-33.64	-1.255	-2.112	0.03486
2	2:194831762:A:C	194831762	C	ADD	1536	-17.45	8.263	-33.64	-1.255	-2.112	0.03486
3	3:69184801:T:A	69184801	A	ADD	1536	-10.5	4.97	-20.24	-0.7548	-2.112	0.03486
3	3:69185048:T:C	69185048	C	ADD	1536	-10.5	4.97	-20.24	-0.7548	-2.112	0.03486
3	3:69185109:T:A	69185109	A	ADD	1536	-10.5	4.97	-20.24	-0.7548	-2.112	0.03486
3	3:69185131:G:C	69185131	C	ADD	1536	-10.5	4.97	-20.24	-0.7548	-2.112	0.03486
6	6:33083838:C:T	33083838	T	ADD	1536	9.853	4.666	0.7089	19	2.112	0.03486
6	6:33083839:C:G	33083839	G	ADD	1536	9.853	4.666	0.7089	19	2.112	0.03486
6	6:33083840:A:G	33083840	G	ADD	1536	9.839	4.659	0.7078	18.97	2.112	0.03486
12	12:90700739:A:G	90700739	A	ADD	1536	9.113	4.315	0.6553	17.57	2.112	0.03486
12	12:90701133:T:A	90701133	T	ADD	1536	9.113	4.315	0.6553	17.57	2.112	0.03486
12	12:90702808:T:C	90702808	T	ADD	1536	9.113	4.315	0.6553	17.57	2.112	0.03486
12	12:90702886:T:C	90702886	T	ADD	1536	9.113	4.315	0.6553	17.57	2.112	0.03486
12	12:113311672:G:A	113311672	G	ADD	1536	-8.63	4.086	-16.64	-0.6207	-2.112	0.03486
22	22:20298515:A:G	20298515	G	ADD	1536	-16.12	7.635	-31.09	-1.16	-2.112	0.03486
1	1:231500238:A:G	231500238	G	ADD	1536	16.14	7.644	1.161	31.12	2.112	0.03487
2	2:2161932:C:T	2161932	T	ADD	1536	13.57	6.428	0.9758	26.17	2.112	0.03487
3	3:155264523:C:G	155264523	C	ADD	1536	9.039	4.281	0.6496	17.43	2.112	0.03487
3	3:155358879:C:T	155358879	T	ADD	1536	8.941	4.234	0.6427	17.24	2.112	0.03487
4	4:23500674:A:G	23500674	G	ADD	1536	13.55	6.418	0.974	26.13	2.112	0.03487
4	4:23500705:A:G	23500705	G	ADD	1536	13.55	6.418	0.974	26.13	2.112	0.03487
8	8:72267441:A:G	72267441	G	ADD	1536	-13.46	6.375	-25.96	-0.9672	-2.112	0.03488
10	10:89591344:A:G	89591344	G	ADD	1536	9.418	4.46	0.6765	18.16	2.112	0.03488
10	10:89595221:T:C	89595221	C	ADD	1536	9.418	4.46	0.6765	18.16	2.112	0.03488
12	12:5166394:G:A	5166394	G	ADD	1536	8.797	4.166	0.632	16.96	2.112	0.03488
15	15:47785416:G:C	47785416	C	ADD	1536	9.571	4.533	0.6877	18.45	2.112	0.03488
15	15:47785743:C:T	47785743	T	ADD	1536	9.571	4.533	0.6877	18.45	2.112	0.03488
15	15:47785834:A:G	47785834	G	ADD	1536	9.571	4.533	0.6877	18.45	2.112	0.03488
15	15:54288847:C:A	54288847	C	ADD	1536	-8.943	4.235	-17.24	-0.6422	-2.112	0.03488
1	1:31161483:G:A	31161483	A	ADD	1536	15.79	7.476	1.133	30.44	2.112	0.03489
1	1:31161580:G:A	31161580	A	ADD	1536	15.79	7.476	1.133	30.44	2.112	0.03489
4	4:157633839:A:G	157633839	G	ADD	1536	-9.511	4.504	-18.34	-0.6825	-2.111	0.03489
7	7:99549040:C:G	99549040	G	ADD	1536	-11.91	5.64	-22.96	-0.855	-2.112	0.03489
10	10:10613928:A:C	10613928	C	ADD	1536	-14.59	6.91	-28.13	-1.047	-2.111	0.03489
18	18:70814322:C:T	70814322	T	ADD	1536	14.72	6.972	1.057	28.39	2.111	0.03489
18	18:70815309:A:G	70815309	G	ADD	1536	14.72	6.972	1.057	28.39	2.111	0.03489
4	4:11764298:A:C	11764298	A	ADD	1536	9.432	4.467	0.6765	18.19	2.111	0.0349
4	4:15403710:A:G	15403710	G	ADD	1536	12.11	5.736	0.8687	23.35	2.111	0.0349
6	6:149236570:A:G	149236570	A	ADD	1536	8.856	4.194	0.6354	17.08	2.111	0.0349
6	6:149236770:A:G	149236770	A	ADD	1536	8.856	4.194	0.6354	17.08	2.111	0.0349
7	7:21533029:G:A	21533029	A	ADD	1536	-15.67	7.422	-30.22	-1.124	-2.111	0.0349
22	22:42518382:A:G	42518382	A	ADD	1536	-9.329	4.418	-17.99	-0.6692	-2.111	0.0349
2	2:136818149:C:G	136818149	G	ADD	1536	-17.09	8.096	-32.96	-1.225	-2.111	0.03491
2	2:164994653:A:G	164994653	G	ADD	1536	-13.47	6.38	-25.97	-0.9653	-2.111	0.03491
5	5:40118110:C:T	40118110	C	ADD	1536	-9.047	4.285	-17.45	-0.6484	-2.111	0.03491
6	6:80106992:G:T	80106992	T	ADD	1536	15.03	7.12	1.077	28.99	2.111	0.03491
6	6:80107018:G:A	80107018	A	ADD	1536	15.03	7.12	1.077	28.99	2.111	0.03491
6	6:80107120:T:C	80107120	C	ADD	1536	15.03	7.12	1.077	28.99	2.111	0.03491
6	6:80107141:A:G	80107141	G	ADD	1536	15.03	7.12	1.077	28.99	2.111	0.03491
6	6:80107238:G:A	80107238	A	ADD	1536	15.03	7.12	1.077	28.99	2.111	0.03491
6	6:80108651:T:C	80108651	C	ADD	1536	15.03	7.12	1.077	28.99	2.111	0.03491
6	6:80108700:C:T	80108700	T	ADD	1536	15.03	7.12	1.077	28.99	2.111	0.03491
6	6:80108772:G:T	80108772	T	ADD	1536	15.03	7.12	1.077	28.99	2.111	0.03491
6	6:80109080:C:T	80109080	T	ADD	1536	15.03	7.12	1.077	28.99	2.111	0.03491
6	6:80109252:A:G	80109252	G	ADD	1536	15.03	7.12	1.077	28.99	2.111	0.03491
6	6:80109331:T:G	80109331	G	ADD	1536	15.03	7.12	1.077	28.99	2.111	0.03491
6	6:80109347:T:C	80109347	C	ADD	1536	15.03	7.12	1.077	28.99	2.111	0.03491
6	6:80109373:T:C	80109373	C	ADD	1536	15.03	7.12	1.077	28.99	2.111	0.03491
6	6:80109533:G:A	80109533	A	ADD	1536	15.03	7.12	1.077	28.99	2.111	0.03491
13	13:71729224:T:G	71729224	G	ADD	1536	10.91	5.17	0.7821	21.05	2.111	0.03491
16	16:58211366:T:G	58211366	G	ADD	1536	15.34	7.268	1.1	29.59	2.111	0.03491
16	16:78802695:A:G	78802695	G	ADD	1536	-14.76	6.992	-28.47	-1.058	-2.111	0.03491
17	17:5381996:A:G	5381996	G	ADD	1536	10.12	4.795	0.7254	19.52	2.111	0.03491
17	17:5387748:G:T	5387748	T	ADD	1536	10.12	4.795	0.7254	19.52	2.111	0.03491
19	19:50128543:A:G	50128543	G	ADD	1536	-11.1	5.259	-21.41	-0.7961	-2.111	0.03491
12	12:79751849:A:C	79751849	C	ADD	1536	-14.3	6.772	-27.57	-1.024	-2.111	0.03492
14	14:53353454:A:G	53353454	A	ADD	1536	9.95	4.713	0.7128	19.19	2.111	0.03492
5	5:24261826:G:A	24261826	A	ADD	1536	9.707	4.598	0.6946	18.72	2.111	0.03493
6	6:79114974:A:T	79114974	T	ADD	1536	12.99	6.155	0.9296	25.06	2.111	0.03493
6	6:79118123:A:G	79118123	G	ADD	1536	12.99	6.155	0.9296	25.06	2.111	0.03493
6	6:79118933:G:A	79118933	A	ADD	1536	12.99	6.155	0.9296	25.06	2.111	0.03493
6	6:79119104:A:G	79119104	G	ADD	1536	12.99	6.155	0.9296	25.06	2.111	0.03493
6	6:79119582:T:C	79119582	C	ADD	1536	12.99	6.155	0.9296	25.06	2.111	0.03493
6	6:79119614:A:G	79119614	G	ADD	1536	12.99	6.155	0.9296	25.06	2.111	0.03493
9	9:87410901:A:T	87410901	T	ADD	1536	-12.48	5.91	-24.06	-0.8927	-2.111	0.03493
16	16:53542933:G:A	53542933	A	ADD	1536	20.16	9.548	1.443	38.87	2.111	0.03493
16	16:53545491:G:C	53545491	C	ADD	1536	20.16	9.548	1.443	38.87	2.111	0.03493
4	4:110793868:G:T	110793868	T	ADD	1536	-9.962	4.72	-19.21	-0.7123	-2.111	0.03494
4	4:110795014:C:T	110795014	T	ADD	1536	-9.962	4.72	-19.21	-0.7123	-2.111	0.03494
2	2:34333297:G:A	34333297	A	ADD	1536	8.998	4.263	0.6428	17.35	2.111	0.03495
2	2:136820897:T:A	136820897	A	ADD	1536	-17.58	8.329	-33.91	-1.256	-2.111	0.03495
3	3:126850666:G:A	126850666	A	ADD	1536	-9.915	4.697	-19.12	-0.7088	-2.111	0.03495
5	5:64732617:G:A	64732617	A	ADD	1536	17.49	8.287	1.25	33.73	2.111	0.03495
8	8:67139465:C:T	67139465	T	ADD	1536	13.09	6.199	0.9353	25.23	2.111	0.03495
8	8:67141717:G:A	67141717	A	ADD	1536	13.09	6.199	0.9353	25.23	2.111	0.03495
8	8:67143950:C:G	67143950	G	ADD	1536	13.09	6.199	0.9353	25.23	2.111	0.03495
8	8:67144503:C:A	67144503	A	ADD	1536	13.09	6.199	0.9353	25.23	2.111	0.03495
12	12:47526730:T:C	47526730	C	ADD	1536	14.41	6.825	1.029	27.78	2.111	0.03495
4	4:121487559:G:A	121487559	A	ADD	1536	-8.887	4.211	-17.14	-0.6346	-2.111	0.03496
4	4:121487812:T:C	121487812	C	ADD	1536	-8.887	4.211	-17.14	-0.6346	-2.111	0.03496
4	4:183014218:T:C	183014218	C	ADD	1536	13.9	6.584	0.9922	26.8	2.111	0.03496
5	5:62169769:A:C	62169769	A	ADD	1536	-9.747	4.618	-18.8	-0.696	-2.111	0.03496
7	7:118587587:T:C	118587587	C	ADD	1536	11.07	5.245	0.7904	21.35	2.111	0.03496
7	7:118589466:G:T	118589466	T	ADD	1536	11.07	5.245	0.7904	21.35	2.111	0.03496
11	11:10154062:G:C	10154062	C	ADD	1536	10.35	4.906	0.7398	19.97	2.111	0.03496
18	18:11466856:T:G	11466856	T	ADD	1536	-9.108	4.315	-17.57	-0.6503	-2.111	0.03496
6	6:136901944:A:C	136901944	C	ADD	1536	-9.086	4.305	-17.52	-0.6485	-2.111	0.03497
13	13:32755071:A:C	32755071	C	ADD	1536	9.598	4.548	0.6851	18.51	2.111	0.03497
4	4:42251630:A:G	42251630	A	ADD	1536	-13.74	6.51	-26.5	-0.9798	-2.11	0.03498
12	12:18414253:C:A	18414253	C	ADD	1536	16.63	7.879	1.186	32.07	2.111	0.03498
1	1:219631304:A:G	219631304	G	ADD	1536	-9.477	4.49	-18.28	-0.6755	-2.11	0.03499
1	1:219631743:A:C	219631743	C	ADD	1536	-9.477	4.49	-18.28	-0.6755	-2.11	0.03499
1	1:219631744:G:A	219631744	A	ADD	1536	-9.477	4.49	-18.28	-0.6755	-2.11	0.03499
1	1:219631921:C:A	219631921	A	ADD	1536	-9.477	4.49	-18.28	-0.6755	-2.11	0.03499
1	1:219631981:C:T	219631981	T	ADD	1536	-9.477	4.49	-18.28	-0.6755	-2.11	0.03499
1	1:219632717:A:T	219632717	T	ADD	1536	-9.477	4.49	-18.28	-0.6755	-2.11	0.03499
1	1:219633168:A:G	219633168	G	ADD	1536	-9.477	4.49	-18.28	-0.6755	-2.11	0.03499
1	1:219633525:C:A	219633525	A	ADD	1536	-9.477	4.49	-18.28	-0.6755	-2.11	0.03499
1	1:219633582:G:C	219633582	C	ADD	1536	-9.477	4.49	-18.28	-0.6755	-2.11	0.03499
1	1:219633657:G:A	219633657	A	ADD	1536	-9.477	4.49	-18.28	-0.6755	-2.11	0.03499
1	1:219633698:C:T	219633698	T	ADD	1536	-9.477	4.49	-18.28	-0.6755	-2.11	0.03499
1	1:219634380:G:A	219634380	A	ADD	1536	-9.477	4.49	-18.28	-0.6755	-2.11	0.03499
1	1:219634553:G:T	219634553	T	ADD	1536	-9.477	4.49	-18.28	-0.6755	-2.11	0.03499
1	1:219634787:G:A	219634787	A	ADD	1536	-9.477	4.49	-18.28	-0.6755	-2.11	0.03499
1	1:219635267:G:T	219635267	T	ADD	1536	-9.477	4.49	-18.28	-0.6755	-2.11	0.03499
1	1:219636283:A:T	219636283	T	ADD	1536	-9.477	4.49	-18.28	-0.6755	-2.11	0.03499
1	1:219636284:T:C	219636284	C	ADD	1536	-9.477	4.49	-18.28	-0.6755	-2.11	0.03499
1	1:219636793:C:T	219636793	T	ADD	1536	-9.477	4.49	-18.28	-0.6755	-2.11	0.03499
1	1:219637554:C:T	219637554	T	ADD	1536	-9.477	4.49	-18.28	-0.6755	-2.11	0.03499
1	1:219637686:G:A	219637686	A	ADD	1536	-9.477	4.49	-18.28	-0.6755	-2.11	0.03499
1	1:237926902:A:G	237926902	G	ADD	1536	-17.31	8.203	-33.39	-1.234	-2.11	0.03499
6	6:29766085:T:C	29766085	C	ADD	1536	16.87	7.995	1.203	32.54	2.11	0.03499
6	6:29766125:G:A	29766125	A	ADD	1536	16.87	7.995	1.203	32.54	2.11	0.03499
6	6:32889593:A:G	32889593	G	ADD	1536	-32.85	15.56	-63.35	-2.341	-2.11	0.03499
7	7:13900212:A:G	13900212	A	ADD	1536	9.193	4.356	0.655	17.73	2.11	0.03499
7	7:147652291:A:T	147652291	T	ADD	1536	-9.105	4.314	-17.56	-0.6488	-2.11	0.03499
8	8:5317340:C:G	5317340	G	ADD	1536	-11.44	5.421	-22.07	-0.8153	-2.11	0.03499
14	14:87925958:T:C	87925958	C	ADD	1536	11.85	5.614	0.8444	22.85	2.11	0.03499
16	16:55129810:G:A	55129810	A	ADD	1536	13.65	6.468	0.9725	26.33	2.11	0.03499
16	16:55129835:C:G	55129835	G	ADD	1536	13.65	6.468	0.9725	26.33	2.11	0.03499
16	16:55130332:T:C	55130332	C	ADD	1536	13.65	6.468	0.9725	26.33	2.11	0.03499
16	16:55131381:A:G	55131381	G	ADD	1536	13.65	6.468	0.9725	26.33	2.11	0.03499
2	2:135053260:T:C	135053260	C	ADD	1536	17.19	8.145	1.224	33.15	2.11	0.035
3	3:89026497:C:A	89026497	A	ADD	1536	9.243	4.38	0.6585	17.83	2.11	0.035
3	3:89030322:G:A	89030322	A	ADD	1536	9.243	4.38	0.6585	17.83	2.11	0.035
1	1:165006996:A:C	165006996	C	ADD	1536	-19.18	9.088	-36.99	-1.365	-2.11	0.03501
1	1:165010439:T:A	165010439	A	ADD	1536	-19.18	9.088	-36.99	-1.365	-2.11	0.03501
1	1:165011502:G:A	165011502	A	ADD	1536	-19.18	9.088	-36.99	-1.365	-2.11	0.03501
1	1:165011944:C:G	165011944	G	ADD	1536	-19.18	9.088	-36.99	-1.365	-2.11	0.03501
2	2:152962993:C:T	152962993	T	ADD	1536	-10.26	4.862	-19.79	-0.7298	-2.11	0.03501
2	2:152968579:G:C	152968579	C	ADD	1536	-10.26	4.862	-19.79	-0.7298	-2.11	0.03501
4	4:134238275:G:C	134238275	C	ADD	1536	11.71	5.551	0.8337	22.59	2.11	0.03501
7	7:103902753:A:T	103902753	A	ADD	1536	-9.084	4.305	-17.52	-0.6463	-2.11	0.03501
7	7:103902977:C:G	103902977	C	ADD	1536	-9.084	4.305	-17.52	-0.6463	-2.11	0.03501
7	7:103902990:C:G	103902990	C	ADD	1536	-9.084	4.305	-17.52	-0.6463	-2.11	0.03501
7	7:103903459:G:A	103903459	G	ADD	1536	-9.084	4.305	-17.52	-0.6463	-2.11	0.03501
7	7:103903869:C:T	103903869	C	ADD	1536	-9.084	4.305	-17.52	-0.6463	-2.11	0.03501
7	7:103904428:C:T	103904428	C	ADD	1536	-9.084	4.305	-17.52	-0.6463	-2.11	0.03501
7	7:103905139:G:A	103905139	G	ADD	1536	-9.084	4.305	-17.52	-0.6463	-2.11	0.03501
7	7:157851797:G:C	157851797	C	ADD	1536	18.11	8.582	1.289	34.93	2.11	0.03501
16	16:58150943:G:A	58150943	A	ADD	1536	15.16	7.186	1.079	29.25	2.11	0.03501
1	1:212727024:C:T	212727024	T	ADD	1536	-9.083	4.305	-17.52	-0.6458	-2.11	0.03502
1	1:212728321:C:T	212728321	T	ADD	1536	-9.083	4.305	-17.52	-0.6458	-2.11	0.03502
1	1:212729727:G:A	212729727	A	ADD	1536	-9.083	4.305	-17.52	-0.6458	-2.11	0.03502
1	1:212729811:A:T	212729811	T	ADD	1536	-9.083	4.305	-17.52	-0.6458	-2.11	0.03502
1	1:212730422:G:A	212730422	A	ADD	1536	-9.083	4.305	-17.52	-0.6458	-2.11	0.03502
2	2:47295065:T:A	47295065	T	ADD	1536	9.408	4.459	0.6691	18.15	2.11	0.03502
4	4:69343287:A:G	69343287	G	ADD	1536	13.96	6.615	0.9928	26.92	2.11	0.03502
6	6:34799308:T:G	34799308	G	ADD	1536	8.972	4.252	0.6378	17.31	2.11	0.03502
7	7:79136577:A:C	79136577	C	ADD	1536	-10.54	4.993	-20.32	-0.749	-2.11	0.03502
3	3:60732716:G:A	60732716	A	ADD	1536	12.71	6.024	0.903	24.52	2.11	0.03503
10	10:71528030:A:G	71528030	G	ADD	1536	12.2	5.781	0.867	23.53	2.11	0.03503
19	19:15949030:T:C	15949030	T	ADD	1536	9.897	4.691	0.7032	19.09	2.11	0.03503
19	19:15949895:G:A	15949895	G	ADD	1536	9.897	4.691	0.7032	19.09	2.11	0.03503
19	19:15950409:T:C	15950409	T	ADD	1536	9.897	4.691	0.7032	19.09	2.11	0.03503
19	19:15950434:C:T	15950434	C	ADD	1536	9.897	4.691	0.7032	19.09	2.11	0.03503
19	19:15950755:T:A	15950755	T	ADD	1536	9.897	4.691	0.7032	19.09	2.11	0.03503
19	19:15950945:T:G	15950945	T	ADD	1536	9.897	4.691	0.7032	19.09	2.11	0.03503
19	19:15951195:T:C	15951195	T	ADD	1536	9.897	4.691	0.7032	19.09	2.11	0.03503
19	19:15951292:G:T	15951292	G	ADD	1536	9.897	4.691	0.7032	19.09	2.11	0.03503
19	19:15951302:T:C	15951302	T	ADD	1536	9.897	4.691	0.7032	19.09	2.11	0.03503
3	3:66781296:T:C	66781296	C	ADD	1536	-11.27	5.343	-21.75	-0.8003	-2.11	0.03504
8	8:21134727:C:T	21134727	T	ADD	1536	-13.9	6.587	-26.81	-0.9866	-2.11	0.03504
8	8:21134728:A:C	21134728	C	ADD	1536	-13.9	6.587	-26.81	-0.9866	-2.11	0.03504
8	8:60868366:C:G	60868366	G	ADD	1536	13.78	6.533	0.9791	26.59	2.11	0.03504
3	3:28814959:A:G	28814959	G	ADD	1536	-10.86	5.148	-20.95	-0.7706	-2.11	0.03505
4	4:54472512:G:A	54472512	A	ADD	1536	9.146	4.335	0.6491	17.64	2.11	0.03505
4	4:54472685:C:T	54472685	T	ADD	1536	9.146	4.335	0.6491	17.64	2.11	0.03505
4	4:54474078:C:T	54474078	T	ADD	1536	9.146	4.335	0.6491	17.64	2.11	0.03505
5	5:154998194:C:T	154998194	T	ADD	1536	11.06	5.245	0.7849	21.34	2.11	0.03505
8	8:62849219:G:A	62849219	A	ADD	1536	9.125	4.325	0.6477	17.6	2.11	0.03505
18	18:49268836:C:G	49268836	G	ADD	1536	-17.61	8.348	-33.97	-1.25	-2.11	0.03505
18	18:49270759:A:T	49270759	T	ADD	1536	-17.61	8.348	-33.97	-1.25	-2.11	0.03505
18	18:49271427:C:A	49271427	A	ADD	1536	-17.61	8.348	-33.97	-1.25	-2.11	0.03505
18	18:49271430:G:A	49271430	A	ADD	1536	-17.61	8.348	-33.97	-1.25	-2.11	0.03505
18	18:49271472:C:T	49271472	T	ADD	1536	-17.61	8.348	-33.97	-1.25	-2.11	0.03505
18	18:49273201:G:T	49273201	T	ADD	1536	-17.61	8.348	-33.97	-1.25	-2.11	0.03505
18	18:49273424:A:G	49273424	G	ADD	1536	-17.61	8.348	-33.97	-1.25	-2.11	0.03505
18	18:49273425:G:A	49273425	A	ADD	1536	-17.61	8.348	-33.97	-1.25	-2.11	0.03505
18	18:49273506:G:C	49273506	C	ADD	1536	-17.61	8.348	-33.97	-1.25	-2.11	0.03505
18	18:49273529:T:G	49273529	G	ADD	1536	-17.61	8.348	-33.97	-1.25	-2.11	0.03505
18	18:49273748:C:A	49273748	A	ADD	1536	-17.61	8.348	-33.97	-1.25	-2.11	0.03505
18	18:49275167:C:T	49275167	T	ADD	1536	-17.61	8.348	-33.97	-1.25	-2.11	0.03505
4	4:72383802:A:G	72383802	G	ADD	1536	8.97	4.252	0.6362	17.3	2.11	0.03506
6	6:93199210:C:T	93199210	T	ADD	1536	9.397	4.454	0.6662	18.13	2.11	0.03506
6	6:93199648:T:C	93199648	C	ADD	1536	9.397	4.454	0.6662	18.13	2.11	0.03506
6	6:93199724:C:T	93199724	T	ADD	1536	9.397	4.454	0.6662	18.13	2.11	0.03506
7	7:135428009:G:A	135428009	A	ADD	1536	-9.099	4.313	-17.55	-0.645	-2.11	0.03506
10	10:26110277:T:C	26110277	C	ADD	1536	-10.03	4.753	-19.34	-0.7109	-2.11	0.03506
10	10:26110653:G:A	26110653	A	ADD	1536	-10.03	4.753	-19.34	-0.7109	-2.11	0.03506
10	10:26115089:T:C	26115089	C	ADD	1536	-10.03	4.753	-19.34	-0.7109	-2.11	0.03506
12	12:26994679:G:A	26994679	A	ADD	1536	18.43	8.736	1.306	35.55	2.11	0.03506
13	13:81273882:C:T	81273882	C	ADD	1536	8.889	4.214	0.6305	17.15	2.11	0.03506
1	1:233336298:G:A	233336298	A	ADD	1536	-9.816	4.653	-18.94	-0.6953	-2.109	0.03507
11	11:67183492:T:C	67183492	C	ADD	1536	-9.958	4.721	-19.21	-0.7056	-2.109	0.03507
11	11:67185596:T:G	67185596	G	ADD	1536	-9.958	4.721	-19.21	-0.7056	-2.109	0.03507
11	11:67186000:A:G	67186000	G	ADD	1536	-9.958	4.721	-19.21	-0.7056	-2.109	0.03507
11	11:67188860:A:G	67188860	G	ADD	1536	-9.958	4.721	-19.21	-0.7056	-2.109	0.03507
3	3:69756579:G:A	69756579	A	ADD	1536	-11.66	5.527	-22.49	-0.8257	-2.109	0.03508
6	6:93177301:C:G	93177301	G	ADD	1536	9.358	4.437	0.6625	18.05	2.109	0.03508
5	5:52518097:G:A	52518097	A	ADD	1536	-9.245	4.383	-17.84	-0.654	-2.109	0.03509
12	12:10138527:C:T	10138527	T	ADD	1536	11.64	5.517	0.8232	22.45	2.109	0.03509
7	7:86839151:A:C	86839151	C	ADD	1536	-17.56	8.328	-33.89	-1.241	-2.109	0.0351
8	8:93328346:C:T	93328346	T	ADD	1536	11.56	5.481	0.8172	22.3	2.109	0.0351
10	10:28447689:G:A	28447689	A	ADD	1536	-15.32	7.266	-29.57	-1.084	-2.109	0.0351
10	10:28448687:C:A	28448687	A	ADD	1536	-15.32	7.266	-29.57	-1.084	-2.109	0.0351
10	10:28456176:G:A	28456176	A	ADD	1536	-15.32	7.266	-29.57	-1.084	-2.109	0.0351
10	10:28457223:G:A	28457223	A	ADD	1536	-15.32	7.266	-29.57	-1.084	-2.109	0.0351
10	10:28457340:T:C	28457340	C	ADD	1536	-15.32	7.266	-29.57	-1.084	-2.109	0.0351
10	10:28457516:C:T	28457516	T	ADD	1536	-15.32	7.266	-29.57	-1.084	-2.109	0.0351
10	10:28457532:T:C	28457532	C	ADD	1536	-15.32	7.266	-29.57	-1.084	-2.109	0.0351
10	10:28457571:C:T	28457571	T	ADD	1536	-15.32	7.266	-29.57	-1.084	-2.109	0.0351
10	10:28457633:A:G	28457633	G	ADD	1536	-15.32	7.266	-29.57	-1.084	-2.109	0.0351
10	10:28457759:T:C	28457759	C	ADD	1536	-15.32	7.266	-29.57	-1.084	-2.109	0.0351
10	10:28458030:T:C	28458030	C	ADD	1536	-15.32	7.266	-29.57	-1.084	-2.109	0.0351
11	11:90630937:A:C	90630937	C	ADD	1536	-9.262	4.391	-17.87	-0.6547	-2.109	0.0351
13	13:97989559:A:T	97989559	T	ADD	1536	-9.024	4.279	-17.41	-0.638	-2.109	0.0351
1	1:175554523:G:T	175554523	T	ADD	1536	-12.36	5.859	-23.84	-0.8731	-2.109	0.03511
1	1:218718037:T:C	218718037	C	ADD	1536	-9.792	4.643	-18.89	-0.6919	-2.109	0.03511
1	1:218718585:C:T	218718585	T	ADD	1536	-9.792	4.643	-18.89	-0.6919	-2.109	0.03511
1	1:218718745:T:C	218718745	C	ADD	1536	-9.792	4.643	-18.89	-0.6919	-2.109	0.03511
1	1:218719755:T:C	218719755	C	ADD	1536	-9.792	4.643	-18.89	-0.6919	-2.109	0.03511
1	1:218719868:A:G	218719868	G	ADD	1536	-9.792	4.643	-18.89	-0.6919	-2.109	0.03511
1	1:218720002:G:A	218720002	A	ADD	1536	-9.792	4.643	-18.89	-0.6919	-2.109	0.03511
2	2:80862926:C:G	80862926	G	ADD	1536	16.91	8.016	1.194	32.62	2.109	0.03511
3	3:54276449:G:C	54276449	C	ADD	1536	12.51	5.93	0.8835	24.13	2.109	0.03511
3	3:54276544:C:T	54276544	T	ADD	1536	12.51	5.93	0.8835	24.13	2.109	0.03511
6	6:99490342:A:C	99490342	C	ADD	1536	10.17	4.821	0.7183	19.62	2.109	0.03511
6	6:99496657:T:C	99496657	C	ADD	1536	10.17	4.821	0.7183	19.62	2.109	0.03511
6	6:142976691:C:A	142976691	A	ADD	1536	10.75	5.098	0.7598	20.74	2.109	0.03511
6	6:142977602:A:C	142977602	C	ADD	1536	10.75	5.098	0.7598	20.74	2.109	0.03511
9	9:7034072:C:T	7034072	C	ADD	1536	9.412	4.463	0.6651	18.16	2.109	0.03511
11	11:103502520:C:T	103502520	T	ADD	1536	-9.52	4.514	-18.37	-0.6724	-2.109	0.03511
11	11:103502706:G:A	103502706	A	ADD	1536	-9.52	4.514	-18.37	-0.6724	-2.109	0.03511
13	13:55012436:T:C	55012436	C	ADD	1536	-9.458	4.485	-18.25	-0.6682	-2.109	0.03511
13	13:55013784:C:A	55013784	A	ADD	1536	-9.458	4.485	-18.25	-0.6682	-2.109	0.03511
13	13:55014223:G:A	55014223	A	ADD	1536	-9.458	4.485	-18.25	-0.6682	-2.109	0.03511
22	22:49266666:G:A	49266666	A	ADD	1536	11.6	5.501	0.8195	22.38	2.109	0.03511
1	1:187920237:A:G	187920237	G	ADD	1536	-8.889	4.215	-17.15	-0.6275	-2.109	0.03512
1	1:215904657:C:A	215904657	C	ADD	1536	-9.333	4.426	-18.01	-0.6589	-2.109	0.03512
2	2:181462035:T:C	181462035	T	ADD	1536	-9.26	4.391	-17.87	-0.6538	-2.109	0.03512
3	3:37949176:A:C	37949176	C	ADD	1536	16.93	8.03	1.196	32.67	2.109	0.03512
9	9:108417743:G:A	108417743	G	ADD	1536	9.97	4.727	0.7041	19.24	2.109	0.03512
16	16:13618030:A:G	13618030	G	ADD	1536	12.19	5.78	0.8603	23.52	2.109	0.03512
10	10:28556616:C:T	28556616	T	ADD	1536	13.62	6.458	0.9605	26.28	2.109	0.03513
10	10:28556888:G:A	28556888	A	ADD	1536	13.62	6.458	0.9605	26.28	2.109	0.03513
10	10:28559092:T:A	28559092	A	ADD	1536	13.62	6.458	0.9605	26.28	2.109	0.03513
10	10:28559120:C:T	28559120	T	ADD	1536	13.62	6.458	0.9605	26.28	2.109	0.03513
10	10:28559510:T:G	28559510	G	ADD	1536	13.62	6.458	0.9605	26.28	2.109	0.03513
10	10:28559892:T:G	28559892	G	ADD	1536	13.62	6.458	0.9605	26.28	2.109	0.03513
10	10:28560349:T:C	28560349	C	ADD	1536	13.62	6.458	0.9605	26.28	2.109	0.03513
10	10:28560351:T:A	28560351	A	ADD	1536	13.62	6.458	0.9605	26.28	2.109	0.03513
10	10:28560451:T:C	28560451	C	ADD	1536	13.62	6.458	0.9605	26.28	2.109	0.03513
10	10:28560701:A:G	28560701	G	ADD	1536	13.62	6.458	0.9605	26.28	2.109	0.03513
10	10:28560720:T:C	28560720	C	ADD	1536	13.62	6.458	0.9605	26.28	2.109	0.03513
10	10:28560950:G:A	28560950	A	ADD	1536	13.62	6.458	0.9605	26.28	2.109	0.03513
10	10:28560951:T:C	28560951	C	ADD	1536	13.62	6.458	0.9605	26.28	2.109	0.03513
10	10:28561145:T:C	28561145	C	ADD	1536	13.62	6.458	0.9605	26.28	2.109	0.03513
10	10:28561881:T:C	28561881	C	ADD	1536	13.62	6.458	0.9605	26.28	2.109	0.03513
10	10:28562647:C:A	28562647	A	ADD	1536	13.62	6.458	0.9605	26.28	2.109	0.03513
10	10:28562876:C:T	28562876	T	ADD	1536	13.62	6.458	0.9605	26.28	2.109	0.03513
10	10:28562969:G:A	28562969	A	ADD	1536	13.62	6.458	0.9605	26.28	2.109	0.03513
10	10:28563153:T:C	28563153	C	ADD	1536	13.62	6.458	0.9605	26.28	2.109	0.03513
10	10:28563473:T:C	28563473	C	ADD	1536	13.62	6.458	0.9605	26.28	2.109	0.03513
10	10:28563686:T:C	28563686	C	ADD	1536	13.62	6.458	0.9605	26.28	2.109	0.03513
10	10:28563732:G:A	28563732	A	ADD	1536	13.62	6.458	0.9605	26.28	2.109	0.03513
10	10:28563995:T:C	28563995	C	ADD	1536	13.62	6.458	0.9605	26.28	2.109	0.03513
10	10:28564747:G:T	28564747	T	ADD	1536	13.62	6.458	0.9605	26.28	2.109	0.03513
10	10:28564991:G:A	28564991	A	ADD	1536	13.62	6.458	0.9605	26.28	2.109	0.03513
10	10:28565063:G:A	28565063	A	ADD	1536	13.62	6.458	0.9605	26.28	2.109	0.03513
10	10:28566232:A:G	28566232	G	ADD	1536	13.62	6.458	0.9605	26.28	2.109	0.03513
15	15:36594061:G:A	36594061	A	ADD	1536	11.08	5.254	0.7817	21.38	2.109	0.03513
4	4:26182823:G:A	26182823	A	ADD	1536	-12.24	5.807	-23.62	-0.8633	-2.109	0.03514
10	10:67007363:G:A	67007363	A	ADD	1536	-9.875	4.683	-19.05	-0.6963	-2.109	0.03514
10	10:67014121:G:A	67014121	A	ADD	1536	-9.875	4.683	-19.05	-0.6963	-2.109	0.03514
13	13:88312331:G:A	88312331	G	ADD	1536	-10.12	4.801	-19.53	-0.7138	-2.109	0.03514
14	14:78694517:T:C	78694517	C	ADD	1536	14.77	7.007	1.042	28.51	2.109	0.03514
16	16:56631633:G:A	56631633	A	ADD	1536	-11.15	5.288	-21.52	-0.7861	-2.109	0.03514
16	16:59580157:C:T	59580157	T	ADD	1536	12.3	5.835	0.8675	23.74	2.109	0.03514
17	17:3019790:A:G	3019790	G	ADD	1536	-13.3	6.309	-25.67	-0.9379	-2.109	0.03514
2	2:22549483:G:A	22549483	A	ADD	1536	13.2	6.261	0.9299	25.47	2.108	0.03515
2	2:22552640:T:A	22552640	A	ADD	1536	13.2	6.261	0.9299	25.47	2.108	0.03515
8	8:67146347:G:C	67146347	C	ADD	1536	13.59	6.445	0.9575	26.22	2.109	0.03515
8	8:67148017:A:G	67148017	G	ADD	1536	13.59	6.445	0.9575	26.22	2.109	0.03515
8	8:67154605:T:C	67154605	C	ADD	1536	13.59	6.445	0.9575	26.22	2.109	0.03515
8	8:67154669:C:T	67154669	T	ADD	1536	13.59	6.445	0.9575	26.22	2.109	0.03515
8	8:67155021:A:T	67155021	T	ADD	1536	13.59	6.445	0.9575	26.22	2.109	0.03515
8	8:67157620:T:C	67157620	C	ADD	1536	13.59	6.445	0.9575	26.22	2.109	0.03515
8	8:67158320:G:C	67158320	C	ADD	1536	13.59	6.445	0.9575	26.22	2.109	0.03515
8	8:67158853:A:G	67158853	G	ADD	1536	13.59	6.445	0.9575	26.22	2.109	0.03515
8	8:67160155:G:T	67160155	T	ADD	1536	13.59	6.445	0.9575	26.22	2.109	0.03515
8	8:67160571:T:C	67160571	C	ADD	1536	13.59	6.445	0.9575	26.22	2.109	0.03515
8	8:67161496:A:G	67161496	G	ADD	1536	13.59	6.445	0.9575	26.22	2.109	0.03515
8	8:67162228:T:C	67162228	C	ADD	1536	13.59	6.445	0.9575	26.22	2.109	0.03515
8	8:67164447:G:A	67164447	A	ADD	1536	13.59	6.445	0.9575	26.22	2.109	0.03515
8	8:67167516:C:T	67167516	T	ADD	1536	13.59	6.445	0.9575	26.22	2.109	0.03515
8	8:67168860:C:T	67168860	T	ADD	1536	13.59	6.445	0.9575	26.22	2.109	0.03515
8	8:67169351:G:T	67169351	T	ADD	1536	13.59	6.445	0.9575	26.22	2.109	0.03515
1	1:182655257:G:A	182655257	A	ADD	1536	-9.64	4.572	-18.6	-0.6787	-2.108	0.03516
3	3:124101628:A:C	124101628	C	ADD	1536	15.56	7.379	1.095	30.02	2.108	0.03516
12	12:32199915:C:T	32199915	C	ADD	1536	-8.969	4.254	-17.31	-0.6316	-2.108	0.03516
12	12:32200091:T:C	32200091	T	ADD	1536	-8.969	4.254	-17.31	-0.6316	-2.108	0.03516
12	12:32200590:T:G	32200590	T	ADD	1536	-8.969	4.254	-17.31	-0.6316	-2.108	0.03516
12	12:32201009:A:G	32201009	A	ADD	1536	-8.969	4.254	-17.31	-0.6316	-2.108	0.03516
12	12:32201167:A:G	32201167	A	ADD	1536	-8.969	4.254	-17.31	-0.6316	-2.108	0.03516
12	12:32202218:A:G	32202218	A	ADD	1536	-8.969	4.254	-17.31	-0.6316	-2.108	0.03516
12	12:32202328:C:A	32202328	C	ADD	1536	-8.969	4.254	-17.31	-0.6316	-2.108	0.03516
12	12:32202380:T:C	32202380	T	ADD	1536	-8.969	4.254	-17.31	-0.6316	-2.108	0.03516
12	12:32202606:A:G	32202606	A	ADD	1536	-8.969	4.254	-17.31	-0.6316	-2.108	0.03516
20	20:15310061:T:C	15310061	C	ADD	1536	14.36	6.81	1.01	27.7	2.108	0.03516
2	2:86300308:C:T	86300308	T	ADD	1536	-11.05	5.241	-21.32	-0.7771	-2.108	0.03517
5	5:108512613:A:G	108512613	A	ADD	1536	-9.379	4.448	-18.1	-0.6597	-2.108	0.03517
6	6:72673513:T:A	72673513	A	ADD	1536	8.914	4.228	0.6272	17.2	2.108	0.03517
8	8:140952018:G:C	140952018	G	ADD	1536	9.087	4.31	0.6393	17.54	2.108	0.03517
11	11:10237871:A:T	10237871	T	ADD	1536	10.36	4.914	0.7288	19.99	2.108	0.03517
11	11:10238294:G:A	10238294	A	ADD	1536	10.36	4.914	0.7288	19.99	2.108	0.03517
11	11:10248735:T:G	10248735	G	ADD	1536	10.36	4.914	0.7288	19.99	2.108	0.03517
11	11:10249185:G:A	10249185	A	ADD	1536	10.36	4.914	0.7288	19.99	2.108	0.03517
11	11:10259045:A:T	10259045	T	ADD	1536	10.36	4.914	0.7288	19.99	2.108	0.03517
15	15:54381844:T:C	54381844	C	ADD	1536	-10.08	4.783	-19.46	-0.7086	-2.108	0.03518
1	1:110412092:T:C	110412092	C	ADD	1536	18.61	8.831	1.307	35.92	2.108	0.03519
2	2:191733871:A:G	191733871	G	ADD	1536	12.09	5.734	0.8491	23.32	2.108	0.03519
2	2:191735231:T:C	191735231	C	ADD	1536	12.09	5.734	0.8491	23.32	2.108	0.03519
10	10:100159136:A:T	100159136	T	ADD	1536	-9.083	4.308	-17.53	-0.6382	-2.108	0.03519
4	4:165265252:A:G	165265252	G	ADD	1536	-9.49	4.502	-18.31	-0.6664	-2.108	0.0352
5	5:7334666:A:C	7334666	C	ADD	1536	-9.044	4.291	-17.45	-0.6348	-2.108	0.0352
5	5:7339482:T:C	7339482	T	ADD	1536	-9.044	4.291	-17.45	-0.6348	-2.108	0.0352
5	5:7339744:A:G	7339744	A	ADD	1536	-9.044	4.291	-17.45	-0.6348	-2.108	0.0352
10	10:90792979:A:G	90792979	A	ADD	1536	12.37	5.868	0.8681	23.87	2.108	0.0352
11	11:65503424:A:G	65503424	G	ADD	1536	11.15	5.29	0.7831	21.52	2.108	0.0352
11	11:65506822:C:G	65506822	G	ADD	1536	11.15	5.29	0.7831	21.52	2.108	0.0352
2	2:44744897:G:A	44744897	A	ADD	1536	-15.84	7.514	-30.56	-1.111	-2.108	0.03521
2	2:73770162:A:C	73770162	C	ADD	1536	-10.58	5.021	-20.42	-0.7425	-2.108	0.03521
2	2:111606591:G:C	111606591	G	ADD	1536	-9.6	4.554	-18.53	-0.6731	-2.108	0.03521
2	2:205167348:A:C	205167348	C	ADD	1536	-8.827	4.188	-17.03	-0.619	-2.108	0.03521
7	7:118578450:C:T	118578450	T	ADD	1536	11.03	5.233	0.774	21.29	2.108	0.03521
7	7:138729795:A:C	138729795	C	ADD	1536	9.361	4.441	0.6567	18.06	2.108	0.03521
3	3:10249984:G:A	10249984	A	ADD	1536	11.81	5.605	0.8277	22.8	2.108	0.03522
3	3:28774244:T:C	28774244	C	ADD	1536	15.19	7.205	1.065	29.31	2.108	0.03522
4	4:80053192:C:A	80053192	C	ADD	1536	15	7.119	1.052	28.96	2.108	0.03522
4	4:102737250:G:A	102737250	A	ADD	1536	-9.535	4.524	-18.4	-0.6682	-2.108	0.03522
4	4:183589070:T:G	183589070	G	ADD	1536	-9.107	4.321	-17.57	-0.6385	-2.108	0.03522
6	6:121990721:G:A	121990721	A	ADD	1536	9.418	4.469	0.66	18.18	2.108	0.03522
10	10:71574966:T:C	71574966	T	ADD	1536	-9.009	4.274	-17.39	-0.6313	-2.108	0.03522
1	1:195923203:A:C	195923203	A	ADD	1536	-9.09	4.313	-17.54	-0.6368	-2.108	0.03523
6	6:29796327:C:T	29796327	T	ADD	1536	16.37	7.766	1.147	31.59	2.108	0.03523
1	1:99352578:G:A	99352578	A	ADD	1536	9.342	4.433	0.6533	18.03	2.107	0.03525
4	4:177336067:A:G	177336067	A	ADD	1536	-9.573	4.543	-18.48	-0.6695	-2.107	0.03525
5	5:1945817:C:A	1945817	A	ADD	1536	-14.36	6.814	-27.72	-1.004	-2.107	0.03525
11	11:120590848:G:A	120590848	A	ADD	1536	-13.87	6.584	-26.78	-0.9704	-2.107	0.03525
20	20:21074428:G:A	21074428	A	ADD	1536	9.333	4.429	0.6527	18.01	2.107	0.03525
4	4:167663664:A:G	167663664	G	ADD	1536	9.359	4.441	0.6541	18.06	2.107	0.03526
1	1:57567982:T:C	57567982	T	ADD	1536	-8.745	4.15	-16.88	-0.6109	-2.107	0.03527
1	1:79082772:G:A	79082772	G	ADD	1536	10.64	5.05	0.7433	20.54	2.107	0.03527
3	3:21065052:A:C	21065052	C	ADD	1536	9.29	4.409	0.6488	17.93	2.107	0.03527
6	6:31461509:G:T	31461509	G	ADD	1536	-10.23	4.854	-19.74	-0.7143	-2.107	0.03527
12	12:59304145:T:C	59304145	C	ADD	1536	-12.24	5.81	-23.63	-0.8549	-2.107	0.03527
12	12:59305508:T:C	59305508	C	ADD	1536	-12.24	5.81	-23.63	-0.8549	-2.107	0.03527
20	20:22310675:T:C	22310675	C	ADD	1536	8.996	4.27	0.6282	17.36	2.107	0.03527
2	2:35098852:A:T	35098852	T	ADD	1536	-10.61	5.037	-20.49	-0.7409	-2.107	0.03528
8	8:27495266:T:G	27495266	G	ADD	1536	8.802	4.177	0.6144	16.99	2.107	0.03528
10	10:101930940:C:T	101930940	T	ADD	1536	9.576	4.545	0.6683	18.48	2.107	0.03528
12	12:2766942:A:G	2766942	G	ADD	1536	-10.37	4.92	-20.01	-0.7236	-2.107	0.03528
18	18:70563196:A:T	70563196	T	ADD	1536	13.63	6.467	0.9512	26.3	2.107	0.03528
6	6:164095130:C:T	164095130	T	ADD	1536	-18.56	8.81	-35.83	-1.294	-2.107	0.03529
9	9:109125619:T:C	109125619	T	ADD	1536	-9.043	4.292	-17.45	-0.6308	-2.107	0.03529
12	12:79746636:T:C	79746636	C	ADD	1536	-14.33	6.801	-27.66	-0.9996	-2.107	0.03529
12	12:79751936:T:A	79751936	A	ADD	1536	-14.33	6.801	-27.66	-0.9996	-2.107	0.03529
14	14:71136540:C:A	71136540	A	ADD	1536	11.2	5.317	0.7814	21.62	2.107	0.03529
5	5:82623819:C:T	82623819	T	ADD	1536	-12.65	6.005	-24.42	-0.8816	-2.107	0.0353
5	5:86778293:T:C	86778293	C	ADD	1536	8.768	4.162	0.6108	16.93	2.107	0.0353
5	5:86797499:T:C	86797499	C	ADD	1536	8.768	4.162	0.6108	16.93	2.107	0.0353
5	5:86807955:A:G	86807955	G	ADD	1536	8.768	4.162	0.6108	16.93	2.107	0.0353
5	5:86811051:A:G	86811051	G	ADD	1536	8.768	4.162	0.6108	16.93	2.107	0.0353
5	5:86820093:G:A	86820093	A	ADD	1536	8.768	4.162	0.6108	16.93	2.107	0.0353
2	2:234683350:A:G	234683350	G	ADD	1536	-12.19	5.784	-23.52	-0.8487	-2.107	0.03531
3	3:19955550:C:T	19955550	T	ADD	1536	14.11	6.696	0.9826	27.23	2.107	0.03531
3	3:19955690:A:G	19955690	G	ADD	1536	14.11	6.696	0.9826	27.23	2.107	0.03531
3	3:19957457:G:A	19957457	A	ADD	1536	14.11	6.696	0.9826	27.23	2.107	0.03531
10	10:78158903:T:C	78158903	C	ADD	1536	-18.54	8.799	-35.78	-1.291	-2.107	0.03531
4	4:165278395:T:C	165278395	C	ADD	1536	-9.497	4.508	-18.33	-0.661	-2.107	0.03532
7	7:42171041:A:G	42171041	G	ADD	1536	16.72	7.936	1.164	32.27	2.107	0.03532
1	1:104968442:C:G	104968442	C	ADD	1536	9.272	4.402	0.6447	17.9	2.106	0.03533
2	2:47290028:C:T	47290028	C	ADD	1536	9.413	4.469	0.6544	18.17	2.106	0.03533
2	2:47290791:C:T	47290791	C	ADD	1536	9.413	4.469	0.6544	18.17	2.106	0.03533
2	2:111712830:G:A	111712830	A	ADD	1536	-11.4	5.411	-22	-0.7925	-2.106	0.03533
6	6:75297920:A:C	75297920	C	ADD	1536	9.069	4.305	0.6309	17.51	2.106	0.03533
13	13:70438731:A:C	70438731	C	ADD	1536	-10.11	4.798	-19.51	-0.7028	-2.106	0.03533
4	4:34891162:G:T	34891162	T	ADD	1536	-13.27	6.301	-25.62	-0.9218	-2.106	0.03534
8	8:17693896:A:G	17693896	G	ADD	1536	-9.144	4.341	-17.65	-0.6352	-2.106	0.03534
10	10:115029881:A:G	115029881	A	ADD	1536	-8.973	4.26	-17.32	-0.6228	-2.106	0.03535
11	11:38993565:G:C	38993565	C	ADD	1536	-16.12	7.652	-31.11	-1.119	-2.106	0.03535
11	11:117970689:G:A	117970689	A	ADD	1536	-10.92	5.184	-21.08	-0.758	-2.106	0.03535
11	11:117970696:T:C	117970696	C	ADD	1536	-10.92	5.184	-21.08	-0.758	-2.106	0.03535
18	18:40284208:G:A	40284208	A	ADD	1536	10.52	4.995	0.7305	20.31	2.106	0.03535
18	18:40285132:G:A	40285132	A	ADD	1536	10.52	4.995	0.7305	20.31	2.106	0.03535
18	18:40286675:G:T	40286675	T	ADD	1536	10.52	4.995	0.7305	20.31	2.106	0.03535
18	18:40286816:T:C	40286816	C	ADD	1536	10.52	4.995	0.7305	20.31	2.106	0.03535
18	18:40287207:A:G	40287207	G	ADD	1536	10.52	4.995	0.7305	20.31	2.106	0.03535
18	18:40287571:C:T	40287571	T	ADD	1536	10.52	4.995	0.7305	20.31	2.106	0.03535
18	18:40287914:A:G	40287914	G	ADD	1536	10.52	4.995	0.7305	20.31	2.106	0.03535
18	18:40288036:A:T	40288036	T	ADD	1536	10.52	4.995	0.7305	20.31	2.106	0.03535
18	18:40289007:A:G	40289007	G	ADD	1536	10.52	4.995	0.7305	20.31	2.106	0.03535
18	18:40291199:G:T	40291199	T	ADD	1536	10.52	4.995	0.7305	20.31	2.106	0.03535
18	18:40291772:C:A	40291772	A	ADD	1536	10.52	4.995	0.7305	20.31	2.106	0.03535
18	18:40292155:A:T	40292155	T	ADD	1536	10.52	4.995	0.7305	20.31	2.106	0.03535
18	18:40292342:T:A	40292342	A	ADD	1536	10.52	4.995	0.7305	20.31	2.106	0.03535
18	18:40292757:A:G	40292757	G	ADD	1536	10.52	4.995	0.7305	20.31	2.106	0.03535
18	18:40292927:G:A	40292927	A	ADD	1536	10.52	4.995	0.7305	20.31	2.106	0.03535
18	18:40294055:C:T	40294055	T	ADD	1536	10.52	4.995	0.7305	20.31	2.106	0.03535
18	18:40294551:T:G	40294551	G	ADD	1536	10.52	4.995	0.7305	20.31	2.106	0.03535
18	18:40294987:G:T	40294987	T	ADD	1536	10.52	4.995	0.7305	20.31	2.106	0.03535
18	18:40295790:C:T	40295790	T	ADD	1536	10.52	4.995	0.7305	20.31	2.106	0.03535
18	18:40296141:C:T	40296141	T	ADD	1536	10.52	4.995	0.7305	20.31	2.106	0.03535
18	18:40296903:G:A	40296903	A	ADD	1536	10.52	4.995	0.7305	20.31	2.106	0.03535
18	18:40296921:T:C	40296921	C	ADD	1536	10.52	4.995	0.7305	20.31	2.106	0.03535
18	18:40296944:A:G	40296944	G	ADD	1536	10.52	4.995	0.7305	20.31	2.106	0.03535
18	18:40301796:A:G	40301796	G	ADD	1536	10.52	4.995	0.7305	20.31	2.106	0.03535
18	18:40301938:A:G	40301938	G	ADD	1536	10.52	4.995	0.7305	20.31	2.106	0.03535
18	18:40303205:A:G	40303205	G	ADD	1536	10.52	4.995	0.7305	20.31	2.106	0.03535
18	18:40304594:A:T	40304594	T	ADD	1536	10.52	4.995	0.7305	20.31	2.106	0.03535
2	2:22527386:C:G	22527386	G	ADD	1536	14.17	6.726	0.9832	27.35	2.106	0.03536
2	2:22527707:G:T	22527707	T	ADD	1536	14.17	6.726	0.9832	27.35	2.106	0.03536
5	5:120910288:G:A	120910288	A	ADD	1536	8.979	4.263	0.6231	17.33	2.106	0.03536
5	5:136008661:A:C	136008661	C	ADD	1536	-8.883	4.218	-17.15	-0.6165	-2.106	0.03536
5	5:147777756:C:T	147777756	T	ADD	1536	10.3	4.892	0.7148	19.89	2.106	0.03536
5	5:147784856:T:G	147784856	G	ADD	1536	10.3	4.892	0.7148	19.89	2.106	0.03536
9	9:87346919:T:C	87346919	C	ADD	1536	-13.73	6.519	-26.51	-0.9528	-2.106	0.03536
10	10:95123064:T:C	95123064	C	ADD	1536	14.93	7.088	1.035	28.82	2.106	0.03536
10	10:95124531:A:G	95124531	G	ADD	1536	14.93	7.088	1.035	28.82	2.106	0.03536
18	18:20320760:G:A	20320760	G	ADD	1536	-8.999	4.273	-17.37	-0.6245	-2.106	0.03536
4	4:82134787:T:C	82134787	C	ADD	1536	11.53	5.477	0.7996	22.27	2.106	0.03537
7	7:87174066:T:C	87174066	C	ADD	1536	-9.294	4.413	-17.94	-0.6444	-2.106	0.03537
9	9:7057837:G:A	7057837	G	ADD	1536	9.897	4.699	0.6862	19.11	2.106	0.03537
9	9:19010574:G:A	19010574	A	ADD	1536	8.664	4.114	0.6007	16.73	2.106	0.03537
9	9:6193455:C:A	6193455	C	ADD	1536	19.51	9.265	1.351	37.67	2.106	0.03538
11	11:117927488:G:C	117927488	C	ADD	1536	9.305	4.418	0.6447	17.96	2.106	0.03538
1	1:96068385:T:G	96068385	G	ADD	1536	-9.044	4.295	-17.46	-0.626	-2.106	0.03539
1	1:96072946:C:T	96072946	T	ADD	1536	-9.044	4.295	-17.46	-0.626	-2.106	0.03539
2	2:106067016:G:A	106067016	A	ADD	1536	-9.338	4.435	-18.03	-0.6466	-2.106	0.03539
10	10:77625022:G:A	77625022	A	ADD	1536	9.198	4.368	0.6369	17.76	2.106	0.03539
11	11:133970561:G:A	133970561	A	ADD	1536	-9.581	4.55	-18.5	-0.6632	-2.106	0.03539
13	13:104579796:G:A	104579796	A	ADD	1536	10.14	4.814	0.7021	19.57	2.106	0.03539
16	16:78039641:G:A	78039641	A	ADD	1536	-16.86	8.007	-32.55	-1.167	-2.106	0.03539
16	16:78039797:C:T	78039797	T	ADD	1536	-16.86	8.007	-32.55	-1.167	-2.106	0.03539
16	16:78039977:T:C	78039977	C	ADD	1536	-16.86	8.007	-32.55	-1.167	-2.106	0.03539
16	16:78040384:G:T	78040384	T	ADD	1536	-16.86	8.007	-32.55	-1.167	-2.106	0.03539
16	16:78040438:C:T	78040438	T	ADD	1536	-16.86	8.007	-32.55	-1.167	-2.106	0.03539
16	16:78040443:T:C	78040443	C	ADD	1536	-16.86	8.007	-32.55	-1.167	-2.106	0.03539
16	16:78040451:G:T	78040451	T	ADD	1536	-16.86	8.007	-32.55	-1.167	-2.106	0.03539
16	16:78041269:G:C	78041269	C	ADD	1536	-16.86	8.007	-32.55	-1.167	-2.106	0.03539
16	16:78042454:G:A	78042454	A	ADD	1536	-16.86	8.007	-32.55	-1.167	-2.106	0.03539
1	1:11745459:A:G	11745459	A	ADD	1536	-16.58	7.876	-32.02	-1.147	-2.106	0.0354
12	12:104350019:G:T	104350019	T	ADD	1536	-12.62	5.995	-24.37	-0.8724	-2.105	0.03541
12	12:104351079:A:G	104351079	G	ADD	1536	-12.62	5.995	-24.37	-0.8724	-2.105	0.03541
12	12:104351721:T:C	104351721	C	ADD	1536	-12.62	5.995	-24.37	-0.8724	-2.105	0.03541
3	3:189577655:C:A	189577655	C	ADD	1536	9.087	4.316	0.6276	17.55	2.105	0.03542
14	14:98670158:A:C	98670158	A	ADD	1536	10.49	4.981	0.7245	20.25	2.105	0.03542
21	21:43213615:C:T	43213615	T	ADD	1536	9.172	4.356	0.6335	17.71	2.105	0.03542
5	5:41271357:G:A	41271357	A	ADD	1536	9.454	4.491	0.6527	18.26	2.105	0.03543
7	7:25837689:A:T	25837689	T	ADD	1536	13.6	6.459	0.9385	26.26	2.105	0.03543
8	8:67229296:G:A	67229296	A	ADD	1536	10.6	5.035	0.7316	20.47	2.105	0.03543
8	8:67230214:A:G	67230214	G	ADD	1536	10.6	5.035	0.7316	20.47	2.105	0.03543
14	14:52412498:G:A	52412498	A	ADD	1536	-9.073	4.31	-17.52	-0.6265	-2.105	0.03543
19	19:57611093:C:T	57611093	T	ADD	1536	-9.014	4.282	-17.41	-0.6221	-2.105	0.03543
3	3:54063193:A:G	54063193	G	ADD	1536	-8.973	4.262	-17.33	-0.619	-2.105	0.03544
4	4:15136169:G:T	15136169	G	ADD	1536	-9.382	4.456	-18.12	-0.6472	-2.105	0.03544
7	7:22875992:A:G	22875992	G	ADD	1536	-9.114	4.329	-17.6	-0.6289	-2.105	0.03544
11	11:97894832:G:A	97894832	A	ADD	1536	13.41	6.369	0.9248	25.89	2.105	0.03544
16	16:72007399:C:T	72007399	T	ADD	1536	-9.038	4.293	-17.45	-0.6233	-2.105	0.03544
16	16:72007571:C:T	72007571	T	ADD	1536	-9.038	4.293	-17.45	-0.6233	-2.105	0.03544
16	16:72007849:C:T	72007849	T	ADD	1536	-9.038	4.293	-17.45	-0.6233	-2.105	0.03544
5	5:17730304:A:G	17730304	G	ADD	1536	9.065	4.306	0.6249	17.5	2.105	0.03545
6	6:68522575:C:G	68522575	G	ADD	1536	-12.97	6.163	-25.05	-0.8945	-2.105	0.03545
6	6:68524705:T:C	68524705	C	ADD	1536	-12.97	6.163	-25.05	-0.8945	-2.105	0.03545
6	6:68525200:C:G	68525200	G	ADD	1536	-12.97	6.163	-25.05	-0.8945	-2.105	0.03545
6	6:68525473:G:A	68525473	A	ADD	1536	-12.97	6.163	-25.05	-0.8945	-2.105	0.03545
6	6:68525705:C:T	68525705	T	ADD	1536	-12.97	6.163	-25.05	-0.8945	-2.105	0.03545
6	6:68526485:T:C	68526485	C	ADD	1536	-12.97	6.163	-25.05	-0.8945	-2.105	0.03545
6	6:68526926:T:G	68526926	G	ADD	1536	-12.97	6.163	-25.05	-0.8945	-2.105	0.03545
6	6:68527646:A:G	68527646	G	ADD	1536	-12.97	6.163	-25.05	-0.8945	-2.105	0.03545
6	6:68528075:A:T	68528075	T	ADD	1536	-12.97	6.163	-25.05	-0.8945	-2.105	0.03545
6	6:68531894:A:T	68531894	T	ADD	1536	-12.97	6.163	-25.05	-0.8945	-2.105	0.03545
6	6:68532355:C:T	68532355	T	ADD	1536	-12.97	6.163	-25.05	-0.8945	-2.105	0.03545
6	6:68534714:C:G	68534714	G	ADD	1536	-12.97	6.163	-25.05	-0.8945	-2.105	0.03545
6	6:68536543:C:T	68536543	T	ADD	1536	-12.97	6.163	-25.05	-0.8945	-2.105	0.03545
6	6:68537176:A:G	68537176	G	ADD	1536	-12.97	6.163	-25.05	-0.8945	-2.105	0.03545
7	7:118645137:G:A	118645137	A	ADD	1536	11.09	5.27	0.7647	21.42	2.105	0.03545
17	17:5372259:G:A	5372259	A	ADD	1536	9.381	4.457	0.6465	18.12	2.105	0.03545
3	3:52068059:G:A	52068059	A	ADD	1536	15.69	7.456	1.081	30.31	2.105	0.03546
3	3:52071647:G:A	52071647	A	ADD	1536	15.69	7.456	1.081	30.31	2.105	0.03546
3	3:52076589:A:G	52076589	G	ADD	1536	15.69	7.456	1.081	30.31	2.105	0.03546
8	8:18729496:G:A	18729496	A	ADD	1536	9.524	4.525	0.6562	18.39	2.105	0.03546
21	21:29302773:T:G	29302773	G	ADD	1536	10.78	5.122	0.7426	20.82	2.105	0.03546
3	3:139719626:C:T	139719626	T	ADD	1536	-19.51	9.271	-37.68	-1.343	-2.105	0.03547
3	3:139720049:C:T	139720049	T	ADD	1536	-19.51	9.271	-37.68	-1.343	-2.105	0.03547
3	3:139724897:T:A	139724897	A	ADD	1536	-19.51	9.271	-37.68	-1.343	-2.105	0.03547
3	3:139726990:G:C	139726990	C	ADD	1536	-19.51	9.271	-37.68	-1.343	-2.105	0.03547
7	7:103909757:C:G	103909757	C	ADD	1536	-9.067	4.308	-17.51	-0.6241	-2.105	0.03547
8	8:106302118:G:T	106302118	T	ADD	1536	-14.04	6.669	-27.11	-0.9664	-2.105	0.03547
19	19:15677547:G:A	15677547	A	ADD	1536	-17.22	8.18	-33.25	-1.185	-2.105	0.03547
21	21:43715013:A:C	43715013	A	ADD	1536	8.958	4.256	0.6165	17.3	2.105	0.03547
2	2:50537511:A:G	50537511	A	ADD	1536	9.088	4.318	0.6249	17.55	2.105	0.03548
8	8:26855937:T:C	26855937	C	ADD	1536	10.45	4.966	0.719	20.18	2.105	0.03548
3	3:132574744:A:G	132574744	A	ADD	1536	-8.823	4.192	-17.04	-0.6062	-2.105	0.03549
3	3:133718415:A:G	133718415	G	ADD	1536	-8.965	4.26	-17.31	-0.6163	-2.105	0.03549
6	6:23214548:G:A	23214548	G	ADD	1536	-8.826	4.194	-17.05	-0.6064	-2.105	0.03549
4	4:83297220:G:A	83297220	G	ADD	1536	-9.922	4.715	-19.16	-0.6811	-2.104	0.0355
4	4:91912665:T:C	91912665	C	ADD	1536	-8.94	4.248	-17.27	-0.614	-2.105	0.0355
4	4:189143468:G:A	189143468	A	ADD	1536	-15.36	7.298	-29.66	-1.055	-2.105	0.0355
6	6:33082635:C:T	33082635	T	ADD	1536	9.79	4.652	0.6723	18.91	2.104	0.0355
6	6:33082744:G:C	33082744	C	ADD	1536	9.79	4.652	0.6723	18.91	2.104	0.0355
11	11:10252254:T:C	10252254	C	ADD	1536	10.34	4.914	0.7099	19.97	2.104	0.0355
13	13:72982541:G:A	72982541	A	ADD	1536	10.81	5.136	0.7424	20.87	2.105	0.0355
5	5:148784439:G:A	148784439	A	ADD	1536	10.18	4.84	0.6988	19.67	2.104	0.03551
18	18:20323102:A:G	20323102	G	ADD	1536	19.82	9.421	1.36	38.29	2.104	0.03551
19	19:50401165:G:A	50401165	A	ADD	1536	14.65	6.961	1.005	28.29	2.104	0.03551
12	12:104354730:T:A	104354730	A	ADD	1536	-12.53	5.954	-24.2	-0.8591	-2.104	0.03552
18	18:675307:A:G	675307	G	ADD	1536	10.36	4.925	0.7108	20.02	2.104	0.03552
2	2:23175260:A:T	23175260	T	ADD	1536	12.66	6.017	0.8676	24.46	2.104	0.03553
4	4:117603869:C:T	117603869	T	ADD	1536	9.857	4.685	0.6756	19.04	2.104	0.03553
4	4:117607688:A:C	117607688	C	ADD	1536	9.857	4.685	0.6756	19.04	2.104	0.03553
6	6:31105310:A:G	31105310	G	ADD	1536	11.45	5.442	0.7848	22.12	2.104	0.03553
20	20:21067137:T:G	21067137	G	ADD	1536	9.461	4.496	0.6484	18.27	2.104	0.03553
2	2:55393568:G:A	55393568	A	ADD	1536	-9.185	4.366	-17.74	-0.6287	-2.104	0.03554
2	2:55393962:G:A	55393962	A	ADD	1536	-9.185	4.366	-17.74	-0.6287	-2.104	0.03554
2	2:236419650:G:A	236419650	A	ADD	1536	-10.01	4.757	-19.33	-0.6852	-2.104	0.03554
4	4:47570454:A:G	47570454	G	ADD	1536	-10.98	5.219	-21.21	-0.7519	-2.104	0.03554
7	7:134522232:C:T	134522232	T	ADD	1536	-10.09	4.796	-19.49	-0.6909	-2.104	0.03554
7	7:134523554:G:A	134523554	A	ADD	1536	-10.09	4.796	-19.49	-0.6909	-2.104	0.03554
13	13:57798674:T:C	57798674	T	ADD	1536	-10.18	4.84	-19.67	-0.697	-2.104	0.03554
13	13:57800375:G:A	57800375	G	ADD	1536	-10.18	4.84	-19.67	-0.697	-2.104	0.03554
13	13:57805194:G:T	57805194	G	ADD	1536	-10.18	4.84	-19.67	-0.697	-2.104	0.03554
13	13:57806675:T:A	57806675	T	ADD	1536	-10.18	4.84	-19.67	-0.697	-2.104	0.03554
13	13:57814844:T:C	57814844	T	ADD	1536	-10.18	4.84	-19.67	-0.697	-2.104	0.03554
2	2:181453285:T:C	181453285	C	ADD	1536	-8.81	4.187	-17.02	-0.6029	-2.104	0.03555
2	2:181455775:C:T	181455775	T	ADD	1536	-8.81	4.187	-17.02	-0.6029	-2.104	0.03555
2	2:181457053:T:C	181457053	C	ADD	1536	-8.81	4.187	-17.02	-0.6029	-2.104	0.03555
2	2:181483278:C:T	181483278	T	ADD	1536	20.19	9.596	1.381	38.99	2.104	0.03555
5	5:142145642:C:T	142145642	T	ADD	1536	16.08	7.644	1.1	31.07	2.104	0.03555
5	5:142148123:C:T	142148123	T	ADD	1536	16.08	7.644	1.1	31.07	2.104	0.03555
12	12:99922060:C:A	99922060	A	ADD	1536	10.1	4.801	0.6909	19.51	2.104	0.03555
12	12:99922072:C:T	99922072	T	ADD	1536	10.1	4.801	0.6909	19.51	2.104	0.03555
12	12:99922550:A:C	99922550	C	ADD	1536	10.1	4.801	0.6909	19.51	2.104	0.03555
12	12:99925570:G:T	99925570	T	ADD	1536	10.1	4.801	0.6909	19.51	2.104	0.03555
1	1:55813985:G:A	55813985	A	ADD	1536	13.66	6.494	0.934	26.39	2.104	0.03556
5	5:36613053:A:G	36613053	G	ADD	1536	-9.949	4.729	-19.22	-0.68	-2.104	0.03556
11	11:133248949:C:A	133248949	C	ADD	1536	-9.024	4.289	-17.43	-0.6171	-2.104	0.03556
13	13:20891606:C:T	20891606	C	ADD	1536	8.964	4.261	0.613	17.31	2.104	0.03556
13	13:20891653:G:A	20891653	G	ADD	1536	8.964	4.261	0.613	17.31	2.104	0.03556
13	13:20891744:G:A	20891744	G	ADD	1536	8.964	4.261	0.613	17.31	2.104	0.03556
4	4:238821:G:C	238821	C	ADD	1536	13.62	6.475	0.9306	26.31	2.104	0.03557
4	4:6754075:C:T	6754075	T	ADD	1536	9.425	4.48	0.6441	18.21	2.104	0.03557
5	5:154989340:T:C	154989340	C	ADD	1536	11.04	5.248	0.7539	21.32	2.104	0.03557
5	5:154989922:G:A	154989922	A	ADD	1536	11.04	5.248	0.7539	21.32	2.104	0.03557
5	5:154991485:T:C	154991485	C	ADD	1536	11.04	5.248	0.7539	21.32	2.104	0.03557
5	5:154992289:T:C	154992289	C	ADD	1536	11.04	5.248	0.7539	21.32	2.104	0.03557
5	5:154992471:T:A	154992471	A	ADD	1536	11.04	5.248	0.7539	21.32	2.104	0.03557
5	5:154992601:G:A	154992601	A	ADD	1536	11.04	5.248	0.7539	21.32	2.104	0.03557
5	5:154992910:C:T	154992910	T	ADD	1536	11.04	5.248	0.7539	21.32	2.104	0.03557
5	5:154992914:G:A	154992914	A	ADD	1536	11.04	5.248	0.7539	21.32	2.104	0.03557
5	5:154993134:C:T	154993134	T	ADD	1536	11.04	5.248	0.7539	21.32	2.104	0.03557
5	5:154993235:C:T	154993235	T	ADD	1536	11.04	5.248	0.7539	21.32	2.104	0.03557
5	5:154993618:G:T	154993618	T	ADD	1536	11.04	5.248	0.7539	21.32	2.104	0.03557
5	5:154993937:A:G	154993937	G	ADD	1536	11.04	5.248	0.7539	21.32	2.104	0.03557
5	5:154993947:T:A	154993947	A	ADD	1536	11.04	5.248	0.7539	21.32	2.104	0.03557
5	5:154994533:A:T	154994533	T	ADD	1536	11.04	5.248	0.7539	21.32	2.104	0.03557
5	5:154995712:T:C	154995712	C	ADD	1536	11.04	5.248	0.7539	21.32	2.104	0.03557
5	5:154996335:G:A	154996335	A	ADD	1536	11.04	5.248	0.7539	21.32	2.104	0.03557
8	8:27518682:A:G	27518682	G	ADD	1536	8.709	4.14	0.5949	16.82	2.104	0.03557
8	8:27519587:A:G	27519587	G	ADD	1536	8.709	4.14	0.5949	16.82	2.104	0.03557
8	8:27520184:G:A	27520184	A	ADD	1536	8.709	4.14	0.5949	16.82	2.104	0.03557
8	8:27520266:A:G	27520266	G	ADD	1536	8.709	4.14	0.5949	16.82	2.104	0.03557
8	8:27520745:C:T	27520745	T	ADD	1536	8.709	4.14	0.5949	16.82	2.104	0.03557
8	8:27520773:G:A	27520773	A	ADD	1536	8.709	4.14	0.5949	16.82	2.104	0.03557
8	8:27520801:G:A	27520801	A	ADD	1536	8.709	4.14	0.5949	16.82	2.104	0.03557
9	9:125392606:T:C	125392606	C	ADD	1536	9.442	4.488	0.6448	18.24	2.104	0.03557
14	14:86643975:C:A	86643975	A	ADD	1536	-11.37	5.403	-21.95	-0.7766	-2.104	0.03557
2	2:137302187:G:A	137302187	A	ADD	1536	-12.41	5.899	-23.97	-0.8473	-2.104	0.03558
2	2:137303461:G:A	137303461	A	ADD	1536	-12.41	5.899	-23.97	-0.8473	-2.104	0.03558
2	2:137309321:C:T	137309321	T	ADD	1536	-12.41	5.899	-23.97	-0.8473	-2.104	0.03558
3	3:28972297:A:G	28972297	G	ADD	1536	-15.28	7.262	-29.51	-1.043	-2.104	0.03558
4	4:148740965:C:A	148740965	A	ADD	1536	-12.23	5.812	-23.62	-0.8348	-2.104	0.03558
4	4:157431868:G:A	157431868	G	ADD	1536	-10.45	4.966	-20.18	-0.7133	-2.104	0.03558
4	4:157432763:A:G	157432763	A	ADD	1536	-10.45	4.966	-20.18	-0.7133	-2.104	0.03558
4	4:157433738:G:A	157433738	G	ADD	1536	-10.45	4.966	-20.18	-0.7133	-2.104	0.03558
4	4:157433970:T:C	157433970	T	ADD	1536	-10.45	4.966	-20.18	-0.7133	-2.104	0.03558
4	4:157436904:C:T	157436904	C	ADD	1536	-10.45	4.966	-20.18	-0.7133	-2.104	0.03558
16	16:74893803:G:A	74893803	A	ADD	1536	-15.75	7.486	-30.42	-1.075	-2.104	0.03558
1	1:9026751:G:A	9026751	A	ADD	1536	16.19	7.699	1.104	31.28	2.103	0.03559
4	4:114122879:G:A	114122879	G	ADD	1536	8.986	4.272	0.6129	17.36	2.103	0.03559
12	12:105037261:C:T	105037261	T	ADD	1536	13.74	6.531	0.9373	26.54	2.103	0.03559
20	20:44388652:C:A	44388652	A	ADD	1536	13.01	6.186	0.8876	25.14	2.103	0.03559
4	4:72138216:G:A	72138216	A	ADD	1536	-11	5.232	-21.26	-0.7501	-2.103	0.0356
12	12:51631277:T:A	51631277	A	ADD	1536	12.13	5.768	0.8271	23.44	2.103	0.0356
14	14:36397728:A:G	36397728	G	ADD	1536	16.64	7.91	1.134	32.14	2.103	0.0356
17	17:77318709:A:G	77318709	G	ADD	1536	-8.88	4.222	-17.15	-0.6052	-2.103	0.0356
1	1:109073353:A:G	109073353	G	ADD	1536	-18.5	8.797	-35.74	-1.26	-2.103	0.03561
3	3:134017935:A:G	134017935	G	ADD	1536	-10.15	4.828	-19.62	-0.6915	-2.103	0.03561
7	7:53168839:G:A	53168839	A	ADD	1536	-8.996	4.277	-17.38	-0.6126	-2.103	0.03561
8	8:139310030:T:C	139310030	C	ADD	1536	-11.16	5.307	-21.57	-0.7606	-2.103	0.03561
9	9:121340152:T:G	121340152	G	ADD	1536	-10.57	5.026	-20.42	-0.7202	-2.103	0.03561
10	10:131498933:C:T	131498933	C	ADD	1536	10.07	4.79	0.6862	19.46	2.103	0.03561
12	12:99424407:G:A	99424407	A	ADD	1536	16.41	7.804	1.118	31.71	2.103	0.03561
13	13:111405462:C:T	111405462	T	ADD	1536	-13.44	6.391	-25.97	-0.9159	-2.103	0.03561
2	2:29371387:C:A	29371387	C	ADD	1536	-11.53	5.482	-22.27	-0.7848	-2.103	0.03562
5	5:127236220:G:A	127236220	A	ADD	1536	-9.845	4.681	-19.02	-0.6699	-2.103	0.03562
7	7:90867295:A:C	90867295	C	ADD	1536	17.56	8.35	1.196	33.93	2.103	0.03562
16	16:14010994:G:A	14010994	A	ADD	1536	10.28	4.889	0.6999	19.86	2.103	0.03562
2	2:122556582:A:G	122556582	G	ADD	1536	-11.69	5.56	-22.59	-0.795	-2.103	0.03563
3	3:87471224:A:C	87471224	C	ADD	1536	15.29	7.269	1.039	29.53	2.103	0.03563
3	3:193936094:A:G	193936094	A	ADD	1536	-11.56	5.499	-22.34	-0.7867	-2.103	0.03563
5	5:28368441:C:G	28368441	G	ADD	1536	-14.1	6.703	-27.23	-0.9586	-2.103	0.03563
5	5:28369029:C:T	28369029	T	ADD	1536	-14.1	6.703	-27.23	-0.9586	-2.103	0.03563
5	5:28374877:C:G	28374877	G	ADD	1536	-14.1	6.703	-27.23	-0.9586	-2.103	0.03563
5	5:28376055:A:G	28376055	G	ADD	1536	-14.1	6.703	-27.23	-0.9586	-2.103	0.03563
5	5:28379551:C:G	28379551	G	ADD	1536	-14.1	6.703	-27.23	-0.9586	-2.103	0.03563
5	5:28379770:T:C	28379770	C	ADD	1536	-14.1	6.703	-27.23	-0.9586	-2.103	0.03563
5	5:28379943:A:T	28379943	T	ADD	1536	-14.1	6.703	-27.23	-0.9586	-2.103	0.03563
5	5:28379987:A:G	28379987	G	ADD	1536	-14.1	6.703	-27.23	-0.9586	-2.103	0.03563
5	5:28380923:G:A	28380923	A	ADD	1536	-14.1	6.703	-27.23	-0.9586	-2.103	0.03563
5	5:95979736:C:A	95979736	A	ADD	1536	9.386	4.463	0.6385	18.13	2.103	0.03563
5	5:95979850:G:C	95979850	C	ADD	1536	9.386	4.463	0.6385	18.13	2.103	0.03563
11	11:12162771:G:A	12162771	A	ADD	1536	-15.34	7.293	-29.63	-1.043	-2.103	0.03563
12	12:81185081:C:T	81185081	T	ADD	1536	11.12	5.288	0.7565	21.48	2.103	0.03563
16	16:68860490:T:C	68860490	C	ADD	1536	-9.261	4.404	-17.89	-0.6301	-2.103	0.03563
20	20:53300711:A:C	53300711	A	ADD	1536	9.392	4.466	0.6387	18.14	2.103	0.03563
2	2:131591389:G:A	131591389	A	ADD	1536	-12.66	6.023	-24.47	-0.8604	-2.103	0.03564
2	2:131592671:G:A	131592671	A	ADD	1536	-12.66	6.023	-24.47	-0.8604	-2.103	0.03564
10	10:129365967:G:A	129365967	A	ADD	1536	-9.014	4.287	-17.42	-0.6127	-2.103	0.03564
10	10:129366558:A:G	129366558	G	ADD	1536	-9.014	4.287	-17.42	-0.6127	-2.103	0.03564
10	10:129366668:T:C	129366668	C	ADD	1536	-9.014	4.287	-17.42	-0.6127	-2.103	0.03564
10	10:129367967:A:G	129367967	G	ADD	1536	-9.014	4.287	-17.42	-0.6127	-2.103	0.03564
11	11:117080379:T:A	117080379	A	ADD	1536	9.057	4.307	0.6155	17.5	2.103	0.03564
14	14:84706851:A:T	84706851	A	ADD	1536	-9.245	4.396	-17.86	-0.6281	-2.103	0.03564
16	16:75025234:A:G	75025234	A	ADD	1536	-19.01	9.038	-36.72	-1.292	-2.103	0.03564
5	5:33636594:G:A	33636594	G	ADD	1536	8.945	4.254	0.6074	17.28	2.103	0.03565
5	5:33638224:A:G	33638224	A	ADD	1536	8.945	4.254	0.6074	17.28	2.103	0.03565
5	5:33638872:T:A	33638872	T	ADD	1536	8.945	4.254	0.6074	17.28	2.103	0.03565
7	7:147679700:G:A	147679700	A	ADD	1536	-11.79	5.608	-22.78	-0.8006	-2.103	0.03565
8	8:140946689:C:G	140946689	G	ADD	1536	-8.873	4.22	-17.14	-0.6024	-2.103	0.03565
11	11:122553338:G:A	122553338	A	ADD	1536	13.63	6.482	0.9259	26.33	2.103	0.03565
15	15:66888404:A:G	66888404	G	ADD	1536	17.57	8.354	1.193	33.94	2.103	0.03565
1	1:219637671:A:T	219637671	T	ADD	1536	-9.432	4.486	-18.22	-0.6399	-2.103	0.03566
6	6:12173067:A:G	12173067	G	ADD	1536	10.4	4.944	0.7055	20.09	2.103	0.03566
6	6:149237490:A:G	149237490	G	ADD	1536	-8.855	4.211	-17.11	-0.601	-2.103	0.03566
12	12:27646481:A:T	27646481	T	ADD	1536	13.08	6.219	0.8874	25.26	2.103	0.03566
15	15:72065329:C:T	72065329	T	ADD	1536	19.49	9.268	1.322	37.65	2.103	0.03566
3	3:134016577:A:G	134016577	G	ADD	1536	-10.14	4.823	-19.59	-0.6878	-2.103	0.03567
4	4:184299316:G:T	184299316	T	ADD	1536	13.35	6.35	0.9054	25.8	2.103	0.03567
13	13:70744882:G:A	70744882	G	ADD	1536	8.836	4.203	0.599	17.07	2.102	0.03567
14	14:84733147:T:A	84733147	T	ADD	1536	-9.275	4.411	-17.92	-0.6292	-2.103	0.03567
2	2:15855950:G:A	15855950	A	ADD	1536	9.899	4.708	0.671	19.13	2.102	0.03568
2	2:118363925:T:C	118363925	C	ADD	1536	11.94	5.678	0.8092	23.07	2.102	0.03568
2	2:118364882:G:C	118364882	C	ADD	1536	11.94	5.678	0.8092	23.07	2.102	0.03568
2	2:118365114:A:G	118365114	G	ADD	1536	11.94	5.678	0.8092	23.07	2.102	0.03568
2	2:118365458:C:A	118365458	A	ADD	1536	11.94	5.678	0.8092	23.07	2.102	0.03568
2	2:118365539:C:G	118365539	G	ADD	1536	11.94	5.678	0.8092	23.07	2.102	0.03568
2	2:118365583:A:G	118365583	G	ADD	1536	11.94	5.678	0.8092	23.07	2.102	0.03568
2	2:118365646:C:T	118365646	T	ADD	1536	11.94	5.678	0.8092	23.07	2.102	0.03568
2	2:118365921:G:A	118365921	A	ADD	1536	11.94	5.678	0.8092	23.07	2.102	0.03568
2	2:118365949:C:T	118365949	T	ADD	1536	11.94	5.678	0.8092	23.07	2.102	0.03568
2	2:118365952:T:A	118365952	A	ADD	1536	11.94	5.678	0.8092	23.07	2.102	0.03568
2	2:118366153:A:T	118366153	T	ADD	1536	11.94	5.678	0.8092	23.07	2.102	0.03568
2	2:118366155:A:T	118366155	T	ADD	1536	11.94	5.678	0.8092	23.07	2.102	0.03568
2	2:118366209:C:T	118366209	T	ADD	1536	11.94	5.678	0.8092	23.07	2.102	0.03568
2	2:118366456:G:A	118366456	A	ADD	1536	11.94	5.678	0.8092	23.07	2.102	0.03568
2	2:118366638:T:C	118366638	C	ADD	1536	11.94	5.678	0.8092	23.07	2.102	0.03568
3	3:63165718:A:C	63165718	C	ADD	1536	9.052	4.305	0.6134	17.49	2.102	0.03568
6	6:82419484:A:G	82419484	G	ADD	1536	9.151	4.353	0.62	17.68	2.102	0.03568
6	6:82421211:G:A	82421211	A	ADD	1536	9.151	4.353	0.62	17.68	2.102	0.03568
8	8:73009605:A:G	73009605	A	ADD	1536	-9.177	4.365	-17.73	-0.6217	-2.102	0.03568
11	11:62518938:T:C	62518938	C	ADD	1536	-13.44	6.39	-25.96	-0.9104	-2.102	0.03568
11	11:62524261:C:T	62524261	T	ADD	1536	-13.44	6.39	-25.96	-0.9104	-2.102	0.03568
2	2:104952735:G:A	104952735	G	ADD	1536	-9.757	4.641	-18.85	-0.6605	-2.102	0.03569
3	3:147846471:T:C	147846471	C	ADD	1536	-10.09	4.801	-19.5	-0.6832	-2.102	0.03569
8	8:58159585:A:G	58159585	G	ADD	1536	10.93	5.197	0.7397	21.11	2.102	0.03569
4	4:47567256:C:T	47567256	T	ADD	1536	-10.97	5.218	-21.2	-0.7425	-2.102	0.0357
6	6:55297418:G:A	55297418	A	ADD	1536	-10.57	5.029	-20.43	-0.715	-2.102	0.0357
4	4:48267013:T:A	48267013	T	ADD	1536	-9.022	4.292	-17.43	-0.6098	-2.102	0.03571
4	4:48267452:A:G	48267452	A	ADD	1536	-9.022	4.292	-17.43	-0.6098	-2.102	0.03571
6	6:99525921:G:T	99525921	T	ADD	1536	10.06	4.785	0.68	19.44	2.102	0.03571
12	12:96645451:G:A	96645451	A	ADD	1536	10.29	4.895	0.6956	19.88	2.102	0.03571
15	15:99464103:A:G	99464103	G	ADD	1536	-9.693	4.611	-18.73	-0.6554	-2.102	0.03571
2	2:30948925:A:G	30948925	G	ADD	1536	12.81	6.092	0.8654	24.75	2.102	0.03572
4	4:102611757:T:A	102611757	A	ADD	1536	9.329	4.438	0.6304	18.03	2.102	0.03572
9	9:87245491:C:T	87245491	T	ADD	1536	-9.82	4.672	-18.98	-0.6634	-2.102	0.03572
2	2:69195554:A:C	69195554	C	ADD	1536	10.47	4.98	0.7067	20.23	2.102	0.03573
4	4:15136283:G:A	15136283	G	ADD	1536	-9.377	4.461	-18.12	-0.6331	-2.102	0.03573
9	9:18213676:C:T	18213676	T	ADD	1536	-10.51	5.002	-20.32	-0.7099	-2.102	0.03573
9	9:87426187:C:T	87426187	T	ADD	1536	-11.22	5.339	-21.69	-0.7572	-2.102	0.03573
9	9:106074900:C:A	106074900	A	ADD	1536	-12.11	5.76	-23.4	-0.817	-2.102	0.03573
10	10:122693116:C:T	122693116	T	ADD	1536	-16.27	7.743	-31.45	-1.098	-2.102	0.03573
12	12:104354783:G:A	104354783	A	ADD	1536	-10.3	4.899	-19.9	-0.6952	-2.102	0.03573
12	12:104357289:G:A	104357289	A	ADD	1536	-10.3	4.899	-19.9	-0.6952	-2.102	0.03573
2	2:232408862:T:C	232408862	C	ADD	1536	10.76	5.12	0.726	20.8	2.102	0.03574
3	3:64886110:A:G	64886110	A	ADD	1536	13.18	6.27	0.8889	25.47	2.102	0.03574
6	6:29974346:G:C	29974346	C	ADD	1536	16.32	7.766	1.101	31.54	2.102	0.03574
6	6:99509628:G:C	99509628	C	ADD	1536	10.17	4.838	0.6861	19.65	2.102	0.03574
16	16:6761623:A:G	6761623	G	ADD	1536	9.709	4.619	0.655	18.76	2.102	0.03574
1	1:81025522:T:A	81025522	A	ADD	1536	10.95	5.209	0.7377	21.16	2.102	0.03575
2	2:69204234:C:T	69204234	T	ADD	1536	-11.54	5.49	-22.3	-0.778	-2.102	0.03575
2	2:69204629:T:C	69204629	C	ADD	1536	-11.54	5.49	-22.3	-0.778	-2.102	0.03575
6	6:74241768:G:A	74241768	A	ADD	1536	-11.64	5.54	-22.5	-0.785	-2.102	0.03575
8	8:64148479:A:G	64148479	G	ADD	1536	-11.7	5.566	-22.61	-0.7883	-2.102	0.03575
5	5:91189037:G:A	91189037	A	ADD	1536	-8.969	4.268	-17.33	-0.604	-2.101	0.03576
5	5:165725577:T:A	165725577	T	ADD	1536	8.986	4.276	0.6051	17.37	2.101	0.03576
14	14:87930070:G:C	87930070	C	ADD	1536	11.84	5.636	0.7979	22.89	2.102	0.03576
11	11:97770608:G:A	97770608	A	ADD	1536	11.88	5.655	0.8	22.97	2.101	0.03577
11	11:97771822:G:T	97771822	T	ADD	1536	11.88	5.655	0.8	22.97	2.101	0.03577
11	11:97773079:G:A	97773079	A	ADD	1536	11.88	5.655	0.8	22.97	2.101	0.03577
11	11:97773886:T:C	97773886	C	ADD	1536	11.88	5.655	0.8	22.97	2.101	0.03577
11	11:97775940:C:T	97775940	T	ADD	1536	11.88	5.655	0.8	22.97	2.101	0.03577
20	20:42532821:C:T	42532821	T	ADD	1536	-8.879	4.225	-17.16	-0.5974	-2.101	0.03577
2	2:73749461:T:C	73749461	C	ADD	1536	-10.62	5.053	-20.52	-0.7142	-2.101	0.03578
2	2:73751827:G:A	73751827	A	ADD	1536	-10.62	5.053	-20.52	-0.7142	-2.101	0.03578
6	6:75732084:A:G	75732084	A	ADD	1536	12.42	5.912	0.8356	24.01	2.101	0.03578
8	8:59763797:G:A	59763797	A	ADD	1536	-10.01	4.765	-19.35	-0.6735	-2.101	0.03578
18	18:38720048:A:G	38720048	G	ADD	1536	16.74	7.965	1.125	32.35	2.101	0.03578
1	1:95416890:T:C	95416890	C	ADD	1536	14.36	6.835	0.9651	27.76	2.101	0.03579
3	3:173866424:C:A	173866424	A	ADD	1536	-10.31	4.907	-19.93	-0.6928	-2.101	0.03579
5	5:165724066:C:T	165724066	C	ADD	1536	8.986	4.277	0.6038	17.37	2.101	0.03579
5	5:165724127:G:T	165724127	G	ADD	1536	8.986	4.277	0.6038	17.37	2.101	0.03579
5	5:165724541:C:T	165724541	C	ADD	1536	8.986	4.277	0.6038	17.37	2.101	0.03579
5	5:165724818:C:T	165724818	C	ADD	1536	8.986	4.277	0.6038	17.37	2.101	0.03579
8	8:8973343:G:T	8973343	T	ADD	1536	-13.17	6.267	-25.45	-0.8852	-2.101	0.03579
20	20:58036162:A:G	58036162	G	ADD	1536	-9	4.283	-17.39	-0.6048	-2.101	0.03579
6	6:30744529:A:C	30744529	C	ADD	1536	30.44	14.49	2.045	58.84	2.101	0.0358
8	8:98581381:C:A	98581381	A	ADD	1536	9.587	4.563	0.6437	18.53	2.101	0.0358
9	9:22132729:A:G	22132729	G	ADD	1536	-8.909	4.24	-17.22	-0.5982	-2.101	0.0358
15	15:48910240:A:G	48910240	G	ADD	1536	-9.364	4.457	-18.1	-0.6289	-2.101	0.0358
20	20:42762510:T:C	42762510	C	ADD	1536	15.75	7.498	1.058	30.45	2.101	0.0358
20	20:42762561:T:C	42762561	C	ADD	1536	15.75	7.498	1.058	30.45	2.101	0.0358
1	1:79467192:T:A	79467192	T	ADD	1536	-9.693	4.614	-18.74	-0.6503	-2.101	0.03581
1	1:79470379:A:C	79470379	A	ADD	1536	-9.693	4.614	-18.74	-0.6503	-2.101	0.03581
1	1:79471959:T:G	79471959	T	ADD	1536	-9.693	4.614	-18.74	-0.6503	-2.101	0.03581
1	1:79472141:C:A	79472141	C	ADD	1536	-9.693	4.614	-18.74	-0.6503	-2.101	0.03581
1	1:79473635:A:G	79473635	A	ADD	1536	-9.693	4.614	-18.74	-0.6503	-2.101	0.03581
1	1:79475391:T:G	79475391	T	ADD	1536	-9.693	4.614	-18.74	-0.6503	-2.101	0.03581
1	1:79475415:C:T	79475415	C	ADD	1536	-9.693	4.614	-18.74	-0.6503	-2.101	0.03581
2	2:130031389:A:G	130031389	A	ADD	1536	-9.057	4.311	-17.51	-0.6078	-2.101	0.03581
12	12:128152224:A:C	128152224	A	ADD	1536	-9.165	4.362	-17.71	-0.6151	-2.101	0.03581
1	1:23266926:A:G	23266926	A	ADD	1536	8.878	4.226	0.5952	17.16	2.101	0.03582
1	1:23267090:G:A	23267090	G	ADD	1536	8.878	4.226	0.5952	17.16	2.101	0.03582
1	1:23267400:C:A	23267400	C	ADD	1536	8.878	4.226	0.5952	17.16	2.101	0.03582
1	1:23268064:A:T	23268064	A	ADD	1536	8.878	4.226	0.5952	17.16	2.101	0.03582
1	1:23268736:G:T	23268736	G	ADD	1536	8.878	4.226	0.5952	17.16	2.101	0.03582
1	1:23268920:G:A	23268920	G	ADD	1536	8.878	4.226	0.5952	17.16	2.101	0.03582
1	1:23269504:G:A	23269504	G	ADD	1536	8.878	4.226	0.5952	17.16	2.101	0.03582
1	1:23271504:T:A	23271504	T	ADD	1536	8.878	4.226	0.5952	17.16	2.101	0.03582
1	1:23272010:C:T	23272010	C	ADD	1536	8.878	4.226	0.5952	17.16	2.101	0.03582
1	1:23272569:C:T	23272569	C	ADD	1536	8.878	4.226	0.5952	17.16	2.101	0.03582
1	1:172186321:C:T	172186321	T	ADD	1536	-11.93	5.68	-23.06	-0.7999	-2.101	0.03582
2	2:80171721:G:C	80171721	C	ADD	1536	-8.814	4.195	-17.04	-0.5911	-2.101	0.03582
8	8:69130238:G:A	69130238	A	ADD	1536	15.31	7.288	1.026	29.59	2.101	0.03582
8	8:69133610:G:A	69133610	A	ADD	1536	15.31	7.288	1.026	29.59	2.101	0.03582
8	8:69133980:G:A	69133980	A	ADD	1536	15.31	7.288	1.026	29.59	2.101	0.03582
10	10:44553000:C:T	44553000	T	ADD	1536	-10.95	5.212	-21.16	-0.734	-2.101	0.03582
10	10:44553202:C:G	44553202	G	ADD	1536	-10.95	5.212	-21.16	-0.734	-2.101	0.03582
12	12:104354452:G:A	104354452	A	ADD	1536	-10.29	4.9	-19.9	-0.6903	-2.101	0.03582
12	12:104359054:T:C	104359054	C	ADD	1536	-10.29	4.9	-19.9	-0.6903	-2.101	0.03582
14	14:68265484:G:A	68265484	G	ADD	1536	-9.43	4.489	-18.23	-0.6325	-2.101	0.03582
1	1:37529233:G:A	37529233	A	ADD	1536	-19.57	9.315	-37.82	-1.311	-2.101	0.03583
1	1:37529319:G:A	37529319	A	ADD	1536	-19.57	9.315	-37.82	-1.311	-2.101	0.03583
1	1:37530642:T:C	37530642	C	ADD	1536	-19.57	9.315	-37.82	-1.311	-2.101	0.03583
1	1:37530946:C:T	37530946	T	ADD	1536	-19.57	9.315	-37.82	-1.311	-2.101	0.03583
1	1:37530969:A:T	37530969	T	ADD	1536	-19.57	9.315	-37.82	-1.311	-2.101	0.03583
4	4:37895361:C:T	37895361	T	ADD	1536	-9.038	4.302	-17.47	-0.6056	-2.101	0.03583
5	5:80215220:G:A	80215220	G	ADD	1536	9.223	4.39	0.6181	17.83	2.101	0.03583
8	8:105423590:G:A	105423590	A	ADD	1536	-14.29	6.8	-27.61	-0.9573	-2.101	0.03583
10	10:13140541:A:C	13140541	C	ADD	1536	16.08	7.654	1.078	31.08	2.101	0.03583
20	20:50451510:T:G	50451510	G	ADD	1536	9.941	4.732	0.666	19.22	2.101	0.03583
2	2:235181704:G:A	235181704	G	ADD	1536	11.67	5.555	0.7812	22.56	2.101	0.03584
5	5:173304082:C:T	173304082	T	ADD	1536	9.22	4.389	0.6172	17.82	2.101	0.03584
5	5:173304265:G:A	173304265	A	ADD	1536	9.22	4.389	0.6172	17.82	2.101	0.03584
5	5:173304497:G:T	173304497	T	ADD	1536	9.22	4.389	0.6172	17.82	2.101	0.03584
5	5:173304683:A:G	173304683	G	ADD	1536	9.22	4.389	0.6172	17.82	2.101	0.03584
5	5:173304909:G:A	173304909	A	ADD	1536	9.22	4.389	0.6172	17.82	2.101	0.03584
5	5:173308053:C:T	173308053	T	ADD	1536	9.22	4.389	0.6172	17.82	2.101	0.03584
7	7:147558680:A:C	147558680	A	ADD	1536	9.25	4.404	0.6191	17.88	2.101	0.03584
11	11:23867685:G:A	23867685	A	ADD	1536	-15.11	7.195	-29.22	-1.012	-2.101	0.03584
12	12:2159514:G:A	2159514	A	ADD	1536	-8.817	4.197	-17.04	-0.5904	-2.101	0.03584
13	13:28440007:A:G	28440007	G	ADD	1536	-17.33	8.248	-33.49	-1.16	-2.101	0.03584
17	17:59917864:G:A	59917864	A	ADD	1536	12.94	6.158	0.8658	25.01	2.101	0.03584
6	6:74226973:A:C	74226973	C	ADD	1536	-11.61	5.527	-22.44	-0.7763	-2.1	0.03585
6	6:99520208:T:C	99520208	C	ADD	1536	10	4.762	0.6694	19.34	2.101	0.03585
6	6:99520595:G:A	99520595	A	ADD	1536	10	4.762	0.6694	19.34	2.101	0.03585
6	6:99523104:T:G	99523104	G	ADD	1536	10	4.762	0.6694	19.34	2.101	0.03585
6	6:99523448:A:G	99523448	G	ADD	1536	10	4.762	0.6694	19.34	2.101	0.03585
6	6:111278923:G:C	111278923	C	ADD	1536	-9.051	4.309	-17.5	-0.6056	-2.101	0.03585
6	6:111279659:A:G	111279659	G	ADD	1536	-9.051	4.309	-17.5	-0.6056	-2.101	0.03585
6	6:111280332:G:C	111280332	C	ADD	1536	-9.051	4.309	-17.5	-0.6056	-2.101	0.03585
8	8:17729478:A:G	17729478	G	ADD	1536	-9.068	4.317	-17.53	-0.6068	-2.101	0.03585
13	13:32662954:G:A	32662954	A	ADD	1536	-17.65	8.402	-34.11	-1.18	-2.1	0.03585
15	15:54384302:T:C	54384302	C	ADD	1536	8.85	4.213	0.592	17.11	2.1	0.03585
20	20:44387407:T:G	44387407	G	ADD	1536	13	6.189	0.8695	25.13	2.1	0.03585
3	3:5270624:C:T	5270624	T	ADD	1536	-13.35	6.354	-25.8	-0.8922	-2.1	0.03586
6	6:12175433:C:T	12175433	T	ADD	1536	10.39	4.945	0.6944	20.08	2.1	0.03586
9	9:36122297:A:G	36122297	G	ADD	1536	9.56	4.551	0.6392	18.48	2.1	0.03586
9	9:36124839:T:G	36124839	G	ADD	1536	9.56	4.551	0.6392	18.48	2.1	0.03586
9	9:36126771:T:C	36126771	C	ADD	1536	9.56	4.551	0.6392	18.48	2.1	0.03586
13	13:50157827:C:T	50157827	C	ADD	1536	-9.229	4.394	-17.84	-0.6169	-2.1	0.03586
13	13:50159305:G:T	50159305	G	ADD	1536	-9.229	4.394	-17.84	-0.6169	-2.1	0.03586
13	13:50159306:A:T	50159306	A	ADD	1536	-9.229	4.394	-17.84	-0.6169	-2.1	0.03586
13	13:50162509:T:C	50162509	T	ADD	1536	-9.229	4.394	-17.84	-0.6169	-2.1	0.03586
13	13:50162844:T:C	50162844	T	ADD	1536	-9.229	4.394	-17.84	-0.6169	-2.1	0.03586
13	13:50164166:C:T	50164166	C	ADD	1536	-9.229	4.394	-17.84	-0.6169	-2.1	0.03586
13	13:50165013:C:G	50165013	C	ADD	1536	-9.229	4.394	-17.84	-0.6169	-2.1	0.03586
13	13:50165864:C:G	50165864	C	ADD	1536	-9.229	4.394	-17.84	-0.6169	-2.1	0.03586
13	13:50168168:C:T	50168168	C	ADD	1536	-9.229	4.394	-17.84	-0.6169	-2.1	0.03586
13	13:50171589:G:C	50171589	G	ADD	1536	-9.229	4.394	-17.84	-0.6169	-2.1	0.03586
13	13:50172553:C:G	50172553	C	ADD	1536	-9.229	4.394	-17.84	-0.6169	-2.1	0.03586
13	13:50172603:A:G	50172603	A	ADD	1536	-9.229	4.394	-17.84	-0.6169	-2.1	0.03586
13	13:50174223:C:A	50174223	C	ADD	1536	-9.229	4.394	-17.84	-0.6169	-2.1	0.03586
13	13:50175083:C:T	50175083	C	ADD	1536	-9.229	4.394	-17.84	-0.6169	-2.1	0.03586
15	15:23976908:A:G	23976908	G	ADD	1536	20.4	9.714	1.364	39.44	2.1	0.03586
2	2:43899977:T:A	43899977	A	ADD	1536	-10.54	5.018	-20.38	-0.7038	-2.1	0.03587
10	10:86354421:C:T	86354421	T	ADD	1536	-17.22	8.198	-33.29	-1.15	-2.1	0.03587
12	12:58777338:T:C	58777338	C	ADD	1536	10.43	4.964	0.6962	20.16	2.1	0.03587
12	12:58777439:A:G	58777439	G	ADD	1536	10.43	4.964	0.6962	20.16	2.1	0.03587
15	15:37349925:C:G	37349925	G	ADD	1536	15.54	7.397	1.038	30.03	2.1	0.03587
15	15:37350029:A:C	37350029	C	ADD	1536	15.54	7.397	1.038	30.03	2.1	0.03587
1	1:212773328:A:C	212773328	C	ADD	1536	-11.03	5.254	-21.33	-0.7368	-2.1	0.03588
6	6:29664343:T:G	29664343	G	ADD	1536	20.51	9.765	1.369	39.65	2.1	0.03588
10	10:20267492:C:G	20267492	G	ADD	1536	10.78	5.132	0.7194	20.84	2.1	0.03588
11	11:10268550:C:A	10268550	A	ADD	1536	10.32	4.914	0.6889	19.95	2.1	0.03588
11	11:10270889:G:A	10270889	A	ADD	1536	10.32	4.914	0.6889	19.95	2.1	0.03588
11	11:10278460:G:A	10278460	A	ADD	1536	10.32	4.914	0.6889	19.95	2.1	0.03588
13	13:93940856:G:A	93940856	A	ADD	1536	-9.005	4.288	-17.41	-0.6009	-2.1	0.03588
13	13:93941135:G:A	93941135	A	ADD	1536	-9.005	4.288	-17.41	-0.6009	-2.1	0.03588
21	21:43716901:A:G	43716901	A	ADD	1536	8.925	4.25	0.5956	17.25	2.1	0.03588
3	3:133704899:T:C	133704899	C	ADD	1536	11.47	5.463	0.7652	22.18	2.1	0.03589
3	3:133705108:T:G	133705108	G	ADD	1536	11.47	5.463	0.7652	22.18	2.1	0.03589
6	6:142962998:G:C	142962998	C	ADD	1536	-13.45	6.406	-26.01	-0.8974	-2.1	0.03589
6	6:142965461:G:T	142965461	T	ADD	1536	-13.45	6.406	-26.01	-0.8974	-2.1	0.03589
6	6:142965930:T:C	142965930	C	ADD	1536	-13.45	6.406	-26.01	-0.8974	-2.1	0.03589
6	6:142967501:T:C	142967501	C	ADD	1536	-13.45	6.406	-26.01	-0.8974	-2.1	0.03589
7	7:33767012:A:G	33767012	G	ADD	1536	13.14	6.256	0.8759	25.4	2.1	0.03589
7	7:44713264:A:G	44713264	G	ADD	1536	8.905	4.24	0.5941	17.22	2.1	0.03589
8	8:23396139:C:T	23396139	T	ADD	1536	-17.73	8.444	-34.28	-1.182	-2.1	0.03589
1	1:99287889:C:T	99287889	T	ADD	1536	9.37	4.462	0.6244	18.12	2.1	0.0359
1	1:99316043:G:T	99316043	T	ADD	1536	9.37	4.462	0.6244	18.12	2.1	0.0359
2	2:22987407:T:C	22987407	C	ADD	1536	10.21	4.861	0.6802	19.74	2.1	0.0359
2	2:22988095:A:G	22988095	G	ADD	1536	10.21	4.861	0.6802	19.74	2.1	0.0359
2	2:22990728:T:C	22990728	C	ADD	1536	10.21	4.861	0.6802	19.74	2.1	0.0359
2	2:25011430:A:C	25011430	C	ADD	1536	-10.84	5.162	-20.96	-0.7225	-2.1	0.0359
2	2:25011531:T:A	25011531	A	ADD	1536	-10.84	5.162	-20.96	-0.7225	-2.1	0.0359
2	2:25012072:G:A	25012072	A	ADD	1536	-10.84	5.162	-20.96	-0.7225	-2.1	0.0359
2	2:25012303:G:A	25012303	A	ADD	1536	-10.84	5.162	-20.96	-0.7225	-2.1	0.0359
2	2:25012432:A:G	25012432	G	ADD	1536	-10.84	5.162	-20.96	-0.7225	-2.1	0.0359
2	2:25022598:A:G	25022598	G	ADD	1536	-10.84	5.162	-20.96	-0.7225	-2.1	0.0359
2	2:25025065:G:C	25025065	C	ADD	1536	-10.84	5.162	-20.96	-0.7225	-2.1	0.0359
2	2:25026369:A:G	25026369	G	ADD	1536	-10.84	5.162	-20.96	-0.7225	-2.1	0.0359
2	2:25026895:A:G	25026895	G	ADD	1536	-10.84	5.162	-20.96	-0.7225	-2.1	0.0359
2	2:25027305:A:G	25027305	G	ADD	1536	-10.84	5.162	-20.96	-0.7225	-2.1	0.0359
2	2:25027622:C:G	25027622	G	ADD	1536	-10.84	5.162	-20.96	-0.7225	-2.1	0.0359
2	2:25029179:G:A	25029179	A	ADD	1536	-10.84	5.162	-20.96	-0.7225	-2.1	0.0359
6	6:30039845:G:A	30039845	A	ADD	1536	15.72	7.487	1.048	30.4	2.1	0.0359
6	6:30040810:T:G	30040810	G	ADD	1536	15.72	7.487	1.048	30.4	2.1	0.0359
6	6:75295933:G:C	75295933	C	ADD	1536	9.049	4.309	0.6032	17.5	2.1	0.0359
9	9:10624233:A:C	10624233	C	ADD	1536	9.266	4.413	0.6173	17.91	2.1	0.0359
9	9:10625444:A:T	10625444	T	ADD	1536	9.266	4.413	0.6173	17.91	2.1	0.0359
15	15:42742464:A:G	42742464	G	ADD	1536	11.33	5.396	0.7554	21.91	2.1	0.0359
18	18:74422269:A:G	74422269	G	ADD	1536	14.55	6.93	0.9697	28.13	2.1	0.0359
18	18:74423495:A:G	74423495	G	ADD	1536	14.55	6.93	0.9697	28.13	2.1	0.0359
18	18:74423725:A:G	74423725	G	ADD	1536	14.55	6.93	0.9697	28.13	2.1	0.0359
8	8:26921352:G:A	26921352	A	ADD	1536	11.74	5.591	0.7817	22.7	2.1	0.03591
8	8:26923734:T:A	26923734	A	ADD	1536	11.74	5.591	0.7817	22.7	2.1	0.03591
8	8:60795685:C:A	60795685	A	ADD	1536	13.67	6.509	0.9101	26.43	2.1	0.03591
16	16:27180991:G:A	27180991	A	ADD	1536	-12.53	5.969	-24.23	-0.8347	-2.1	0.03591
21	21:39440942:G:A	39440942	G	ADD	1536	9.348	4.452	0.6227	18.07	2.1	0.03591
22	22:46564628:G:C	46564628	G	ADD	1536	-8.731	4.158	-16.88	-0.5816	-2.1	0.03591
1	1:119606130:T:C	119606130	C	ADD	1536	10.78	5.132	0.7171	20.83	2.1	0.03592
1	1:119607194:G:A	119607194	A	ADD	1536	10.78	5.132	0.7171	20.83	2.1	0.03592
3	3:169039385:A:G	169039385	G	ADD	1536	11.33	5.396	0.7541	21.91	2.1	0.03592
3	3:173240120:C:T	173240120	T	ADD	1536	-16.86	8.031	-32.6	-1.122	-2.1	0.03592
4	4:155956360:A:C	155956360	C	ADD	1536	11.58	5.517	0.7709	22.4	2.1	0.03592
9	9:21682759:A:G	21682759	G	ADD	1536	-9.464	4.507	-18.3	-0.6298	-2.1	0.03592
11	11:12314515:C:A	12314515	A	ADD	1536	14.59	6.949	0.9706	28.21	2.1	0.03592
2	2:15909981:C:T	15909981	T	ADD	1536	10.85	5.169	0.7214	20.98	2.1	0.03593
3	3:13681452:A:G	13681452	G	ADD	1536	-8.822	4.202	-17.06	-0.5866	-2.1	0.03593
10	10:5123136:A:G	5123136	A	ADD	1536	8.857	4.219	0.5888	17.13	2.1	0.03593
11	11:128450461:G:A	128450461	G	ADD	1536	-9.242	4.402	-17.87	-0.6147	-2.1	0.03593
5	5:88338789:G:A	88338789	A	ADD	1536	-9.706	4.623	-18.77	-0.6451	-2.1	0.03594
2	2:105108409:G:A	105108409	A	ADD	1536	14.64	6.971	0.9721	28.3	2.099	0.03595
4	4:125960336:A:G	125960336	G	ADD	1536	13.39	6.377	0.8886	25.89	2.099	0.03595
12	12:79734292:T:C	79734292	C	ADD	1536	-13.85	6.597	-26.78	-0.9196	-2.099	0.03595
12	12:79734911:G:A	79734911	A	ADD	1536	-13.85	6.597	-26.78	-0.9196	-2.099	0.03595
13	13:67287621:C:A	67287621	A	ADD	1536	-9.007	4.29	-17.42	-0.5983	-2.099	0.03595
5	5:78822769:C:T	78822769	T	ADD	1536	10.24	4.878	0.6794	19.8	2.099	0.03596
9	9:10025760:G:A	10025760	A	ADD	1536	-8.846	4.214	-17.11	-0.5869	-2.099	0.03596
10	10:82736647:G:A	82736647	G	ADD	1536	8.823	4.203	0.5852	17.06	2.099	0.03596
14	14:24898355:C:A	24898355	C	ADD	1536	-9.429	4.492	-18.23	-0.6254	-2.099	0.03596
5	5:40115718:A:G	40115718	A	ADD	1536	-8.99	4.283	-17.38	-0.596	-2.099	0.03597
5	5:40118193:T:C	40118193	T	ADD	1536	-8.99	4.283	-17.38	-0.596	-2.099	0.03597
5	5:40118867:A:C	40118867	A	ADD	1536	-8.99	4.283	-17.38	-0.596	-2.099	0.03597
5	5:40122187:T:C	40122187	T	ADD	1536	-8.99	4.283	-17.38	-0.596	-2.099	0.03597
5	5:40123139:A:C	40123139	A	ADD	1536	-8.99	4.283	-17.38	-0.596	-2.099	0.03597
5	5:40123649:T:A	40123649	T	ADD	1536	-8.99	4.283	-17.38	-0.596	-2.099	0.03597
5	5:40123715:G:A	40123715	G	ADD	1536	-8.99	4.283	-17.38	-0.596	-2.099	0.03597
5	5:40124398:C:G	40124398	C	ADD	1536	-8.99	4.283	-17.38	-0.596	-2.099	0.03597
5	5:40124880:T:G	40124880	T	ADD	1536	-8.99	4.283	-17.38	-0.596	-2.099	0.03597
5	5:40125015:G:A	40125015	G	ADD	1536	-8.99	4.283	-17.38	-0.596	-2.099	0.03597
5	5:40125016:A:T	40125016	A	ADD	1536	-8.99	4.283	-17.38	-0.596	-2.099	0.03597
5	5:40126663:A:G	40126663	A	ADD	1536	-8.99	4.283	-17.38	-0.596	-2.099	0.03597
5	5:40127883:C:T	40127883	C	ADD	1536	-8.99	4.283	-17.38	-0.596	-2.099	0.03597
5	5:40128586:C:T	40128586	C	ADD	1536	-8.99	4.283	-17.38	-0.596	-2.099	0.03597
5	5:40129050:T:C	40129050	T	ADD	1536	-8.99	4.283	-17.38	-0.596	-2.099	0.03597
5	5:40131043:A:G	40131043	A	ADD	1536	-8.99	4.283	-17.38	-0.596	-2.099	0.03597
5	5:40131803:T:C	40131803	T	ADD	1536	-8.99	4.283	-17.38	-0.596	-2.099	0.03597
5	5:40133180:C:T	40133180	C	ADD	1536	-8.99	4.283	-17.38	-0.596	-2.099	0.03597
5	5:40137900:G:A	40137900	G	ADD	1536	-8.99	4.283	-17.38	-0.596	-2.099	0.03597
5	5:40140479:T:C	40140479	T	ADD	1536	-8.99	4.283	-17.38	-0.596	-2.099	0.03597
5	5:40145136:G:T	40145136	G	ADD	1536	-8.99	4.283	-17.38	-0.596	-2.099	0.03597
5	5:40151461:C:T	40151461	C	ADD	1536	-8.99	4.283	-17.38	-0.596	-2.099	0.03597
5	5:159000319:T:C	159000319	T	ADD	1536	9.564	4.556	0.6339	18.49	2.099	0.03597
6	6:30516458:T:C	30516458	C	ADD	1536	17.56	8.367	1.164	33.96	2.099	0.03597
6	6:30532278:G:A	30532278	A	ADD	1536	17.56	8.367	1.164	33.96	2.099	0.03597
11	11:130817579:T:A	130817579	T	ADD	1536	8.957	4.267	0.594	17.32	2.099	0.03597
12	12:547683:T:C	547683	C	ADD	1536	-8.923	4.251	-17.25	-0.5914	-2.099	0.03597
13	13:23831474:C:A	23831474	A	ADD	1536	-9.194	4.38	-17.78	-0.6096	-2.099	0.03597
16	16:28338263:G:A	28338263	A	ADD	1536	-11.63	5.538	-22.48	-0.7709	-2.099	0.03597
20	20:41171759:A:G	41171759	G	ADD	1536	10.68	5.086	0.7079	20.64	2.099	0.03597
1	1:212695787:C:T	212695787	T	ADD	1536	-8.994	4.285	-17.39	-0.5959	-2.099	0.03598
2	2:124274646:C:A	124274646	A	ADD	1536	-8.953	4.265	-17.31	-0.5931	-2.099	0.03598
6	6:6964649:G:A	6964649	G	ADD	1536	8.899	4.24	0.5894	17.21	2.099	0.03598
7	7:34550779:G:C	34550779	C	ADD	1536	14.5	6.908	0.9608	28.04	2.099	0.03598
7	7:34552429:C:A	34552429	A	ADD	1536	14.5	6.908	0.9608	28.04	2.099	0.03598
11	11:93023464:G:A	93023464	A	ADD	1536	17.71	8.438	1.174	34.25	2.099	0.03598
11	11:93024913:C:T	93024913	T	ADD	1536	17.71	8.438	1.174	34.25	2.099	0.03598
11	11:93026580:G:A	93026580	A	ADD	1536	17.71	8.438	1.174	34.25	2.099	0.03598
11	11:93027418:G:T	93027418	T	ADD	1536	17.71	8.438	1.174	34.25	2.099	0.03598
11	11:93034542:T:C	93034542	C	ADD	1536	17.71	8.438	1.174	34.25	2.099	0.03598
11	11:93034609:G:A	93034609	A	ADD	1536	17.71	8.438	1.174	34.25	2.099	0.03598
11	11:93034885:G:A	93034885	A	ADD	1536	17.71	8.438	1.174	34.25	2.099	0.03598
11	11:93036302:A:G	93036302	G	ADD	1536	17.71	8.438	1.174	34.25	2.099	0.03598
11	11:93036658:A:G	93036658	G	ADD	1536	17.71	8.438	1.174	34.25	2.099	0.03598
6	6:38800547:C:A	38800547	A	ADD	1536	9.753	4.647	0.6455	18.86	2.099	0.03599
6	6:38804508:C:T	38804508	T	ADD	1536	9.753	4.647	0.6455	18.86	2.099	0.03599
6	6:38809228:C:T	38809228	T	ADD	1536	9.753	4.647	0.6455	18.86	2.099	0.03599
8	8:62843726:T:A	62843726	A	ADD	1536	9.097	4.334	0.6023	17.59	2.099	0.03599
8	8:62847117:A:G	62847117	G	ADD	1536	9.097	4.334	0.6023	17.59	2.099	0.03599
15	15:26361669:G:A	26361669	A	ADD	1536	-9.47	4.512	-18.31	-0.6268	-2.099	0.03599
3	3:52708073:A:T	52708073	T	ADD	1536	-8.899	4.24	-17.21	-0.5886	-2.099	0.036
3	3:170554803:G:A	170554803	G	ADD	1536	8.792	4.189	0.5814	17	2.099	0.036
5	5:60598543:A:G	60598543	G	ADD	1536	12.14	5.782	0.8026	23.47	2.099	0.036
15	15:58647280:C:G	58647280	G	ADD	1536	19.57	9.322	1.294	37.84	2.099	0.036
17	17:64991154:G:A	64991154	A	ADD	1536	-9.896	4.715	-19.14	-0.6545	-2.099	0.036
2	2:122561985:G:A	122561985	A	ADD	1536	-11.65	5.553	-22.54	-0.7702	-2.099	0.03601
3	3:167303485:G:A	167303485	G	ADD	1536	10.31	4.911	0.6814	19.93	2.099	0.03601
14	14:48002479:C:T	48002479	C	ADD	1536	-8.912	4.247	-17.24	-0.5889	-2.099	0.03601
14	14:48005886:T:C	48005886	T	ADD	1536	-8.912	4.247	-17.24	-0.5889	-2.099	0.03601
14	14:48006709:T:C	48006709	T	ADD	1536	-8.912	4.247	-17.24	-0.5889	-2.099	0.03601
16	16:89930087:T:A	89930087	A	ADD	1536	10.73	5.115	0.7092	20.76	2.099	0.03601
16	16:89930426:A:G	89930426	G	ADD	1536	10.73	5.115	0.7092	20.76	2.099	0.03601
16	16:89933420:A:G	89933420	G	ADD	1536	10.73	5.115	0.7092	20.76	2.099	0.03601
18	18:23583617:T:C	23583617	C	ADD	1536	14.19	6.759	0.9375	27.43	2.099	0.03601
18	18:23589730:T:G	23589730	G	ADD	1536	14.19	6.759	0.9375	27.43	2.099	0.03601
18	18:23599299:T:C	23599299	C	ADD	1536	14.19	6.759	0.9375	27.43	2.099	0.03601
18	18:23601753:C:T	23601753	T	ADD	1536	14.19	6.759	0.9375	27.43	2.099	0.03601
18	18:23604132:C:T	23604132	T	ADD	1536	14.19	6.759	0.9375	27.43	2.099	0.03601
18	18:23604395:C:T	23604395	T	ADD	1536	14.19	6.759	0.9375	27.43	2.099	0.03601
18	18:23606856:T:A	23606856	A	ADD	1536	14.19	6.759	0.9375	27.43	2.099	0.03601
18	18:23625106:G:A	23625106	A	ADD	1536	14.19	6.759	0.9375	27.43	2.099	0.03601
1	1:163526945:A:T	163526945	T	ADD	1536	19.09	9.096	1.261	36.92	2.099	0.03602
2	2:135024766:A:G	135024766	G	ADD	1536	9.077	4.325	0.5996	17.56	2.099	0.03602
2	2:153976787:G:A	153976787	A	ADD	1536	-15.97	7.608	-30.88	-1.054	-2.099	0.03602
5	5:80241088:T:C	80241088	C	ADD	1536	9.375	4.467	0.619	18.13	2.099	0.03602
8	8:17284214:A:G	17284214	G	ADD	1536	-9.207	4.387	-17.81	-0.6083	-2.099	0.03602
15	15:100320536:C:A	100320536	C	ADD	1536	9.439	4.498	0.6236	18.25	2.099	0.03602
19	19:15988725:C:A	15988725	A	ADD	1536	-8.912	4.247	-17.24	-0.5887	-2.099	0.03602
19	19:15993041:C:T	15993041	T	ADD	1536	-8.912	4.247	-17.24	-0.5887	-2.099	0.03602
2	2:127762988:A:C	127762988	C	ADD	1536	9.581	4.566	0.6324	18.53	2.098	0.03603
18	18:28883398:T:C	28883398	C	ADD	1536	-11.98	5.711	-23.18	-0.7905	-2.098	0.03603
18	18:28883402:T:C	28883402	C	ADD	1536	-11.98	5.711	-23.18	-0.7905	-2.098	0.03603
18	18:28883883:T:C	28883883	C	ADD	1536	-11.98	5.711	-23.18	-0.7905	-2.098	0.03603
18	18:28884179:C:T	28884179	T	ADD	1536	-11.98	5.711	-23.18	-0.7905	-2.098	0.03603
18	18:28888132:G:C	28888132	C	ADD	1536	-11.98	5.711	-23.18	-0.7905	-2.098	0.03603
18	18:28889255:T:C	28889255	C	ADD	1536	-11.98	5.711	-23.18	-0.7905	-2.098	0.03603
18	18:28889760:C:A	28889760	A	ADD	1536	-11.98	5.711	-23.18	-0.7905	-2.098	0.03603
18	18:28890520:T:G	28890520	G	ADD	1536	-11.98	5.711	-23.18	-0.7905	-2.098	0.03603
18	18:28890581:A:G	28890581	G	ADD	1536	-11.98	5.711	-23.18	-0.7905	-2.098	0.03603
18	18:28890633:A:G	28890633	G	ADD	1536	-11.98	5.711	-23.18	-0.7905	-2.098	0.03603
18	18:28890702:G:A	28890702	A	ADD	1536	-11.98	5.711	-23.18	-0.7905	-2.098	0.03603
18	18:28890742:T:C	28890742	C	ADD	1536	-11.98	5.711	-23.18	-0.7905	-2.098	0.03603
18	18:28890891:C:T	28890891	T	ADD	1536	-11.98	5.711	-23.18	-0.7905	-2.098	0.03603
2	2:234740157:G:A	234740157	A	ADD	1536	14.75	7.027	0.9724	28.52	2.098	0.03604
6	6:43963018:C:T	43963018	T	ADD	1536	-13.55	6.455	-26.2	-0.8932	-2.098	0.03604
10	10:98871605:G:A	98871605	G	ADD	1536	-9.511	4.533	-18.4	-0.6274	-2.098	0.03604
11	11:57968558:T:A	57968558	A	ADD	1536	17.2	8.198	1.134	33.27	2.098	0.03604
11	11:68955250:C:T	68955250	T	ADD	1536	9.13	4.351	0.602	17.66	2.098	0.03604
11	11:68956687:C:A	68956687	A	ADD	1536	9.13	4.351	0.602	17.66	2.098	0.03604
2	2:232408841:G:A	232408841	A	ADD	1536	10.75	5.121	0.7081	20.78	2.098	0.03605
4	4:47566984:A:G	47566984	G	ADD	1536	-10.9	5.195	-21.08	-0.718	-2.098	0.03605
4	4:47567121:T:G	47567121	G	ADD	1536	-10.9	5.195	-21.08	-0.718	-2.098	0.03605
11	11:88748687:T:A	88748687	A	ADD	1536	14.53	6.924	0.9574	28.1	2.098	0.03605
12	12:53318107:T:C	53318107	C	ADD	1536	12.7	6.05	0.8366	24.55	2.098	0.03605
6	6:26124243:G:A	26124243	A	ADD	1536	-13.66	6.512	-26.43	-0.8993	-2.098	0.03606
6	6:26125711:A:C	26125711	C	ADD	1536	-13.66	6.512	-26.43	-0.8993	-2.098	0.03606
6	6:26127271:A:G	26127271	G	ADD	1536	-13.66	6.512	-26.43	-0.8993	-2.098	0.03606
6	6:26128618:A:G	26128618	G	ADD	1536	-13.66	6.512	-26.43	-0.8993	-2.098	0.03606
7	7:27150634:T:C	27150634	C	ADD	1536	13.64	6.499	0.8975	26.37	2.098	0.03606
12	12:104303061:A:G	104303061	G	ADD	1536	-12.66	6.032	-24.48	-0.8336	-2.098	0.03606
13	13:57888986:T:C	57888986	C	ADD	1536	-16.37	7.803	-31.66	-1.078	-2.098	0.03606
11	11:120563557:C:T	120563557	T	ADD	1536	-13.61	6.485	-26.32	-0.8952	-2.098	0.03607
3	3:56546667:C:T	56546667	T	ADD	1536	-9.191	4.381	-17.78	-0.6041	-2.098	0.03608
11	11:120589740:T:G	120589740	G	ADD	1536	-13.83	6.59	-26.74	-0.9092	-2.098	0.03608
1	1:161664354:A:G	161664354	G	ADD	1536	8.774	4.182	0.5763	16.97	2.098	0.03609
3	3:114274333:A:G	114274333	G	ADD	1536	16.13	7.688	1.06	31.19	2.098	0.03609
5	5:65642855:A:C	65642855	A	ADD	1536	-13.89	6.62	-26.86	-0.9125	-2.098	0.03609
5	5:136341950:T:C	136341950	C	ADD	1536	10.22	4.873	0.6716	19.77	2.098	0.03609
5	5:150189775:T:G	150189775	G	ADD	1536	11.16	5.319	0.7329	21.58	2.098	0.03609
5	5:150193277:T:G	150193277	G	ADD	1536	11.16	5.319	0.7329	21.58	2.098	0.03609
6	6:40590597:A:G	40590597	A	ADD	1536	-9.363	4.463	-18.11	-0.6148	-2.098	0.03609
13	13:42794004:G:A	42794004	G	ADD	1536	17.51	8.347	1.151	33.87	2.098	0.03609
20	20:42783512:A:G	42783512	G	ADD	1536	-9.369	4.466	-18.12	-0.6155	-2.098	0.03609
1	1:62497693:G:A	62497693	A	ADD	1536	18.22	8.686	1.196	35.24	2.098	0.0361
2	2:224914931:A:G	224914931	G	ADD	1536	-8.783	4.187	-16.99	-0.5767	-2.098	0.0361
7	7:20698602:T:C	20698602	C	ADD	1536	12.78	6.091	0.8384	24.72	2.098	0.0361
8	8:9155582:T:C	9155582	C	ADD	1536	-18.39	8.768	-35.58	-1.207	-2.098	0.0361
8	8:87106710:A:C	87106710	A	ADD	1536	-8.815	4.202	-17.05	-0.5787	-2.098	0.0361
8	8:87107273:T:C	87107273	T	ADD	1536	-8.815	4.202	-17.05	-0.5787	-2.098	0.0361
10	10:103026306:G:A	103026306	A	ADD	1536	8.93	4.257	0.5863	17.27	2.098	0.0361
10	10:103026808:G:T	103026808	T	ADD	1536	8.93	4.257	0.5863	17.27	2.098	0.0361
11	11:118051082:A:G	118051082	G	ADD	1536	13.29	6.334	0.8723	25.7	2.098	0.0361
12	12:98925865:C:A	98925865	A	ADD	1536	9.369	4.466	0.6147	18.12	2.098	0.0361
13	13:27957779:A:G	27957779	A	ADD	1536	9.906	4.722	0.6502	19.16	2.098	0.0361
19	19:45383079:T:C	45383079	C	ADD	1536	13.44	6.407	0.8823	26	2.098	0.0361
21	21:15656277:T:C	15656277	C	ADD	1536	9.222	4.396	0.6053	17.84	2.098	0.0361
3	3:191462289:G:A	191462289	G	ADD	1536	-9.116	4.346	-17.63	-0.5977	-2.097	0.03611
4	4:15769195:G:A	15769195	A	ADD	1536	-9.07	4.324	-17.55	-0.5948	-2.098	0.03611
5	5:80231762:T:G	80231762	G	ADD	1536	8.657	4.127	0.5679	16.75	2.098	0.03611
6	6:109378609:G:A	109378609	A	ADD	1536	-17.27	8.234	-33.41	-1.133	-2.098	0.03611
9	9:78772953:A:G	78772953	G	ADD	1536	-10.09	4.809	-19.51	-0.6617	-2.098	0.03611
12	12:5604933:G:A	5604933	G	ADD	1536	-8.784	4.188	-16.99	-0.576	-2.098	0.03611
13	13:23833550:C:A	23833550	A	ADD	1536	-9.178	4.376	-17.75	-0.6021	-2.098	0.03611
3	3:160584158:A:G	160584158	G	ADD	1536	17.28	8.239	1.133	33.43	2.097	0.03612
4	4:57963469:G:A	57963469	G	ADD	1536	9.032	4.306	0.5921	17.47	2.097	0.03612
8	8:22021934:G:A	22021934	A	ADD	1536	9.517	4.538	0.6238	18.41	2.097	0.03612
1	1:159212040:T:G	159212040	T	ADD	1536	8.808	4.199	0.5767	17.04	2.097	0.03613
3	3:117490625:C:T	117490625	T	ADD	1536	9.762	4.654	0.6395	18.88	2.097	0.03613
3	3:117492656:C:A	117492656	A	ADD	1536	9.762	4.654	0.6395	18.88	2.097	0.03613
3	3:117492698:G:A	117492698	A	ADD	1536	9.762	4.654	0.6395	18.88	2.097	0.03613
3	3:117492710:C:T	117492710	T	ADD	1536	9.762	4.654	0.6395	18.88	2.097	0.03613
3	3:117492759:G:A	117492759	A	ADD	1536	9.762	4.654	0.6395	18.88	2.097	0.03613
3	3:117492815:A:G	117492815	G	ADD	1536	9.762	4.654	0.6395	18.88	2.097	0.03613
3	3:172020640:G:A	172020640	A	ADD	1536	11.51	5.49	0.754	22.27	2.097	0.03613
6	6:29778109:A:C	29778109	C	ADD	1536	16.58	7.906	1.086	32.08	2.097	0.03613
6	6:29778333:T:C	29778333	C	ADD	1536	16.58	7.906	1.086	32.08	2.097	0.03613
6	6:29778626:C:T	29778626	T	ADD	1536	16.58	7.906	1.086	32.08	2.097	0.03613
6	6:29778865:C:T	29778865	T	ADD	1536	16.58	7.906	1.086	32.08	2.097	0.03613
6	6:29778987:T:G	29778987	G	ADD	1536	16.58	7.906	1.086	32.08	2.097	0.03613
6	6:29779832:G:A	29779832	A	ADD	1536	16.58	7.906	1.086	32.08	2.097	0.03613
8	8:55071319:A:G	55071319	A	ADD	1536	10.32	4.921	0.6761	19.97	2.097	0.03613
13	13:22771301:G:A	22771301	A	ADD	1536	8.857	4.223	0.58	17.13	2.097	0.03613
13	13:111284367:G:A	111284367	A	ADD	1536	-13.52	6.446	-26.15	-0.8857	-2.097	0.03613
13	13:111285726:T:C	111285726	C	ADD	1536	-13.52	6.446	-26.15	-0.8857	-2.097	0.03613
13	13:111286183:G:A	111286183	A	ADD	1536	-13.52	6.446	-26.15	-0.8857	-2.097	0.03613
13	13:111286592:C:T	111286592	T	ADD	1536	-13.52	6.446	-26.15	-0.8857	-2.097	0.03613
13	13:111290630:T:C	111290630	C	ADD	1536	-13.52	6.446	-26.15	-0.8857	-2.097	0.03613
13	13:111291538:T:C	111291538	C	ADD	1536	-13.52	6.446	-26.15	-0.8857	-2.097	0.03613
13	13:111293150:A:G	111293150	G	ADD	1536	-13.52	6.446	-26.15	-0.8857	-2.097	0.03613
13	13:111293915:T:G	111293915	G	ADD	1536	-13.52	6.446	-26.15	-0.8857	-2.097	0.03613
8	8:86548761:A:G	86548761	A	ADD	1536	8.869	4.229	0.5803	17.16	2.097	0.03614
9	9:105583975:A:G	105583975	G	ADD	1536	-10.32	4.919	-19.96	-0.6753	-2.097	0.03614
9	9:105584124:C:T	105584124	T	ADD	1536	-10.32	4.919	-19.96	-0.6753	-2.097	0.03614
9	9:105585697:T:C	105585697	C	ADD	1536	-10.32	4.919	-19.96	-0.6753	-2.097	0.03614
13	13:59621272:C:A	59621272	A	ADD	1536	10.27	4.899	0.6721	19.88	2.097	0.03614
13	13:59627442:C:T	59627442	T	ADD	1536	10.27	4.899	0.6721	19.88	2.097	0.03614
13	13:67287314:A:G	67287314	A	ADD	1536	-8.965	4.275	-17.34	-0.5867	-2.097	0.03614
18	18:70966354:C:G	70966354	G	ADD	1536	9.208	4.391	0.6026	17.81	2.097	0.03614
1	1:184352288:C:A	184352288	C	ADD	1536	-10.45	4.981	-20.21	-0.6828	-2.097	0.03615
2	2:69281126:A:G	69281126	G	ADD	1536	12.74	6.076	0.8329	24.65	2.097	0.03615
12	12:121964028:C:T	121964028	T	ADD	1536	-12.01	5.726	-23.23	-0.7852	-2.097	0.03615
14	14:55801687:A:C	55801687	C	ADD	1536	-13.02	6.211	-25.2	-0.8519	-2.097	0.03615
1	1:66524757:A:G	66524757	A	ADD	1536	11.95	5.699	0.7806	23.12	2.097	0.03616
2	2:38373552:T:G	38373552	G	ADD	1536	-14.3	6.818	-27.66	-0.9341	-2.097	0.03616
6	6:90921740:C:A	90921740	C	ADD	1536	9.206	4.39	0.6017	17.81	2.097	0.03616
6	6:133575875:C:A	133575875	C	ADD	1536	9	4.292	0.5881	17.41	2.097	0.03616
8	8:6391302:A:G	6391302	A	ADD	1536	-8.975	4.28	-17.36	-0.5866	-2.097	0.03616
9	9:131607921:A:G	131607921	A	ADD	1536	9.273	4.422	0.6059	17.94	2.097	0.03616
11	11:62464784:G:C	62464784	C	ADD	1536	-13.4	6.391	-25.93	-0.8757	-2.097	0.03616
5	5:150386395:T:C	150386395	T	ADD	1536	-9.208	4.391	-17.81	-0.601	-2.097	0.03617
6	6:33877293:G:C	33877293	C	ADD	1536	-11.08	5.284	-21.44	-0.7232	-2.097	0.03617
13	13:67302371:G:A	67302371	A	ADD	1536	-9.018	4.301	-17.45	-0.5888	-2.097	0.03617
14	14:42681130:T:C	42681130	T	ADD	1536	-8.897	4.243	-17.21	-0.5808	-2.097	0.03617
15	15:98712910:A:G	98712910	A	ADD	1536	9.618	4.587	0.6281	18.61	2.097	0.03617
16	16:57946078:G:A	57946078	A	ADD	1536	-15.46	7.374	-29.91	-1.009	-2.097	0.03617
12	12:53169676:G:A	53169676	G	ADD	1536	-8.873	4.232	-17.17	-0.579	-2.097	0.03618
17	17:15364293:G:A	15364293	G	ADD	1536	-8.827	4.21	-17.08	-0.5757	-2.097	0.03618
2	2:47290500:C:T	47290500	C	ADD	1536	9.372	4.47	0.6109	18.13	2.097	0.03619
4	4:43257132:T:C	43257132	C	ADD	1536	-12.7	6.058	-24.58	-0.8282	-2.097	0.03619
9	9:21830157:A:G	21830157	G	ADD	1536	10.22	4.876	0.6667	19.78	2.097	0.03619
9	9:83830963:A:G	83830963	G	ADD	1536	-10.42	4.969	-20.16	-0.679	-2.097	0.03619
12	12:104370442:G:A	104370442	A	ADD	1536	-10.12	4.827	-19.58	-0.6597	-2.097	0.03619
14	14:48011192:G:A	48011192	G	ADD	1536	-8.902	4.246	-17.22	-0.5804	-2.097	0.03619
17	17:14891084:G:A	14891084	A	ADD	1536	9.888	4.716	0.6447	19.13	2.097	0.03619
2	2:19116073:C:A	19116073	A	ADD	1536	8.833	4.213	0.5754	17.09	2.097	0.0362
2	2:124280718:C:T	124280718	T	ADD	1536	-8.91	4.25	-17.24	-0.5805	-2.097	0.0362
2	2:124282095:T:C	124282095	C	ADD	1536	-8.91	4.25	-17.24	-0.5805	-2.097	0.0362
7	7:104494560:C:A	104494560	A	ADD	1536	-8.967	4.277	-17.35	-0.5842	-2.097	0.0362
7	7:104494565:A:C	104494565	C	ADD	1536	-8.967	4.277	-17.35	-0.5842	-2.097	0.0362
8	8:95052129:C:T	95052129	T	ADD	1536	-16.4	7.821	-31.72	-1.068	-2.097	0.0362
13	13:45106596:G:A	45106596	A	ADD	1536	17.86	8.518	1.163	34.55	2.096	0.0362
1	1:161675155:A:G	161675155	A	ADD	1536	-8.958	4.273	-17.33	-0.5832	-2.096	0.03621
2	2:46663172:G:A	46663172	G	ADD	1536	8.871	4.232	0.5776	17.17	2.096	0.03621
3	3:104024971:G:C	104024971	C	ADD	1536	-9.772	4.661	-18.91	-0.636	-2.096	0.03621
3	3:104025377:T:G	104025377	G	ADD	1536	-9.772	4.661	-18.91	-0.636	-2.096	0.03621
3	3:104030419:G:A	104030419	A	ADD	1536	-9.772	4.661	-18.91	-0.636	-2.096	0.03621
3	3:155264492:G:T	155264492	G	ADD	1536	8.915	4.253	0.5804	17.25	2.096	0.03621
8	8:27513683:T:G	27513683	G	ADD	1536	8.674	4.137	0.5645	16.78	2.096	0.03621
2	2:22540656:C:A	22540656	A	ADD	1536	13.16	6.278	0.8562	25.47	2.096	0.03622
2	2:22542352:G:A	22542352	A	ADD	1536	13.16	6.278	0.8562	25.47	2.096	0.03622
6	6:132295879:A:G	132295879	A	ADD	1536	10.04	4.787	0.6528	19.42	2.096	0.03622
6	6:132298141:G:A	132298141	G	ADD	1536	10.04	4.787	0.6528	19.42	2.096	0.03622
13	13:23830996:G:A	23830996	A	ADD	1536	-9.173	4.376	-17.75	-0.5967	-2.096	0.03622
14	14:21638319:C:A	21638319	A	ADD	1536	-17.99	8.58	-34.8	-1.17	-2.096	0.03622
4	4:17513458:A:G	17513458	G	ADD	1536	15.78	7.527	1.025	30.53	2.096	0.03623
6	6:151315581:G:C	151315581	G	ADD	1536	-9.115	4.348	-17.64	-0.5921	-2.096	0.03623
7	7:36894640:C:T	36894640	T	ADD	1536	-17.5	8.348	-33.86	-1.137	-2.096	0.03623
8	8:60865806:T:C	60865806	C	ADD	1536	13.75	6.558	0.893	26.6	2.096	0.03623
9	9:108916232:C:A	108916232	A	ADD	1536	8.925	4.258	0.58	17.27	2.096	0.03623
13	13:69529740:G:T	69529740	G	ADD	1536	-9.083	4.333	-17.58	-0.5899	-2.096	0.03624
4	4:180138544:C:T	180138544	T	ADD	1536	-20.48	9.772	-39.64	-1.33	-2.096	0.03625
4	4:187119285:G:C	187119285	C	ADD	1536	10.99	5.245	0.7132	21.27	2.096	0.03625
11	11:534197:C:T	534197	T	ADD	1536	12.04	5.742	0.7808	23.29	2.096	0.03625
11	11:536477:A:G	536477	G	ADD	1536	12.04	5.742	0.7808	23.29	2.096	0.03625
2	2:199732004:T:C	199732004	C	ADD	1536	12.35	5.89	0.8006	23.89	2.096	0.03626
5	5:119614887:C:A	119614887	C	ADD	1536	8.896	4.244	0.5767	17.21	2.096	0.03626
9	9:121333501:A:G	121333501	G	ADD	1536	-10.53	5.026	-20.38	-0.683	-2.096	0.03626
10	10:88124390:T:C	88124390	C	ADD	1536	10.05	4.794	0.6515	19.44	2.096	0.03626
10	10:88125921:C:T	88125921	T	ADD	1536	10.05	4.794	0.6515	19.44	2.096	0.03626
10	10:124092553:G:A	124092553	G	ADD	1536	-9.986	4.765	-19.32	-0.6473	-2.096	0.03626
3	3:190364216:A:G	190364216	G	ADD	1536	10.13	4.831	0.6559	19.59	2.096	0.03627
13	13:54154463:G:A	54154463	A	ADD	1536	14.63	6.981	0.9482	28.31	2.096	0.03627
13	13:54154814:C:G	54154814	G	ADD	1536	14.63	6.981	0.9482	28.31	2.096	0.03627
13	13:54160363:A:G	54160363	G	ADD	1536	14.63	6.981	0.9482	28.31	2.096	0.03627
13	13:54179760:A:G	54179760	G	ADD	1536	14.63	6.981	0.9482	28.31	2.096	0.03627
14	14:29886165:G:A	29886165	A	ADD	1536	-9.381	4.476	-18.15	-0.6079	-2.096	0.03627
1	1:197597940:G:A	197597940	A	ADD	1536	11.19	5.341	0.7245	21.66	2.096	0.03628
1	1:197666111:G:A	197666111	A	ADD	1536	11.19	5.341	0.7245	21.66	2.096	0.03628
8	8:3317375:T:C	3317375	C	ADD	1536	-18.11	8.643	-35.05	-1.173	-2.096	0.03628
8	8:3317383:C:A	3317383	A	ADD	1536	-18.11	8.643	-35.05	-1.173	-2.096	0.03628
9	9:105588668:A:C	105588668	C	ADD	1536	-10.4	4.963	-20.13	-0.6735	-2.096	0.03628
9	9:109146622:A:G	109146622	A	ADD	1536	-9.047	4.317	-17.51	-0.5857	-2.096	0.03628
11	11:572840:G:C	572840	C	ADD	1536	10.86	5.183	0.7033	21.02	2.096	0.03628
18	18:70546748:C:T	70546748	T	ADD	1536	13.67	6.524	0.8847	26.46	2.096	0.03628
2	2:135024482:G:C	135024482	C	ADD	1536	9.058	4.323	0.5858	17.53	2.095	0.03629
2	2:135024676:A:C	135024676	C	ADD	1536	9.058	4.323	0.5858	17.53	2.095	0.03629
2	2:135024680:A:G	135024680	G	ADD	1536	9.058	4.323	0.5858	17.53	2.095	0.03629
2	2:135024716:A:C	135024716	C	ADD	1536	9.058	4.323	0.5858	17.53	2.095	0.03629
2	2:135025868:G:A	135025868	A	ADD	1536	9.058	4.323	0.5858	17.53	2.095	0.03629
2	2:135026301:C:T	135026301	T	ADD	1536	9.058	4.323	0.5858	17.53	2.095	0.03629
3	3:15405707:G:A	15405707	A	ADD	1536	10.02	4.78	0.648	19.38	2.096	0.03629
3	3:15406508:G:A	15406508	A	ADD	1536	10.02	4.78	0.648	19.38	2.096	0.03629
6	6:25874823:A:C	25874823	A	ADD	1536	-14.35	6.85	-27.78	-0.9284	-2.096	0.03629
10	10:124050439:G:A	124050439	A	ADD	1536	-11.23	5.357	-21.73	-0.726	-2.095	0.03629
11	11:24539070:A:G	24539070	G	ADD	1536	-12.37	5.904	-23.94	-0.8005	-2.096	0.03629
3	3:13686626:C:T	13686626	T	ADD	1536	-8.816	4.207	-17.06	-0.5699	-2.095	0.0363
3	3:13686767:T:A	13686767	A	ADD	1536	-8.816	4.207	-17.06	-0.5699	-2.095	0.0363
7	7:16473831:C:A	16473831	A	ADD	1536	-13.89	6.629	-26.88	-0.8978	-2.095	0.0363
7	7:41966896:C:T	41966896	T	ADD	1536	13.6	6.489	0.8785	26.31	2.095	0.0363
7	7:41967053:G:A	41967053	A	ADD	1536	13.6	6.489	0.8785	26.31	2.095	0.0363
9	9:18210471:T:C	18210471	C	ADD	1536	-10.5	5.01	-20.32	-0.6783	-2.095	0.0363
12	12:83284451:T:A	83284451	A	ADD	1536	15.64	7.463	1.011	30.27	2.095	0.0363
12	12:83285367:G:A	83285367	A	ADD	1536	15.64	7.463	1.011	30.27	2.095	0.0363
15	15:40063583:G:A	40063583	A	ADD	1536	10.28	4.906	0.6646	19.9	2.095	0.0363
15	15:40066355:C:T	40066355	T	ADD	1536	10.28	4.906	0.6646	19.9	2.095	0.0363
15	15:40070515:G:A	40070515	A	ADD	1536	10.28	4.906	0.6646	19.9	2.095	0.0363
16	16:6960610:T:G	6960610	G	ADD	1536	11.16	5.326	0.7215	21.6	2.095	0.0363
19	19:55035510:G:T	55035510	T	ADD	1536	-8.966	4.279	-17.35	-0.5795	-2.095	0.0363
1	1:161278677:A:C	161278677	C	ADD	1536	14.05	6.704	0.9075	27.19	2.095	0.03631
2	2:129592104:T:C	129592104	T	ADD	1536	9.49	4.529	0.6131	18.37	2.095	0.03631
2	2:129592228:T:C	129592228	T	ADD	1536	9.49	4.529	0.6131	18.37	2.095	0.03631
4	4:122575148:G:A	122575148	A	ADD	1536	-11.31	5.398	-21.89	-0.7307	-2.095	0.03631
5	5:128016546:G:T	128016546	T	ADD	1536	11.33	5.408	0.7315	21.93	2.095	0.03631
11	11:10183791:T:A	10183791	A	ADD	1536	10.33	4.932	0.6673	20	2.095	0.03631
11	11:10183830:A:T	10183830	T	ADD	1536	10.33	4.932	0.6673	20	2.095	0.03631
11	11:10184020:T:C	10184020	C	ADD	1536	10.33	4.932	0.6673	20	2.095	0.03631
11	11:10184249:C:T	10184249	T	ADD	1536	10.33	4.932	0.6673	20	2.095	0.03631
11	11:10185916:T:C	10185916	C	ADD	1536	10.33	4.932	0.6673	20	2.095	0.03631
11	11:10186153:T:C	10186153	C	ADD	1536	10.33	4.932	0.6673	20	2.095	0.03631
11	11:10186589:A:G	10186589	G	ADD	1536	10.33	4.932	0.6673	20	2.095	0.03631
11	11:10186940:A:C	10186940	C	ADD	1536	10.33	4.932	0.6673	20	2.095	0.03631
11	11:10187518:A:G	10187518	G	ADD	1536	10.33	4.932	0.6673	20	2.095	0.03631
11	11:10187990:G:C	10187990	C	ADD	1536	10.33	4.932	0.6673	20	2.095	0.03631
11	11:10188038:A:G	10188038	G	ADD	1536	10.33	4.932	0.6673	20	2.095	0.03631
11	11:10188338:A:T	10188338	T	ADD	1536	10.33	4.932	0.6673	20	2.095	0.03631
11	11:10188446:T:G	10188446	G	ADD	1536	10.33	4.932	0.6673	20	2.095	0.03631
11	11:10188537:A:C	10188537	C	ADD	1536	10.33	4.932	0.6673	20	2.095	0.03631
11	11:10188725:A:G	10188725	G	ADD	1536	10.33	4.932	0.6673	20	2.095	0.03631
11	11:10188837:A:G	10188837	G	ADD	1536	10.33	4.932	0.6673	20	2.095	0.03631
11	11:10189842:A:G	10189842	G	ADD	1536	10.33	4.932	0.6673	20	2.095	0.03631
11	11:10189886:G:A	10189886	A	ADD	1536	10.33	4.932	0.6673	20	2.095	0.03631
11	11:10190141:T:C	10190141	C	ADD	1536	10.33	4.932	0.6673	20	2.095	0.03631
11	11:10192680:C:T	10192680	T	ADD	1536	10.33	4.932	0.6673	20	2.095	0.03631
11	11:10192698:C:T	10192698	T	ADD	1536	10.33	4.932	0.6673	20	2.095	0.03631
11	11:10192733:G:C	10192733	C	ADD	1536	10.33	4.932	0.6673	20	2.095	0.03631
11	11:10194064:A:G	10194064	G	ADD	1536	10.33	4.932	0.6673	20	2.095	0.03631
11	11:10194674:G:A	10194674	A	ADD	1536	10.33	4.932	0.6673	20	2.095	0.03631
11	11:10194701:G:A	10194701	A	ADD	1536	10.33	4.932	0.6673	20	2.095	0.03631
11	11:10194965:A:G	10194965	G	ADD	1536	10.33	4.932	0.6673	20	2.095	0.03631
11	11:10195588:A:T	10195588	T	ADD	1536	10.33	4.932	0.6673	20	2.095	0.03631
11	11:10195675:T:C	10195675	C	ADD	1536	10.33	4.932	0.6673	20	2.095	0.03631
11	11:10195766:C:A	10195766	A	ADD	1536	10.33	4.932	0.6673	20	2.095	0.03631
11	11:10196080:G:T	10196080	T	ADD	1536	10.33	4.932	0.6673	20	2.095	0.03631
11	11:10196120:T:C	10196120	C	ADD	1536	10.33	4.932	0.6673	20	2.095	0.03631
11	11:10196517:T:G	10196517	G	ADD	1536	10.33	4.932	0.6673	20	2.095	0.03631
11	11:10198314:A:G	10198314	G	ADD	1536	10.33	4.932	0.6673	20	2.095	0.03631
2	2:111657888:G:T	111657888	T	ADD	1536	10.46	4.992	0.6751	20.24	2.095	0.03632
3	3:21929515:A:G	21929515	G	ADD	1536	11.45	5.466	0.7391	22.17	2.095	0.03632
10	10:10616594:C:T	10616594	T	ADD	1536	-14.43	6.889	-27.94	-0.9318	-2.095	0.03632
3	3:64729150:C:T	64729150	T	ADD	1536	-9.186	4.384	-17.78	-0.5924	-2.095	0.03633
3	3:103795551:T:C	103795551	C	ADD	1536	11.01	5.256	0.7103	21.31	2.095	0.03633
6	6:70674653:T:C	70674653	C	ADD	1536	19.73	9.416	1.272	38.18	2.095	0.03633
6	6:70675967:T:C	70675967	C	ADD	1536	19.73	9.416	1.272	38.18	2.095	0.03633
6	6:70676608:T:C	70676608	C	ADD	1536	19.73	9.416	1.272	38.18	2.095	0.03633
6	6:70676826:A:G	70676826	G	ADD	1536	19.73	9.416	1.272	38.18	2.095	0.03633
6	6:70681815:T:G	70681815	G	ADD	1536	19.73	9.416	1.272	38.18	2.095	0.03633
6	6:70683202:C:T	70683202	T	ADD	1536	19.73	9.416	1.272	38.18	2.095	0.03633
6	6:70684186:G:A	70684186	A	ADD	1536	19.73	9.416	1.272	38.18	2.095	0.03633
6	6:70687010:G:A	70687010	A	ADD	1536	19.73	9.416	1.272	38.18	2.095	0.03633
6	6:70689042:G:A	70689042	A	ADD	1536	19.73	9.416	1.272	38.18	2.095	0.03633
6	6:70690239:G:A	70690239	A	ADD	1536	19.73	9.416	1.272	38.18	2.095	0.03633
6	6:70690790:A:T	70690790	T	ADD	1536	19.73	9.416	1.272	38.18	2.095	0.03633
6	6:70690855:C:T	70690855	T	ADD	1536	19.73	9.416	1.272	38.18	2.095	0.03633
6	6:70691199:G:A	70691199	A	ADD	1536	19.73	9.416	1.272	38.18	2.095	0.03633
6	6:70691784:A:T	70691784	T	ADD	1536	19.73	9.416	1.272	38.18	2.095	0.03633
6	6:70692203:A:G	70692203	G	ADD	1536	19.73	9.416	1.272	38.18	2.095	0.03633
6	6:70692647:G:A	70692647	A	ADD	1536	19.73	9.416	1.272	38.18	2.095	0.03633
2	2:141549525:G:T	141549525	T	ADD	1536	-11.97	5.713	-23.16	-0.7709	-2.095	0.03634
8	8:41206155:A:G	41206155	G	ADD	1536	-10.51	5.016	-20.34	-0.6771	-2.095	0.03634
8	8:41208824:T:C	41208824	C	ADD	1536	-10.51	5.016	-20.34	-0.6771	-2.095	0.03634
8	8:41209929:G:A	41209929	A	ADD	1536	-10.51	5.016	-20.34	-0.6771	-2.095	0.03634
8	8:41210508:A:G	41210508	G	ADD	1536	-10.51	5.016	-20.34	-0.6771	-2.095	0.03634
8	8:41210705:G:A	41210705	A	ADD	1536	-10.51	5.016	-20.34	-0.6771	-2.095	0.03634
8	8:41212410:C:A	41212410	A	ADD	1536	-10.51	5.016	-20.34	-0.6771	-2.095	0.03634
8	8:41212521:C:G	41212521	G	ADD	1536	-10.51	5.016	-20.34	-0.6771	-2.095	0.03634
8	8:41212641:G:A	41212641	A	ADD	1536	-10.51	5.016	-20.34	-0.6771	-2.095	0.03634
8	8:41213551:G:T	41213551	T	ADD	1536	-10.51	5.016	-20.34	-0.6771	-2.095	0.03634
8	8:41214542:G:A	41214542	A	ADD	1536	-10.51	5.016	-20.34	-0.6771	-2.095	0.03634
8	8:41214631:G:A	41214631	A	ADD	1536	-10.51	5.016	-20.34	-0.6771	-2.095	0.03634
8	8:41215723:A:G	41215723	G	ADD	1536	-10.51	5.016	-20.34	-0.6771	-2.095	0.03634
8	8:41217084:A:G	41217084	G	ADD	1536	-10.51	5.016	-20.34	-0.6771	-2.095	0.03634
11	11:19435345:G:A	19435345	G	ADD	1536	9.525	4.547	0.6137	18.44	2.095	0.03634
10	10:20271500:G:A	20271500	A	ADD	1536	10.82	5.166	0.6967	20.95	2.095	0.03635
10	10:20272573:C:A	20272573	A	ADD	1536	10.82	5.166	0.6967	20.95	2.095	0.03635
11	11:125230244:A:C	125230244	C	ADD	1536	-15.38	7.34	-29.76	-0.9897	-2.095	0.03635
16	16:58171739:G:A	58171739	A	ADD	1536	-13.69	6.533	-26.49	-0.8815	-2.095	0.03635
1	1:14206996:T:G	14206996	G	ADD	1536	-9.001	4.297	-17.42	-0.5791	-2.095	0.03636
1	1:80984855:A:G	80984855	G	ADD	1536	10.89	5.197	0.7003	21.07	2.095	0.03636
1	1:159231769:T:A	159231769	T	ADD	1536	8.802	4.202	0.5662	17.04	2.095	0.03636
2	2:35098351:G:A	35098351	A	ADD	1536	-10.51	5.016	-20.34	-0.676	-2.095	0.03636
2	2:35098401:G:A	35098401	A	ADD	1536	-10.51	5.016	-20.34	-0.676	-2.095	0.03636
2	2:69239872:G:A	69239872	A	ADD	1536	13.6	6.492	0.8746	26.32	2.095	0.03636
2	2:132248876:A:G	132248876	A	ADD	1536	9.753	4.656	0.6273	18.88	2.095	0.03636
3	3:169134760:A:T	169134760	T	ADD	1536	-9.11	4.349	-17.63	-0.5861	-2.095	0.03636
3	3:169135914:A:C	169135914	C	ADD	1536	-9.11	4.349	-17.63	-0.5861	-2.095	0.03636
3	3:169136808:T:C	169136808	C	ADD	1536	-9.11	4.349	-17.63	-0.5861	-2.095	0.03636
3	3:169138430:C:A	169138430	A	ADD	1536	-9.11	4.349	-17.63	-0.5861	-2.095	0.03636
3	3:169138439:C:A	169138439	A	ADD	1536	-9.11	4.349	-17.63	-0.5861	-2.095	0.03636
3	3:169138661:C:T	169138661	T	ADD	1536	-9.11	4.349	-17.63	-0.5861	-2.095	0.03636
3	3:169141584:T:G	169141584	G	ADD	1536	-9.11	4.349	-17.63	-0.5861	-2.095	0.03636
4	4:67309804:A:G	67309804	G	ADD	1536	9.808	4.682	0.6309	18.98	2.095	0.03636
4	4:67310229:A:C	67310229	C	ADD	1536	9.808	4.682	0.6309	18.98	2.095	0.03636
4	4:67314806:C:T	67314806	T	ADD	1536	9.808	4.682	0.6309	18.98	2.095	0.03636
5	5:129789302:C:G	129789302	G	ADD	1536	11.75	5.609	0.7562	22.74	2.095	0.03636
6	6:34085687:G:A	34085687	A	ADD	1536	-14.84	7.086	-28.73	-0.9549	-2.095	0.03636
9	9:115931692:A:G	115931692	G	ADD	1536	-11.72	5.593	-22.68	-0.754	-2.095	0.03636
14	14:76026019:C:A	76026019	A	ADD	1536	9.533	4.551	0.6135	18.45	2.095	0.03636
2	2:215595872:G:A	215595872	G	ADD	1536	17.16	8.192	1.103	33.21	2.095	0.03637
4	4:119963646:A:C	119963646	C	ADD	1536	-13.04	6.225	-25.24	-0.8381	-2.095	0.03637
4	4:119964596:T:C	119964596	C	ADD	1536	-13.04	6.225	-25.24	-0.8381	-2.095	0.03637
4	4:134063235:C:T	134063235	T	ADD	1536	-10.97	5.239	-21.24	-0.7056	-2.095	0.03637
7	7:29496573:C:G	29496573	G	ADD	1536	-10.45	4.989	-20.23	-0.6717	-2.095	0.03637
9	9:1928115:A:G	1928115	A	ADD	1536	-8.897	4.248	-17.22	-0.5719	-2.095	0.03637
2	2:55146384:C:A	55146384	A	ADD	1536	-11.78	5.622	-22.8	-0.7563	-2.094	0.03638
2	2:179251478:C:T	179251478	T	ADD	1536	13.12	6.262	0.8422	25.39	2.094	0.03638
8	8:60766314:T:C	60766314	C	ADD	1536	13.7	6.542	0.8801	26.52	2.095	0.03638
10	10:123865007:A:G	123865007	G	ADD	1536	-10.36	4.947	-20.06	-0.6654	-2.094	0.03638
4	4:1356924:G:T	1356924	G	ADD	1536	9.577	4.573	0.6146	18.54	2.094	0.03639
6	6:26340872:G:A	26340872	A	ADD	1536	-11.37	5.429	-22.01	-0.7299	-2.094	0.03639
10	10:71527609:A:T	71527609	T	ADD	1536	12.12	5.784	0.7777	23.45	2.094	0.03639
11	11:12363870:G:A	12363870	A	ADD	1536	15.32	7.316	0.9834	29.66	2.094	0.03639
15	15:61336442:C:G	61336442	C	ADD	1536	9.057	4.325	0.5814	17.53	2.094	0.03639
1	1:2285730:A:G	2285730	G	ADD	1536	11.58	5.531	0.743	22.42	2.094	0.0364
2	2:148121024:A:C	148121024	C	ADD	1536	-11.38	5.436	-22.04	-0.7301	-2.094	0.0364
2	2:215602879:C:T	215602879	T	ADD	1536	17.76	8.481	1.139	34.38	2.094	0.0364
3	3:165830568:G:A	165830568	A	ADD	1536	13.32	6.36	0.8543	25.79	2.094	0.0364
3	3:165830592:C:G	165830592	G	ADD	1536	13.32	6.36	0.8543	25.79	2.094	0.0364
7	7:4906887:A:G	4906887	G	ADD	1536	10.08	4.812	0.6462	19.51	2.094	0.0364
11	11:61626270:C:G	61626270	G	ADD	1536	10.54	5.034	0.6759	20.41	2.094	0.0364
12	12:114928275:A:C	114928275	C	ADD	1536	8.972	4.284	0.5756	17.37	2.094	0.0364
5	5:147672389:A:G	147672389	G	ADD	1536	12.15	5.801	0.7784	23.52	2.094	0.03641
7	7:18408375:T:G	18408375	G	ADD	1536	-8.804	4.204	-17.04	-0.5644	-2.094	0.03641
10	10:99365406:G:A	99365406	A	ADD	1536	-15.94	7.612	-30.86	-1.022	-2.094	0.03641
12	12:116321990:A:G	116321990	G	ADD	1536	13.98	6.676	0.8959	27.06	2.094	0.03641
14	14:33829068:A:G	33829068	A	ADD	1536	11.78	5.623	0.7544	22.8	2.094	0.03641
14	14:65425469:C:T	65425469	T	ADD	1536	-13.76	6.572	-26.64	-0.8821	-2.094	0.03641
20	20:62427085:C:T	62427085	T	ADD	1536	8.905	4.252	0.5708	17.24	2.094	0.03641
20	20:62427211:G:C	62427211	C	ADD	1536	8.905	4.252	0.5708	17.24	2.094	0.03641
20	20:62427354:A:G	62427354	G	ADD	1536	8.905	4.252	0.5708	17.24	2.094	0.03641
22	22:49492650:C:A	49492650	A	ADD	1536	12.3	5.874	0.7881	23.81	2.094	0.03641
7	7:135422982:C:G	135422982	G	ADD	1536	16.1	7.69	1.031	31.17	2.094	0.03642
7	7:135423088:T:C	135423088	C	ADD	1536	16.1	7.69	1.031	31.17	2.094	0.03642
21	21:43148681:A:C	43148681	A	ADD	1536	9.419	4.498	0.603	18.23	2.094	0.03642
2	2:34331140:G:T	34331140	T	ADD	1536	8.921	4.26	0.571	17.27	2.094	0.03643
8	8:60759700:G:A	60759700	A	ADD	1536	13.63	6.507	0.8717	26.38	2.094	0.03643
9	9:33265405:C:G	33265405	G	ADD	1536	-14.8	7.067	-28.65	-0.9468	-2.094	0.03643
9	9:33265743:C:A	33265743	A	ADD	1536	-14.8	7.067	-28.65	-0.9468	-2.094	0.03643
9	9:33270930:A:C	33270930	C	ADD	1536	-14.8	7.067	-28.65	-0.9468	-2.094	0.03643
9	9:33274151:G:A	33274151	A	ADD	1536	-14.8	7.067	-28.65	-0.9468	-2.094	0.03643
9	9:33275272:C:G	33275272	G	ADD	1536	-14.8	7.067	-28.65	-0.9468	-2.094	0.03643
9	9:33279256:T:C	33279256	C	ADD	1536	-14.8	7.067	-28.65	-0.9468	-2.094	0.03643
9	9:33285908:C:T	33285908	T	ADD	1536	-14.8	7.067	-28.65	-0.9468	-2.094	0.03643
9	9:33290657:G:A	33290657	A	ADD	1536	-14.8	7.067	-28.65	-0.9468	-2.094	0.03643
9	9:33298109:G:A	33298109	A	ADD	1536	-14.8	7.067	-28.65	-0.9468	-2.094	0.03643
9	9:33301098:C:T	33301098	T	ADD	1536	-14.8	7.067	-28.65	-0.9468	-2.094	0.03643
9	9:33304801:A:C	33304801	C	ADD	1536	-14.8	7.067	-28.65	-0.9468	-2.094	0.03643
9	9:34710875:A:T	34710875	A	ADD	1536	-8.911	4.256	-17.25	-0.5704	-2.094	0.03643
9	9:36127897:T:C	36127897	C	ADD	1536	9.532	4.552	0.61	18.45	2.094	0.03643
9	9:97314741:G:A	97314741	A	ADD	1536	-11.94	5.702	-23.12	-0.7638	-2.094	0.03643
9	9:97320862:A:G	97320862	G	ADD	1536	-11.94	5.702	-23.12	-0.7638	-2.094	0.03643
9	9:97321172:T:C	97321172	C	ADD	1536	-11.94	5.702	-23.12	-0.7638	-2.094	0.03643
9	9:97323940:G:C	97323940	C	ADD	1536	-11.94	5.702	-23.12	-0.7638	-2.094	0.03643
9	9:97324131:G:A	97324131	A	ADD	1536	-11.94	5.702	-23.12	-0.7638	-2.094	0.03643
10	10:101900190:T:C	101900190	C	ADD	1536	9.436	4.506	0.6037	18.27	2.094	0.03643
1	1:18679366:C:T	18679366	C	ADD	1536	-9.173	4.381	-17.76	-0.5867	-2.094	0.03644
3	3:129316019:G:C	129316019	C	ADD	1536	10.64	5.08	0.6802	20.59	2.094	0.03644
4	4:94099857:A:G	94099857	G	ADD	1536	10.3	4.917	0.6584	19.93	2.094	0.03644
20	20:21070717:G:A	21070717	A	ADD	1536	-15.38	7.346	-29.78	-0.9835	-2.094	0.03644
21	21:29330195:C:G	29330195	C	ADD	1536	9.304	4.443	0.5946	18.01	2.094	0.03644
1	1:233986579:G:T	233986579	T	ADD	1536	9.492	4.534	0.6064	18.38	2.094	0.03645
4	4:104493370:G:A	104493370	G	ADD	1536	8.947	4.274	0.5714	17.32	2.094	0.03645
4	4:110593460:A:C	110593460	C	ADD	1536	8.519	4.069	0.5441	16.49	2.094	0.03645
5	5:50335496:A:C	50335496	C	ADD	1536	-14.22	6.793	-27.54	-0.9086	-2.094	0.03645
7	7:93873296:A:G	93873296	G	ADD	1536	13.55	6.471	0.8653	26.23	2.094	0.03645
9	9:125590647:G:A	125590647	G	ADD	1536	8.833	4.219	0.5642	17.1	2.094	0.03645
10	10:73790819:G:A	73790819	A	ADD	1536	9.323	4.453	0.5955	18.05	2.094	0.03645
5	5:150150047:G:A	150150047	A	ADD	1536	10.36	4.947	0.6611	20.05	2.094	0.03646
6	6:31270084:A:G	31270084	G	ADD	1536	11.99	5.726	0.7651	23.21	2.094	0.03646
6	6:99451071:T:C	99451071	C	ADD	1536	10.12	4.834	0.646	19.59	2.094	0.03646
7	7:32159331:G:A	32159331	A	ADD	1536	16.35	7.809	1.043	31.66	2.094	0.03646
8	8:17912995:A:G	17912995	G	ADD	1536	15.56	7.433	0.9934	30.13	2.094	0.03646
9	9:34710538:C:T	34710538	C	ADD	1536	-8.904	4.253	-17.24	-0.5682	-2.094	0.03646
12	12:29627527:G:A	29627527	A	ADD	1536	9.262	4.424	0.5911	17.93	2.094	0.03646
12	12:79732177:A:C	79732177	C	ADD	1536	-13.84	6.612	-26.8	-0.8838	-2.094	0.03646
12	12:104363610:C:T	104363610	T	ADD	1536	-12.51	5.977	-24.23	-0.7991	-2.094	0.03646
12	12:130512310:A:G	130512310	G	ADD	1536	10.95	5.233	0.6992	21.21	2.094	0.03646
15	15:97669522:C:A	97669522	A	ADD	1536	9.201	4.395	0.5875	17.81	2.094	0.03646
3	3:9126894:C:A	9126894	A	ADD	1536	9.471	4.524	0.6041	18.34	2.094	0.03647
5	5:147651323:C:T	147651323	T	ADD	1536	14.07	6.722	0.8974	27.25	2.093	0.03647
5	5:147651753:G:T	147651753	T	ADD	1536	14.07	6.722	0.8974	27.25	2.093	0.03647
5	5:147653267:C:T	147653267	T	ADD	1536	14.07	6.722	0.8974	27.25	2.093	0.03647
5	5:147653792:T:G	147653792	G	ADD	1536	14.07	6.722	0.8974	27.25	2.093	0.03647
5	5:147655866:A:T	147655866	T	ADD	1536	14.07	6.722	0.8974	27.25	2.093	0.03647
5	5:147656556:T:G	147656556	G	ADD	1536	14.07	6.722	0.8974	27.25	2.093	0.03647
5	5:147660891:G:C	147660891	C	ADD	1536	14.07	6.722	0.8974	27.25	2.093	0.03647
7	7:157866856:C:A	157866856	A	ADD	1536	-10.35	4.942	-20.03	-0.6598	-2.093	0.03647
8	8:17711054:G:A	17711054	A	ADD	1536	-9.131	4.361	-17.68	-0.5825	-2.094	0.03647
8	8:17711117:C:T	17711117	T	ADD	1536	-9.131	4.361	-17.68	-0.5825	-2.094	0.03647
11	11:58961079:A:T	58961079	T	ADD	1536	14.62	6.985	0.933	28.31	2.094	0.03647
11	11:58962967:T:C	58962967	C	ADD	1536	14.62	6.985	0.933	28.31	2.094	0.03647
12	12:131524497:G:C	131524497	C	ADD	1536	-15.43	7.371	-29.88	-0.9846	-2.094	0.03647
12	12:131524747:G:A	131524747	A	ADD	1536	-15.43	7.371	-29.88	-0.9846	-2.094	0.03647
17	17:76455218:G:A	76455218	A	ADD	1536	-11.34	5.415	-21.95	-0.7233	-2.094	0.03647
3	3:42773423:G:C	42773423	C	ADD	1536	-8.652	4.133	-16.75	-0.5515	-2.093	0.03648
3	3:42784630:A:G	42784630	G	ADD	1536	-8.652	4.133	-16.75	-0.5515	-2.093	0.03648
6	6:31459288:G:A	31459288	G	ADD	1536	-10.09	4.819	-19.53	-0.6431	-2.093	0.03648
6	6:31459359:G:A	31459359	G	ADD	1536	-10.09	4.819	-19.53	-0.6431	-2.093	0.03648
6	6:31459488:T:G	31459488	T	ADD	1536	-10.09	4.819	-19.53	-0.6431	-2.093	0.03648
6	6:31459697:T:A	31459697	T	ADD	1536	-10.09	4.819	-19.53	-0.6431	-2.093	0.03648
6	6:31460056:T:C	31460056	T	ADD	1536	-10.09	4.819	-19.53	-0.6431	-2.093	0.03648
6	6:31460284:G:C	31460284	G	ADD	1536	-10.09	4.819	-19.53	-0.6431	-2.093	0.03648
6	6:31460300:A:G	31460300	A	ADD	1536	-10.09	4.819	-19.53	-0.6431	-2.093	0.03648
6	6:165465572:G:T	165465572	T	ADD	1536	10.52	5.023	0.6702	20.36	2.093	0.03648
1	1:47399928:A:G	47399928	G	ADD	1536	18	8.6	1.146	34.86	2.093	0.03649
1	1:47403818:A:G	47403818	G	ADD	1536	18	8.6	1.146	34.86	2.093	0.03649
1	1:47404602:G:A	47404602	A	ADD	1536	18	8.6	1.146	34.86	2.093	0.03649
6	6:32922529:C:T	32922529	T	ADD	1536	-17.51	8.363	-33.9	-1.115	-2.093	0.03649
6	6:32924853:T:C	32924853	C	ADD	1536	-17.51	8.363	-33.9	-1.115	-2.093	0.03649
8	8:27186026:T:C	27186026	C	ADD	1536	13.58	6.489	0.8654	26.3	2.093	0.03649
8	8:27186721:A:G	27186721	G	ADD	1536	13.58	6.489	0.8654	26.3	2.093	0.03649
10	10:99097191:G:A	99097191	G	ADD	1536	-9.631	4.601	-18.65	-0.6135	-2.093	0.03649
11	11:71629627:C:T	71629627	T	ADD	1536	16.05	7.667	1.022	31.08	2.093	0.03649
11	11:71631293:C:G	71631293	G	ADD	1536	16.05	7.667	1.022	31.08	2.093	0.03649
3	3:51983539:C:G	51983539	G	ADD	1536	16.41	7.838	1.044	31.77	2.093	0.0365
3	3:51991251:T:C	51991251	C	ADD	1536	16.41	7.838	1.044	31.77	2.093	0.0365
6	6:32995608:T:C	32995608	C	ADD	1536	9.121	4.357	0.5802	17.66	2.093	0.0365
6	6:32995616:C:G	32995616	G	ADD	1536	9.121	4.357	0.5802	17.66	2.093	0.0365
9	9:18205150:C:A	18205150	A	ADD	1536	-10.46	4.999	-20.26	-0.6659	-2.093	0.0365
9	9:18205220:C:A	18205220	A	ADD	1536	-10.46	4.999	-20.26	-0.6659	-2.093	0.0365
9	9:18205592:G:A	18205592	A	ADD	1536	-10.46	4.999	-20.26	-0.6659	-2.093	0.0365
1	1:14509276:A:G	14509276	G	ADD	1536	-14.29	6.83	-27.68	-0.9086	-2.093	0.03651
2	2:126465040:C:T	126465040	T	ADD	1536	11.68	5.583	0.743	22.63	2.093	0.03651
2	2:126466408:A:G	126466408	G	ADD	1536	11.68	5.583	0.743	22.63	2.093	0.03651
6	6:93148096:G:A	93148096	A	ADD	1536	9.692	4.63	0.6163	18.77	2.093	0.03651
7	7:79001200:A:T	79001200	T	ADD	1536	-9.284	4.436	-17.98	-0.5903	-2.093	0.03651
7	7:79005320:A:T	79005320	T	ADD	1536	-9.284	4.436	-17.98	-0.5903	-2.093	0.03651
2	2:150739256:C:A	150739256	C	ADD	1536	-9	4.3	-17.43	-0.5716	-2.093	0.03652
3	3:184145046:C:A	184145046	A	ADD	1536	-12.79	6.111	-24.77	-0.8123	-2.093	0.03652
12	12:4393474:A:G	4393474	A	ADD	1536	-10.22	4.883	-19.79	-0.6495	-2.093	0.03652
12	12:4394017:C:T	4394017	C	ADD	1536	-10.22	4.883	-19.79	-0.6495	-2.093	0.03652
21	21:29306242:A:G	29306242	G	ADD	1536	10.72	5.121	0.6811	20.75	2.093	0.03652
4	4:121483090:G:A	121483090	A	ADD	1536	-8.812	4.21	-17.06	-0.5593	-2.093	0.03653
4	4:121483092:G:C	121483092	C	ADD	1536	-8.812	4.21	-17.06	-0.5593	-2.093	0.03653
4	4:121483099:T:A	121483099	A	ADD	1536	-8.812	4.21	-17.06	-0.5593	-2.093	0.03653
9	9:31031642:G:T	31031642	T	ADD	1536	-10.15	4.852	-19.67	-0.6446	-2.093	0.03653
14	14:72882983:A:G	72882983	A	ADD	1536	9.417	4.5	0.598	18.24	2.093	0.03653
18	18:4800713:A:C	4800713	C	ADD	1536	9.264	4.426	0.588	17.94	2.093	0.03653
2	2:119871514:T:C	119871514	C	ADD	1536	-10.58	5.054	-20.48	-0.6706	-2.093	0.03654
3	3:19223049:A:G	19223049	G	ADD	1536	-14.88	7.11	-28.81	-0.9436	-2.093	0.03654
3	3:105373931:C:A	105373931	A	ADD	1536	-15.07	7.201	-29.18	-0.9562	-2.093	0.03654
4	4:31095406:G:A	31095406	A	ADD	1536	17.8	8.504	1.129	34.47	2.093	0.03654
4	4:31095678:A:G	31095678	G	ADD	1536	17.8	8.504	1.129	34.47	2.093	0.03654
4	4:31096435:T:G	31096435	G	ADD	1536	17.8	8.504	1.129	34.47	2.093	0.03654
6	6:36328607:T:C	36328607	C	ADD	1536	12.11	5.785	0.7682	23.45	2.093	0.03654
6	6:36329373:A:G	36329373	G	ADD	1536	12.11	5.785	0.7682	23.45	2.093	0.03654
6	6:36329729:C:T	36329729	T	ADD	1536	12.11	5.785	0.7682	23.45	2.093	0.03654
6	6:168313366:G:A	168313366	A	ADD	1536	8.932	4.268	0.5668	17.3	2.093	0.03654
7	7:19578876:G:A	19578876	G	ADD	1536	9.457	4.519	0.5998	18.31	2.093	0.03654
7	7:46185349:C:A	46185349	A	ADD	1536	-13.09	6.256	-25.35	-0.8302	-2.093	0.03654
12	12:2766700:A:C	2766700	C	ADD	1536	-10.3	4.92	-19.94	-0.6529	-2.093	0.03654
12	12:2766899:C:A	2766899	A	ADD	1536	-10.3	4.92	-19.94	-0.6529	-2.093	0.03654
20	20:44541888:C:T	44541888	T	ADD	1536	10.77	5.144	0.6829	20.85	2.093	0.03654
2	2:47295473:G:A	47295473	G	ADD	1536	9.252	4.421	0.5863	17.92	2.093	0.03655
3	3:68834528:G:C	68834528	C	ADD	1536	-17.08	8.163	-33.08	-1.083	-2.093	0.03655
6	6:33085575:C:A	33085575	A	ADD	1536	9.737	4.653	0.617	18.86	2.093	0.03655
6	6:33085578:G:A	33085578	A	ADD	1536	9.737	4.653	0.617	18.86	2.093	0.03655
6	6:33085591:G:A	33085591	A	ADD	1536	9.737	4.653	0.617	18.86	2.093	0.03655
6	6:33085633:A:G	33085633	G	ADD	1536	9.737	4.653	0.617	18.86	2.093	0.03655
6	6:33086454:G:A	33086454	A	ADD	1536	9.737	4.653	0.617	18.86	2.093	0.03655
6	6:33086657:G:A	33086657	A	ADD	1536	9.737	4.653	0.617	18.86	2.093	0.03655
6	6:33086851:C:T	33086851	T	ADD	1536	9.737	4.653	0.617	18.86	2.093	0.03655
9	9:110373819:C:T	110373819	T	ADD	1536	-12.98	6.204	-25.14	-0.8228	-2.093	0.03655
19	19:5822828:G:A	5822828	A	ADD	1536	-8.999	4.3	-17.43	-0.5703	-2.093	0.03655
19	19:5823323:G:A	5823323	A	ADD	1536	-8.999	4.3	-17.43	-0.5703	-2.093	0.03655
19	19:5825187:G:A	5825187	A	ADD	1536	-8.999	4.3	-17.43	-0.5703	-2.093	0.03655
6	6:26173767:T:C	26173767	C	ADD	1536	12.55	5.997	0.795	24.3	2.093	0.03656
8	8:18823130:T:C	18823130	C	ADD	1536	10.96	5.238	0.6941	21.23	2.092	0.03656
8	8:18824252:C:A	18824252	A	ADD	1536	10.96	5.238	0.6941	21.23	2.092	0.03656
8	8:18826004:C:T	18826004	T	ADD	1536	10.96	5.238	0.6941	21.23	2.092	0.03656
13	13:93140613:G:A	93140613	G	ADD	1536	-9.937	4.749	-19.24	-0.629	-2.092	0.03657
13	13:108483862:C:T	108483862	C	ADD	1536	9.157	4.376	0.5793	17.73	2.092	0.03657
19	19:50747428:G:A	50747428	A	ADD	1536	12.06	5.765	0.7634	23.36	2.092	0.03657
13	13:42908680:G:T	42908680	T	ADD	1536	-11.34	5.419	-21.96	-0.7171	-2.092	0.03658
3	3:170567624:A:G	170567624	A	ADD	1536	8.733	4.174	0.5516	16.91	2.092	0.03659
3	3:176273695:C:T	176273695	T	ADD	1536	-17.89	8.55	-34.64	-1.13	-2.092	0.03659
13	13:47285246:C:G	47285246	G	ADD	1536	16.79	8.027	1.061	32.53	2.092	0.03659
14	14:27817719:A:T	27817719	T	ADD	1536	-10.24	4.893	-19.83	-0.6469	-2.092	0.03659
14	14:27817801:T:G	27817801	G	ADD	1536	-10.24	4.893	-19.83	-0.6469	-2.092	0.03659
14	14:27818435:A:G	27818435	G	ADD	1536	-10.24	4.893	-19.83	-0.6469	-2.092	0.03659
14	14:27818462:T:C	27818462	C	ADD	1536	-10.24	4.893	-19.83	-0.6469	-2.092	0.03659
14	14:27819228:G:C	27819228	C	ADD	1536	-10.24	4.893	-19.83	-0.6469	-2.092	0.03659
18	18:11496685:G:A	11496685	A	ADD	1536	-11.01	5.262	-21.32	-0.6956	-2.092	0.03659
2	2:179000291:A:G	179000291	A	ADD	1536	-9.045	4.324	-17.52	-0.5713	-2.092	0.0366
3	3:19961331:T:C	19961331	C	ADD	1536	13.95	6.666	0.8806	27.01	2.092	0.0366
3	3:88911119:T:C	88911119	C	ADD	1536	10.52	5.027	0.664	20.37	2.092	0.0366
9	9:107277701:A:G	107277701	G	ADD	1536	9.615	4.596	0.6069	18.62	2.092	0.0366
13	13:36865377:A:G	36865377	G	ADD	1536	9.904	4.734	0.6252	19.18	2.092	0.0366
13	13:100076700:C:T	100076700	T	ADD	1536	9.112	4.356	0.5754	17.65	2.092	0.0366
1	1:233987606:G:A	233987606	A	ADD	1536	9.462	4.523	0.5968	18.33	2.092	0.03661
1	1:233988394:G:A	233988394	A	ADD	1536	9.462	4.523	0.5968	18.33	2.092	0.03661
1	1:233989134:C:T	233989134	T	ADD	1536	9.462	4.523	0.5968	18.33	2.092	0.03661
1	1:233989642:G:A	233989642	A	ADD	1536	9.462	4.523	0.5968	18.33	2.092	0.03661
3	3:2532999:T:C	2532999	C	ADD	1536	-8.916	4.262	-17.27	-0.5624	-2.092	0.03661
7	7:19628258:G:T	19628258	G	ADD	1536	9.575	4.577	0.604	18.55	2.092	0.03661
8	8:126265006:C:G	126265006	G	ADD	1536	-10.05	4.803	-19.46	-0.6336	-2.092	0.03661
11	11:122540528:G:T	122540528	T	ADD	1536	13.25	6.336	0.8358	25.67	2.092	0.03661
6	6:169664342:A:G	169664342	G	ADD	1536	10.78	5.152	0.6794	20.88	2.092	0.03662
6	6:169665704:T:C	169665704	C	ADD	1536	10.78	5.152	0.6794	20.88	2.092	0.03662
6	6:169665846:C:T	169665846	T	ADD	1536	10.78	5.152	0.6794	20.88	2.092	0.03662
6	6:169665870:C:A	169665870	A	ADD	1536	10.78	5.152	0.6794	20.88	2.092	0.03662
17	17:51501575:G:A	51501575	A	ADD	1536	12.46	5.958	0.7855	24.14	2.092	0.03662
17	17:51502707:G:A	51502707	A	ADD	1536	12.46	5.958	0.7855	24.14	2.092	0.03662
17	17:51504320:G:T	51504320	T	ADD	1536	12.46	5.958	0.7855	24.14	2.092	0.03662
17	17:51511814:G:A	51511814	A	ADD	1536	12.46	5.958	0.7855	24.14	2.092	0.03662
17	17:51512293:G:C	51512293	C	ADD	1536	12.46	5.958	0.7855	24.14	2.092	0.03662
7	7:36335759:A:G	36335759	G	ADD	1536	-12.8	6.119	-24.79	-0.806	-2.092	0.03663
7	7:104511576:C:A	104511576	A	ADD	1536	-8.967	4.287	-17.37	-0.5648	-2.092	0.03663
11	11:62451574:G:A	62451574	A	ADD	1536	-13.38	6.396	-25.92	-0.843	-2.092	0.03663
16	16:85966801:G:A	85966801	A	ADD	1536	-9.394	4.491	-18.2	-0.5916	-2.092	0.03663
17	17:5415649:G:A	5415649	A	ADD	1536	13.7	6.551	0.8629	26.54	2.092	0.03663
1	1:228394951:C:T	228394951	T	ADD	1536	-16	7.652	-31	-1.007	-2.092	0.03664
3	3:51966504:T:C	51966504	C	ADD	1536	15.98	7.641	1.006	30.96	2.092	0.03664
3	3:51968429:C:T	51968429	T	ADD	1536	15.98	7.641	1.006	30.96	2.092	0.03664
3	3:51971382:T:C	51971382	C	ADD	1536	15.98	7.641	1.006	30.96	2.092	0.03664
7	7:11803023:A:G	11803023	G	ADD	1536	-10.02	4.792	-19.41	-0.6305	-2.092	0.03664
9	9:7024194:A:G	7024194	G	ADD	1536	9.541	4.562	0.6006	18.48	2.092	0.03664
10	10:3917693:C:A	3917693	A	ADD	1536	11.03	5.273	0.6943	21.36	2.092	0.03664
5	5:127225273:C:T	127225273	C	ADD	1536	8.837	4.225	0.5556	17.12	2.091	0.03665
5	5:127225373:T:C	127225373	T	ADD	1536	8.837	4.225	0.5556	17.12	2.091	0.03665
5	5:127227184:G:A	127227184	G	ADD	1536	8.837	4.225	0.5556	17.12	2.091	0.03665
6	6:18258516:G:A	18258516	A	ADD	1536	-14.44	6.903	-27.97	-0.9077	-2.091	0.03665
2	2:108917214:G:A	108917214	A	ADD	1536	16.24	7.767	1.02	31.47	2.091	0.03666
3	3:22417757:A:G	22417757	G	ADD	1536	-10.58	5.06	-20.5	-0.6648	-2.091	0.03666
3	3:52685244:T:C	52685244	C	ADD	1536	-8.889	4.25	-17.22	-0.5584	-2.091	0.03666
3	3:52686887:G:A	52686887	A	ADD	1536	-8.889	4.25	-17.22	-0.5584	-2.091	0.03666
3	3:52692359:C:G	52692359	G	ADD	1536	-8.889	4.25	-17.22	-0.5584	-2.091	0.03666
3	3:52696798:C:A	52696798	A	ADD	1536	-8.889	4.25	-17.22	-0.5584	-2.091	0.03666
3	3:52697082:T:C	52697082	C	ADD	1536	-8.889	4.25	-17.22	-0.5584	-2.091	0.03666
3	3:52697163:A:G	52697163	G	ADD	1536	-8.889	4.25	-17.22	-0.5584	-2.091	0.03666
3	3:52698560:T:C	52698560	C	ADD	1536	-8.889	4.25	-17.22	-0.5584	-2.091	0.03666
3	3:52699741:C:G	52699741	G	ADD	1536	-8.889	4.25	-17.22	-0.5584	-2.091	0.03666
3	3:52701501:G:T	52701501	T	ADD	1536	-8.889	4.25	-17.22	-0.5584	-2.091	0.03666
3	3:52701502:C:T	52701502	T	ADD	1536	-8.889	4.25	-17.22	-0.5584	-2.091	0.03666
3	3:52709259:A:C	52709259	C	ADD	1536	-8.889	4.25	-17.22	-0.5584	-2.091	0.03666
3	3:52710636:A:G	52710636	G	ADD	1536	-8.889	4.25	-17.22	-0.5584	-2.091	0.03666
3	3:52711531:T:C	52711531	C	ADD	1536	-8.889	4.25	-17.22	-0.5584	-2.091	0.03666
3	3:52711974:T:C	52711974	C	ADD	1536	-8.889	4.25	-17.22	-0.5584	-2.091	0.03666
3	3:190190803:G:C	190190803	G	ADD	1536	9.082	4.343	0.5705	17.59	2.091	0.03666
4	4:165287780:A:G	165287780	G	ADD	1536	-9.426	4.507	-18.26	-0.5924	-2.091	0.03666
4	4:165287886:C:A	165287886	A	ADD	1536	-9.426	4.507	-18.26	-0.5924	-2.091	0.03666
10	10:83773214:G:A	83773214	A	ADD	1536	12.3	5.883	0.7729	23.83	2.091	0.03666
11	11:80967698:A:G	80967698	G	ADD	1536	-15.78	7.544	-30.56	-0.9915	-2.091	0.03666
16	16:78870765:A:C	78870765	C	ADD	1536	-9.07	4.337	-17.57	-0.57	-2.091	0.03666
17	17:76679649:G:A	76679649	A	ADD	1536	-14.2	6.788	-27.5	-0.8921	-2.091	0.03666
17	17:76679737:A:C	76679737	C	ADD	1536	-14.2	6.788	-27.5	-0.8921	-2.091	0.03666
17	17:76681865:G:A	76681865	A	ADD	1536	-14.2	6.788	-27.5	-0.8921	-2.091	0.03666
1	1:53893872:C:T	53893872	T	ADD	1536	-9.762	4.668	-18.91	-0.6129	-2.091	0.03667
2	2:33641932:G:A	33641932	A	ADD	1536	-12.44	5.949	-24.1	-0.7808	-2.091	0.03667
5	5:17731387:C:T	17731387	T	ADD	1536	9.018	4.312	0.5661	17.47	2.091	0.03667
5	5:17731427:T:C	17731427	C	ADD	1536	9.018	4.312	0.5661	17.47	2.091	0.03667
5	5:17731750:C:T	17731750	T	ADD	1536	9.018	4.312	0.5661	17.47	2.091	0.03667
5	5:17731992:A:C	17731992	C	ADD	1536	9.018	4.312	0.5661	17.47	2.091	0.03667
5	5:17732167:G:A	17732167	A	ADD	1536	9.018	4.312	0.5661	17.47	2.091	0.03667
6	6:152354561:A:T	152354561	T	ADD	1536	9.096	4.35	0.5704	17.62	2.091	0.03668
8	8:98919139:G:A	98919139	A	ADD	1536	19.25	9.205	1.208	37.29	2.091	0.03668
8	8:131905190:G:A	131905190	G	ADD	1536	9.025	4.316	0.5664	17.48	2.091	0.03668
8	8:131905690:C:T	131905690	C	ADD	1536	9.025	4.316	0.5664	17.48	2.091	0.03668
9	9:12117227:A:G	12117227	G	ADD	1536	-12.73	6.085	-24.65	-0.798	-2.091	0.03668
9	9:12132466:T:G	12132466	G	ADD	1536	-12.73	6.085	-24.65	-0.798	-2.091	0.03668
9	9:118450617:G:C	118450617	G	ADD	1536	-8.696	4.159	-16.85	-0.5455	-2.091	0.03668
9	9:118450670:C:T	118450670	C	ADD	1536	-8.696	4.159	-16.85	-0.5455	-2.091	0.03668
9	9:118450673:T:C	118450673	T	ADD	1536	-8.696	4.159	-16.85	-0.5455	-2.091	0.03668
9	9:118450744:C:T	118450744	C	ADD	1536	-8.696	4.159	-16.85	-0.5455	-2.091	0.03668
9	9:118451020:T:C	118451020	T	ADD	1536	-8.696	4.159	-16.85	-0.5455	-2.091	0.03668
9	9:118451241:A:G	118451241	A	ADD	1536	-8.696	4.159	-16.85	-0.5455	-2.091	0.03668
4	4:30235901:A:G	30235901	G	ADD	1536	-13.91	6.651	-26.95	-0.872	-2.091	0.03669
4	4:30238777:A:G	30238777	G	ADD	1536	-13.91	6.651	-26.95	-0.872	-2.091	0.03669
4	4:30240986:C:T	30240986	T	ADD	1536	-13.91	6.651	-26.95	-0.872	-2.091	0.03669
4	4:30242538:G:A	30242538	A	ADD	1536	-13.91	6.651	-26.95	-0.872	-2.091	0.03669
4	4:30242844:T:C	30242844	C	ADD	1536	-13.91	6.651	-26.95	-0.872	-2.091	0.03669
4	4:30247514:T:C	30247514	C	ADD	1536	-13.91	6.651	-26.95	-0.872	-2.091	0.03669
4	4:30250608:T:A	30250608	A	ADD	1536	-13.91	6.651	-26.95	-0.872	-2.091	0.03669
4	4:30253230:T:A	30253230	A	ADD	1536	-13.91	6.651	-26.95	-0.872	-2.091	0.03669
4	4:30255427:C:G	30255427	G	ADD	1536	-13.91	6.651	-26.95	-0.872	-2.091	0.03669
4	4:30255682:T:C	30255682	C	ADD	1536	-13.91	6.651	-26.95	-0.872	-2.091	0.03669
4	4:30256061:G:A	30256061	A	ADD	1536	-13.91	6.651	-26.95	-0.872	-2.091	0.03669
4	4:30257077:G:A	30257077	A	ADD	1536	-13.91	6.651	-26.95	-0.872	-2.091	0.03669
4	4:30259912:G:A	30259912	A	ADD	1536	-13.91	6.651	-26.95	-0.872	-2.091	0.03669
4	4:30267263:G:T	30267263	T	ADD	1536	-13.91	6.651	-26.95	-0.872	-2.091	0.03669
4	4:30272033:T:C	30272033	C	ADD	1536	-13.91	6.651	-26.95	-0.872	-2.091	0.03669
4	4:91904394:G:C	91904394	C	ADD	1536	-14.54	6.952	-28.16	-0.9113	-2.091	0.03669
4	4:91906334:T:C	91906334	C	ADD	1536	-14.54	6.952	-28.16	-0.9113	-2.091	0.03669
4	4:91907363:C:T	91907363	T	ADD	1536	-14.54	6.952	-28.16	-0.9113	-2.091	0.03669
4	4:91913730:G:T	91913730	T	ADD	1536	-14.54	6.952	-28.16	-0.9113	-2.091	0.03669
4	4:91917692:A:T	91917692	T	ADD	1536	-14.54	6.952	-28.16	-0.9113	-2.091	0.03669
4	4:91918021:A:G	91918021	G	ADD	1536	-14.54	6.952	-28.16	-0.9113	-2.091	0.03669
15	15:86773787:G:A	86773787	A	ADD	1536	-18.94	9.06	-36.7	-1.187	-2.091	0.03669
18	18:66739214:C:T	66739214	T	ADD	1536	13.26	6.34	0.8313	25.68	2.091	0.03669
18	18:66742966:T:G	66742966	G	ADD	1536	13.26	6.34	0.8313	25.68	2.091	0.03669
6	6:160693107:T:C	160693107	C	ADD	1536	11.4	5.453	0.7139	22.09	2.091	0.0367
9	9:107293318:T:C	107293318	C	ADD	1536	9.211	4.405	0.5771	17.85	2.091	0.0367
9	9:109075811:G:A	109075811	A	ADD	1536	-10.53	5.038	-20.41	-0.66	-2.091	0.0367
16	16:13616128:C:T	13616128	T	ADD	1536	12.18	5.823	0.7627	23.59	2.091	0.0367
18	18:28891470:G:A	28891470	A	ADD	1536	-12.07	5.774	-23.39	-0.7563	-2.091	0.0367
18	18:28891471:A:C	28891471	C	ADD	1536	-12.07	5.774	-23.39	-0.7563	-2.091	0.0367
4	4:82290018:G:T	82290018	T	ADD	1536	9.121	4.362	0.571	17.67	2.091	0.03671
5	5:57194449:A:G	57194449	G	ADD	1536	17.18	8.219	1.076	33.29	2.091	0.03671
11	11:129043132:A:G	129043132	G	ADD	1536	-14.25	6.814	-27.6	-0.8918	-2.091	0.03671
11	11:129047050:A:G	129047050	G	ADD	1536	-14.25	6.814	-27.6	-0.8918	-2.091	0.03671
11	11:129052245:T:C	129052245	C	ADD	1536	-14.25	6.814	-27.6	-0.8918	-2.091	0.03671
11	11:129057552:C:T	129057552	T	ADD	1536	-14.25	6.814	-27.6	-0.8918	-2.091	0.03671
11	11:129077112:G:A	129077112	A	ADD	1536	-14.25	6.814	-27.6	-0.8918	-2.091	0.03671
11	11:129078271:G:A	129078271	A	ADD	1536	-14.25	6.814	-27.6	-0.8918	-2.091	0.03671
17	17:14892962:C:G	14892962	G	ADD	1536	9.827	4.7	0.615	19.04	2.091	0.03671
17	17:14892963:T:C	14892963	C	ADD	1536	9.827	4.7	0.615	19.04	2.091	0.03671
17	17:14892964:A:C	14892964	C	ADD	1536	9.827	4.7	0.615	19.04	2.091	0.03671
4	4:103355489:G:A	103355489	A	ADD	1536	-11.75	5.619	-22.76	-0.7349	-2.091	0.03672
5	5:7984374:G:A	7984374	G	ADD	1536	10.35	4.952	0.6474	20.06	2.091	0.03672
5	5:18435446:A:G	18435446	G	ADD	1536	-9.559	4.572	-18.52	-0.5978	-2.091	0.03672
1	1:185114837:G:A	185114837	A	ADD	1536	-9.036	4.322	-17.51	-0.5647	-2.091	0.03673
4	4:141816067:A:C	141816067	C	ADD	1536	-9.131	4.367	-17.69	-0.5707	-2.091	0.03673
8	8:17710638:G:C	17710638	C	ADD	1536	-9.088	4.347	-17.61	-0.5678	-2.091	0.03673
8	8:17710646:G:T	17710646	T	ADD	1536	-9.088	4.347	-17.61	-0.5678	-2.091	0.03673
8	8:17710685:T:G	17710685	G	ADD	1536	-9.088	4.347	-17.61	-0.5678	-2.091	0.03673
9	9:110997757:A:G	110997757	G	ADD	1536	8.833	4.225	0.5521	17.11	2.091	0.03673
14	14:80432157:G:A	80432157	G	ADD	1536	13.6	6.507	0.8499	26.36	2.091	0.03673
4	4:15130507:A:G	15130507	G	ADD	1536	-9.225	4.413	-17.87	-0.5761	-2.091	0.03674
7	7:33400857:T:C	33400857	C	ADD	1536	15.49	7.409	0.9673	30.01	2.091	0.03674
20	20:22475050:C:T	22475050	T	ADD	1536	-13.29	6.358	-25.75	-0.8297	-2.09	0.03674
20	20:22477409:C:G	22477409	G	ADD	1536	-13.29	6.358	-25.75	-0.8297	-2.09	0.03674
3	3:83945154:A:G	83945154	A	ADD	1536	-9.573	4.579	-18.55	-0.5972	-2.09	0.03675
5	5:179715869:A:C	179715869	C	ADD	1536	-9.391	4.493	-18.2	-0.5857	-2.09	0.03675
8	8:17740792:C:A	17740792	A	ADD	1536	-9.024	4.317	-17.49	-0.5632	-2.09	0.03675
8	8:125004956:T:G	125004956	G	ADD	1536	14	6.7	0.8735	27.14	2.09	0.03675
8	8:125006589:A:C	125006589	C	ADD	1536	14	6.7	0.8735	27.14	2.09	0.03675
8	8:125008404:T:C	125008404	C	ADD	1536	14	6.7	0.8735	27.14	2.09	0.03675
8	8:125011210:A:G	125011210	G	ADD	1536	14	6.7	0.8735	27.14	2.09	0.03675
8	8:125012300:G:A	125012300	A	ADD	1536	14	6.7	0.8735	27.14	2.09	0.03675
8	8:125012350:C:T	125012350	T	ADD	1536	14	6.7	0.8735	27.14	2.09	0.03675
8	8:125013183:A:G	125013183	G	ADD	1536	14	6.7	0.8735	27.14	2.09	0.03675
8	8:125014138:T:A	125014138	A	ADD	1536	14	6.7	0.8735	27.14	2.09	0.03675
8	8:125016256:T:C	125016256	C	ADD	1536	14	6.7	0.8735	27.14	2.09	0.03675
8	8:125016307:C:A	125016307	A	ADD	1536	14	6.7	0.8735	27.14	2.09	0.03675
8	8:125016584:T:C	125016584	C	ADD	1536	14	6.7	0.8735	27.14	2.09	0.03675
8	8:125016613:A:C	125016613	C	ADD	1536	14	6.7	0.8735	27.14	2.09	0.03675
8	8:125017255:C:T	125017255	T	ADD	1536	14	6.7	0.8735	27.14	2.09	0.03675
8	8:125017538:G:A	125017538	A	ADD	1536	14	6.7	0.8735	27.14	2.09	0.03675
8	8:125018038:G:A	125018038	A	ADD	1536	14	6.7	0.8735	27.14	2.09	0.03675
8	8:125018238:G:A	125018238	A	ADD	1536	14	6.7	0.8735	27.14	2.09	0.03675
8	8:125018968:G:A	125018968	A	ADD	1536	14	6.7	0.8735	27.14	2.09	0.03675
8	8:125019150:C:T	125019150	T	ADD	1536	14	6.7	0.8735	27.14	2.09	0.03675
8	8:125019158:T:C	125019158	C	ADD	1536	14	6.7	0.8735	27.14	2.09	0.03675
8	8:125019756:C:T	125019756	T	ADD	1536	14	6.7	0.8735	27.14	2.09	0.03675
8	8:125019937:A:C	125019937	C	ADD	1536	14	6.7	0.8735	27.14	2.09	0.03675
8	8:125020040:G:A	125020040	A	ADD	1536	14	6.7	0.8735	27.14	2.09	0.03675
8	8:125020122:T:A	125020122	A	ADD	1536	14	6.7	0.8735	27.14	2.09	0.03675
8	8:125020255:C:T	125020255	T	ADD	1536	14	6.7	0.8735	27.14	2.09	0.03675
8	8:125020626:C:T	125020626	T	ADD	1536	14	6.7	0.8735	27.14	2.09	0.03675
8	8:125020659:T:C	125020659	C	ADD	1536	14	6.7	0.8735	27.14	2.09	0.03675
8	8:125020702:C:T	125020702	T	ADD	1536	14	6.7	0.8735	27.14	2.09	0.03675
8	8:125021195:A:G	125021195	G	ADD	1536	14	6.7	0.8735	27.14	2.09	0.03675
8	8:125021380:T:C	125021380	C	ADD	1536	14	6.7	0.8735	27.14	2.09	0.03675
10	10:67714112:G:C	67714112	C	ADD	1536	-9.559	4.573	-18.52	-0.5964	-2.09	0.03675
1	1:80995117:T:C	80995117	C	ADD	1536	10.84	5.187	0.6759	21.01	2.09	0.03676
4	4:1234028:C:G	1234028	C	ADD	1536	9.067	4.338	0.565	17.57	2.09	0.03676
8	8:32537763:G:C	32537763	C	ADD	1536	14.51	6.94	0.9043	28.11	2.09	0.03676
9	9:25884418:A:G	25884418	A	ADD	1536	-8.938	4.276	-17.32	-0.557	-2.09	0.03676
10	10:101888715:G:A	101888715	A	ADD	1536	9.385	4.49	0.5852	18.18	2.09	0.03676
10	10:101889077:C:T	101889077	T	ADD	1536	9.385	4.49	0.5852	18.18	2.09	0.03676
1	1:42565981:G:C	42565981	C	ADD	1536	8.902	4.259	0.5546	17.25	2.09	0.03677
2	2:55173146:G:T	55173146	T	ADD	1536	-11.94	5.712	-23.13	-0.7434	-2.09	0.03677
3	3:157055427:C:T	157055427	C	ADD	1536	8.952	4.283	0.5578	17.35	2.09	0.03677
3	3:157055867:C:T	157055867	C	ADD	1536	8.952	4.283	0.5578	17.35	2.09	0.03677
3	3:157056287:G:A	157056287	G	ADD	1536	8.952	4.283	0.5578	17.35	2.09	0.03677
4	4:756686:A:C	756686	C	ADD	1536	-10.52	5.032	-20.38	-0.6551	-2.09	0.03677
12	12:19569370:A:T	19569370	T	ADD	1536	-18.49	8.844	-35.82	-1.151	-2.09	0.03677
20	20:11993624:A:G	11993624	G	ADD	1536	9.85	4.713	0.6137	19.09	2.09	0.03677
20	20:17776692:A:G	17776692	G	ADD	1536	-10.83	5.18	-20.98	-0.6741	-2.09	0.03677
7	7:104490472:G:A	104490472	A	ADD	1536	-8.933	4.274	-17.31	-0.5558	-2.09	0.03678
7	7:104491405:A:T	104491405	T	ADD	1536	-8.933	4.274	-17.31	-0.5558	-2.09	0.03678
7	7:104492588:A:G	104492588	G	ADD	1536	-8.933	4.274	-17.31	-0.5558	-2.09	0.03678
7	7:104494517:G:C	104494517	C	ADD	1536	-8.933	4.274	-17.31	-0.5558	-2.09	0.03678
12	12:16124793:G:A	16124793	G	ADD	1536	11.87	5.681	0.7384	23.01	2.09	0.03679
13	13:59657041:T:G	59657041	G	ADD	1536	11.8	5.648	0.7342	22.87	2.09	0.03679
13	13:59657938:G:A	59657938	A	ADD	1536	11.8	5.648	0.7342	22.87	2.09	0.03679
1	1:198638973:C:T	198638973	T	ADD	1536	12.93	6.186	0.8033	25.05	2.09	0.0368
1	1:198639364:G:A	198639364	A	ADD	1536	12.93	6.186	0.8033	25.05	2.09	0.0368
3	3:56902774:G:A	56902774	A	ADD	1536	17.94	8.584	1.114	34.76	2.09	0.0368
3	3:56913320:A:G	56913320	G	ADD	1536	17.94	8.584	1.114	34.76	2.09	0.0368
4	4:34909322:A:G	34909322	G	ADD	1536	-13.29	6.361	-25.76	-0.8258	-2.09	0.0368
4	4:34910475:G:A	34910475	A	ADD	1536	-13.29	6.361	-25.76	-0.8258	-2.09	0.0368
4	4:34913163:G:A	34913163	A	ADD	1536	-13.29	6.361	-25.76	-0.8258	-2.09	0.0368
4	4:102618718:T:C	102618718	C	ADD	1536	9.243	4.423	0.5741	17.91	2.09	0.0368
13	13:34648498:G:A	34648498	A	ADD	1536	-13.74	6.577	-26.64	-0.8538	-2.09	0.0368
3	3:86989334:T:G	86989334	T	ADD	1536	9.24	4.422	0.5738	17.91	2.09	0.03681
4	4:18028351:G:A	18028351	A	ADD	1536	13.31	6.368	0.8263	25.79	2.09	0.03681
8	8:3937510:T:C	3937510	T	ADD	1536	9.175	4.39	0.5698	17.78	2.09	0.03681
8	8:23401466:C:T	23401466	T	ADD	1536	-17.9	8.564	-34.68	-1.111	-2.09	0.03681
16	16:59578561:C:A	59578561	C	ADD	1536	-9.227	4.415	-17.88	-0.5729	-2.09	0.03681
20	20:16241760:A:G	16241760	A	ADD	1536	-8.767	4.195	-16.99	-0.5443	-2.09	0.03681
20	20:62425472:G:A	62425472	A	ADD	1536	8.893	4.256	0.552	17.23	2.09	0.03681
20	20:62425714:C:T	62425714	T	ADD	1536	8.893	4.256	0.552	17.23	2.09	0.03681
20	20:62425966:A:G	62425966	G	ADD	1536	8.893	4.256	0.552	17.23	2.09	0.03681
20	20:62426005:G:A	62426005	A	ADD	1536	8.893	4.256	0.552	17.23	2.09	0.03681
20	20:62426149:A:C	62426149	C	ADD	1536	8.893	4.256	0.552	17.23	2.09	0.03681
20	20:62426150:G:C	62426150	C	ADD	1536	8.893	4.256	0.552	17.23	2.09	0.03681
11	11:68975119:C:T	68975119	T	ADD	1536	8.906	4.262	0.5524	17.26	2.09	0.03682
18	18:46339954:A:G	46339954	G	ADD	1536	-9.188	4.397	-17.81	-0.5698	-2.09	0.03682
1	1:114681578:G:A	114681578	G	ADD	1536	10.51	5.031	0.6516	20.37	2.089	0.03683
3	3:19962199:G:C	19962199	C	ADD	1536	13.98	6.69	0.8663	27.09	2.089	0.03683
4	4:15395601:C:G	15395601	G	ADD	1536	11.89	5.69	0.7366	23.04	2.089	0.03683
6	6:99492949:C:T	99492949	T	ADD	1536	10.08	4.823	0.6248	19.53	2.089	0.03683
17	17:64995769:G:A	64995769	A	ADD	1536	-9.771	4.676	-18.94	-0.6055	-2.089	0.03683
17	17:64995842:C:T	64995842	T	ADD	1536	-9.771	4.676	-18.94	-0.6055	-2.089	0.03683
17	17:64996221:A:G	64996221	G	ADD	1536	-9.771	4.676	-18.94	-0.6055	-2.089	0.03683
18	18:11474734:A:C	11474734	A	ADD	1536	-9.017	4.315	-17.47	-0.559	-2.09	0.03683
18	18:56437043:A:G	56437043	G	ADD	1536	-10.84	5.188	-21.01	-0.6719	-2.089	0.03683
7	7:18835699:A:C	18835699	C	ADD	1536	-9.145	4.377	-17.72	-0.5666	-2.089	0.03684
7	7:19628286:C:A	19628286	C	ADD	1536	9.575	4.583	0.5928	18.56	2.089	0.03684
8	8:103043861:G:A	103043861	G	ADD	1536	-15.85	7.587	-30.72	-0.9815	-2.089	0.03684
12	12:46523879:C:T	46523879	T	ADD	1536	-8.821	4.222	-17.1	-0.5466	-2.089	0.03684
15	15:47789397:C:T	47789397	T	ADD	1536	9.459	4.527	0.5858	18.33	2.089	0.03684
2	2:113537223:C:A	113537223	A	ADD	1536	15.83	7.579	0.9799	30.69	2.089	0.03685
9	9:28031741:G:A	28031741	A	ADD	1536	-15.16	7.254	-29.37	-0.9378	-2.089	0.03685
10	10:70969158:A:G	70969158	G	ADD	1536	8.854	4.238	0.5478	17.16	2.089	0.03685
5	5:110470505:G:A	110470505	A	ADD	1536	10.28	4.922	0.6355	19.93	2.089	0.03686
6	6:8240327:A:G	8240327	G	ADD	1536	-9.661	4.624	-18.72	-0.5975	-2.089	0.03686
6	6:34696165:G:A	34696165	A	ADD	1536	14.5	6.94	0.8962	28.1	2.089	0.03686
13	13:59598149:T:G	59598149	G	ADD	1536	12.66	6.058	0.7825	24.53	2.089	0.03686
16	16:24269658:G:A	24269658	A	ADD	1536	10.24	4.902	0.6332	19.85	2.089	0.03686
2	2:30119396:G:C	30119396	C	ADD	1536	-13.06	6.251	-25.31	-0.8066	-2.089	0.03687
7	7:19616437:T:G	19616437	T	ADD	1536	9.38	4.49	0.5796	18.18	2.089	0.03687
7	7:19616566:A:T	19616566	A	ADD	1536	9.38	4.49	0.5796	18.18	2.089	0.03687
8	8:4604286:G:T	4604286	T	ADD	1536	9.366	4.483	0.5785	18.15	2.089	0.03687
8	8:17267422:T:C	17267422	C	ADD	1536	-9.133	4.372	-17.7	-0.5644	-2.089	0.03687
8	8:17267877:T:C	17267877	C	ADD	1536	-9.133	4.372	-17.7	-0.5644	-2.089	0.03687
8	8:138112067:A:T	138112067	A	ADD	1536	-8.976	4.297	-17.4	-0.5547	-2.089	0.03687
12	12:27745088:C:T	27745088	T	ADD	1536	12.55	6.008	0.7754	24.33	2.089	0.03687
16	16:89950557:A:G	89950557	G	ADD	1536	10.58	5.067	0.6541	20.51	2.089	0.03687
2	2:22978736:C:A	22978736	A	ADD	1536	10.14	4.854	0.6262	19.65	2.089	0.03688
2	2:22978807:G:A	22978807	A	ADD	1536	10.14	4.854	0.6262	19.65	2.089	0.03688
4	4:82217532:T:G	82217532	G	ADD	1536	8.627	4.13	0.5327	16.72	2.089	0.03688
5	5:1385574:G:A	1385574	A	ADD	1536	-14.45	6.919	-28.01	-0.8923	-2.089	0.03688
6	6:33083936:T:G	33083936	G	ADD	1536	9.703	4.645	0.5988	18.81	2.089	0.03688
6	6:33084460:A:G	33084460	G	ADD	1536	9.703	4.645	0.5988	18.81	2.089	0.03688
6	6:33085033:T:G	33085033	G	ADD	1536	9.703	4.645	0.5988	18.81	2.089	0.03688
13	13:100087719:T:G	100087719	G	ADD	1536	-9.708	4.647	-18.82	-0.5993	-2.089	0.03688
3	3:103775888:G:A	103775888	A	ADD	1536	11.03	5.281	0.6803	21.38	2.089	0.03689
3	3:103781244:G:A	103781244	A	ADD	1536	11.03	5.281	0.6803	21.38	2.089	0.03689
4	4:189214286:A:T	189214286	T	ADD	1536	-14.39	6.887	-27.88	-0.8872	-2.089	0.03689
5	5:77225805:C:A	77225805	A	ADD	1536	12.35	5.913	0.7621	23.94	2.089	0.03689
5	5:77227050:A:G	77227050	G	ADD	1536	12.35	5.913	0.7621	23.94	2.089	0.03689
6	6:33084051:G:T	33084051	T	ADD	1536	9.716	4.652	0.5993	18.83	2.089	0.03689
6	6:33084148:G:T	33084148	T	ADD	1536	9.716	4.652	0.5993	18.83	2.089	0.03689
6	6:33084357:T:C	33084357	C	ADD	1536	9.716	4.652	0.5993	18.83	2.089	0.03689
6	6:33084571:T:G	33084571	G	ADD	1536	9.716	4.652	0.5993	18.83	2.089	0.03689
6	6:33084596:G:A	33084596	A	ADD	1536	9.716	4.652	0.5993	18.83	2.089	0.03689
6	6:33084641:T:C	33084641	C	ADD	1536	9.716	4.652	0.5993	18.83	2.089	0.03689
6	6:33084698:A:G	33084698	G	ADD	1536	9.716	4.652	0.5993	18.83	2.089	0.03689
6	6:33085543:T:C	33085543	C	ADD	1536	9.716	4.652	0.5993	18.83	2.089	0.03689
8	8:41204333:A:C	41204333	C	ADD	1536	-10.48	5.018	-20.31	-0.6464	-2.089	0.03689
11	11:42913605:A:C	42913605	C	ADD	1536	9.929	4.754	0.6126	19.25	2.089	0.03689
17	17:70108426:C:T	70108426	T	ADD	1536	-11.35	5.433	-22	-0.6999	-2.089	0.03689
17	17:70109439:C:T	70109439	T	ADD	1536	-11.35	5.433	-22	-0.6999	-2.089	0.03689
17	17:70110170:G:A	70110170	A	ADD	1536	-11.35	5.433	-22	-0.6999	-2.089	0.03689
17	17:70110220:C:T	70110220	T	ADD	1536	-11.35	5.433	-22	-0.6999	-2.089	0.03689
17	17:70110227:G:A	70110227	A	ADD	1536	-11.35	5.433	-22	-0.6999	-2.089	0.03689
1	1:91191297:G:C	91191297	C	ADD	1536	-11.17	5.346	-21.65	-0.6883	-2.089	0.0369
5	5:76455322:C:T	76455322	T	ADD	1536	13.13	6.285	0.8093	25.44	2.089	0.0369
8	8:140984225:C:A	140984225	A	ADD	1536	-17.49	8.376	-33.91	-1.078	-2.089	0.0369
9	9:125391241:G:A	125391241	G	ADD	1536	-8.762	4.195	-16.99	-0.5399	-2.089	0.0369
18	18:56872747:A:C	56872747	C	ADD	1536	9.713	4.65	0.5985	18.83	2.089	0.0369
20	20:6655626:A:G	6655626	G	ADD	1536	-13.78	6.598	-26.71	-0.8496	-2.089	0.0369
3	3:24291197:T:C	24291197	C	ADD	1536	9.068	4.342	0.5583	17.58	2.089	0.03691
3	3:116326884:C:T	116326884	T	ADD	1536	-9.416	4.508	-18.25	-0.58	-2.089	0.03691
3	3:116326891:A:G	116326891	G	ADD	1536	-9.416	4.508	-18.25	-0.58	-2.089	0.03691
4	4:182738801:G:A	182738801	A	ADD	1536	13.71	6.565	0.8445	26.58	2.089	0.03691
12	12:27624661:A:G	27624661	G	ADD	1536	14.62	7.001	0.9002	28.35	2.089	0.03691
17	17:5397493:A:G	5397493	G	ADD	1536	10.01	4.795	0.6166	19.41	2.089	0.03691
17	17:5397859:G:A	5397859	A	ADD	1536	10.01	4.795	0.6166	19.41	2.089	0.03691
17	17:5398033:G:A	5398033	A	ADD	1536	10.01	4.795	0.6166	19.41	2.089	0.03691
2	2:41920475:G:C	41920475	C	ADD	1536	14.82	7.096	0.912	28.73	2.088	0.03692
2	2:41923348:C:G	41923348	G	ADD	1536	14.82	7.096	0.912	28.73	2.088	0.03692
2	2:41923491:A:G	41923491	G	ADD	1536	14.82	7.096	0.912	28.73	2.088	0.03692
2	2:41923777:T:C	41923777	C	ADD	1536	14.82	7.096	0.912	28.73	2.088	0.03692
2	2:41925218:C:T	41925218	T	ADD	1536	14.82	7.096	0.912	28.73	2.088	0.03692
2	2:41925573:T:C	41925573	C	ADD	1536	14.82	7.096	0.912	28.73	2.088	0.03692
2	2:41926443:C:T	41926443	T	ADD	1536	14.82	7.096	0.912	28.73	2.088	0.03692
2	2:41926672:C:T	41926672	T	ADD	1536	14.82	7.096	0.912	28.73	2.088	0.03692
2	2:41926819:G:C	41926819	C	ADD	1536	14.82	7.096	0.912	28.73	2.088	0.03692
2	2:41927748:C:T	41927748	T	ADD	1536	14.82	7.096	0.912	28.73	2.088	0.03692
2	2:41928589:G:A	41928589	A	ADD	1536	14.82	7.096	0.912	28.73	2.088	0.03692
2	2:41929868:T:C	41929868	C	ADD	1536	14.82	7.096	0.912	28.73	2.088	0.03692
2	2:41930791:G:A	41930791	A	ADD	1536	14.82	7.096	0.912	28.73	2.088	0.03692
2	2:41931326:G:C	41931326	C	ADD	1536	14.82	7.096	0.912	28.73	2.088	0.03692
2	2:41932233:T:C	41932233	C	ADD	1536	14.82	7.096	0.912	28.73	2.088	0.03692
2	2:41933152:A:G	41933152	G	ADD	1536	14.82	7.096	0.912	28.73	2.088	0.03692
2	2:41933567:C:T	41933567	T	ADD	1536	14.82	7.096	0.912	28.73	2.088	0.03692
2	2:41933703:T:G	41933703	G	ADD	1536	14.82	7.096	0.912	28.73	2.088	0.03692
2	2:41933740:G:A	41933740	A	ADD	1536	14.82	7.096	0.912	28.73	2.088	0.03692
2	2:41934036:A:G	41934036	G	ADD	1536	14.82	7.096	0.912	28.73	2.088	0.03692
2	2:41934286:A:T	41934286	T	ADD	1536	14.82	7.096	0.912	28.73	2.088	0.03692
2	2:41934287:C:T	41934287	T	ADD	1536	14.82	7.096	0.912	28.73	2.088	0.03692
2	2:41934436:G:C	41934436	C	ADD	1536	14.82	7.096	0.912	28.73	2.088	0.03692
2	2:41934527:T:A	41934527	A	ADD	1536	14.82	7.096	0.912	28.73	2.088	0.03692
2	2:41935604:C:T	41935604	T	ADD	1536	14.82	7.096	0.912	28.73	2.088	0.03692
2	2:41935606:G:A	41935606	A	ADD	1536	14.82	7.096	0.912	28.73	2.088	0.03692
2	2:41935865:T:G	41935865	G	ADD	1536	14.82	7.096	0.912	28.73	2.088	0.03692
2	2:41936566:G:A	41936566	A	ADD	1536	14.82	7.096	0.912	28.73	2.088	0.03692
2	2:41937743:A:G	41937743	G	ADD	1536	14.82	7.096	0.912	28.73	2.088	0.03692
2	2:41937770:G:A	41937770	A	ADD	1536	14.82	7.096	0.912	28.73	2.088	0.03692
2	2:41937900:C:G	41937900	G	ADD	1536	14.82	7.096	0.912	28.73	2.088	0.03692
11	11:19440132:A:G	19440132	A	ADD	1536	9.495	4.546	0.5842	18.41	2.088	0.03692
18	18:70983468:T:C	70983468	T	ADD	1536	8.884	4.254	0.5467	17.22	2.088	0.03692
18	18:70983494:C:G	70983494	C	ADD	1536	8.884	4.254	0.5467	17.22	2.088	0.03692
3	3:164941049:A:G	164941049	G	ADD	1536	9.397	4.5	0.5777	18.22	2.088	0.03693
3	3:169209289:G:T	169209289	T	ADD	1536	10.25	4.909	0.6301	19.87	2.088	0.03693
4	4:134004623:C:A	134004623	A	ADD	1536	-11.73	5.618	-22.74	-0.7213	-2.088	0.03693
6	6:102896943:A:G	102896943	A	ADD	1536	-17.89	8.567	-34.68	-1.1	-2.088	0.03693
10	10:28564927:C:A	28564927	A	ADD	1536	13.64	6.533	0.8387	26.45	2.088	0.03693
10	10:68113595:T:G	68113595	G	ADD	1536	-8.846	4.236	-17.15	-0.5441	-2.088	0.03693
10	10:68113973:G:A	68113973	A	ADD	1536	-8.846	4.236	-17.15	-0.5441	-2.088	0.03693
18	18:20512360:G:T	20512360	T	ADD	1536	16.46	7.884	1.012	31.92	2.088	0.03693
20	20:62423164:C:T	62423164	T	ADD	1536	8.886	4.255	0.5463	17.23	2.088	0.03693
20	20:62423362:A:G	62423362	G	ADD	1536	8.886	4.255	0.5463	17.23	2.088	0.03693
5	5:33639395:T:A	33639395	T	ADD	1536	8.872	4.248	0.545	17.2	2.088	0.03694
12	12:50197880:G:A	50197880	A	ADD	1536	16.33	7.819	1.003	31.65	2.088	0.03694
2	2:180374598:G:A	180374598	G	ADD	1536	-8.899	4.262	-17.25	-0.5465	-2.088	0.03695
3	3:33102381:A:G	33102381	A	ADD	1536	-8.851	4.239	-17.16	-0.5432	-2.088	0.03695
3	3:68284661:C:T	68284661	T	ADD	1536	-11.72	5.614	-22.73	-0.7197	-2.088	0.03695
3	3:139722034:C:T	139722034	T	ADD	1536	-19.27	9.23	-37.36	-1.184	-2.088	0.03695
5	5:59240359:C:T	59240359	T	ADD	1536	-13	6.225	-25.2	-0.7981	-2.088	0.03695
5	5:59240576:C:T	59240576	T	ADD	1536	-13	6.225	-25.2	-0.7981	-2.088	0.03695
20	20:45467231:G:A	45467231	G	ADD	1536	8.848	4.237	0.5433	17.15	2.088	0.03695
2	2:143381789:A:G	143381789	G	ADD	1536	9.055	4.337	0.5553	17.56	2.088	0.03696
4	4:134048745:C:T	134048745	T	ADD	1536	-11.75	5.627	-22.78	-0.7206	-2.088	0.03696
7	7:19599324:C:G	19599324	G	ADD	1536	10.71	5.13	0.6572	20.77	2.088	0.03696
3	3:141796252:A:C	141796252	C	ADD	1536	-9.736	4.663	-18.88	-0.5969	-2.088	0.03697
9	9:12107065:T:C	12107065	C	ADD	1536	-12.72	6.09	-24.65	-0.7791	-2.088	0.03697
9	9:12107205:A:G	12107205	G	ADD	1536	-12.72	6.09	-24.65	-0.7791	-2.088	0.03697
9	9:12125839:A:T	12125839	T	ADD	1536	-12.72	6.09	-24.65	-0.7791	-2.088	0.03697
11	11:44293529:A:C	44293529	C	ADD	1536	9.638	4.616	0.5904	18.68	2.088	0.03697
5	5:52507949:T:C	52507949	C	ADD	1536	-9.125	4.37	-17.69	-0.5587	-2.088	0.03698
5	5:134338223:C:T	134338223	T	ADD	1536	-8.591	4.115	-16.66	-0.5263	-2.088	0.03698
5	5:177645574:G:A	177645574	A	ADD	1536	8.926	4.275	0.5465	17.31	2.088	0.03698
6	6:75339527:T:C	75339527	C	ADD	1536	8.7	4.167	0.5329	16.87	2.088	0.03698
6	6:75339891:A:T	75339891	T	ADD	1536	8.7	4.167	0.5329	16.87	2.088	0.03698
7	7:38541139:T:G	38541139	G	ADD	1536	-11.45	5.484	-22.2	-0.701	-2.088	0.03698
7	7:157870618:G:A	157870618	A	ADD	1536	15.71	7.525	0.9617	30.46	2.088	0.03698
10	10:5238196:G:A	5238196	G	ADD	1536	12.03	5.764	0.737	23.33	2.088	0.03698
10	10:124053547:A:C	124053547	C	ADD	1536	-11.31	5.416	-21.92	-0.6927	-2.088	0.03698
13	13:20888666:T:G	20888666	T	ADD	1536	8.902	4.264	0.5453	17.26	2.088	0.03698
18	18:23633134:A:G	23633134	G	ADD	1536	14.08	6.745	0.8621	27.3	2.088	0.03698
18	18:23638378:C:G	23638378	G	ADD	1536	14.08	6.745	0.8621	27.3	2.088	0.03698
18	18:23639752:C:T	23639752	T	ADD	1536	14.08	6.745	0.8621	27.3	2.088	0.03698
18	18:23640530:A:G	23640530	G	ADD	1536	14.08	6.745	0.8621	27.3	2.088	0.03698
18	18:23642772:T:C	23642772	C	ADD	1536	14.08	6.745	0.8621	27.3	2.088	0.03698
18	18:23646899:T:C	23646899	C	ADD	1536	14.08	6.745	0.8621	27.3	2.088	0.03698
18	18:23650901:C:A	23650901	A	ADD	1536	14.08	6.745	0.8621	27.3	2.088	0.03698
18	18:23652544:G:A	23652544	A	ADD	1536	14.08	6.745	0.8621	27.3	2.088	0.03698
18	18:23654574:G:T	23654574	T	ADD	1536	14.08	6.745	0.8621	27.3	2.088	0.03698
18	18:23658357:A:G	23658357	G	ADD	1536	14.08	6.745	0.8621	27.3	2.088	0.03698
18	18:23660448:C:G	23660448	G	ADD	1536	14.08	6.745	0.8621	27.3	2.088	0.03698
18	18:23662433:C:T	23662433	T	ADD	1536	14.08	6.745	0.8621	27.3	2.088	0.03698
18	18:23668479:G:A	23668479	A	ADD	1536	14.08	6.745	0.8621	27.3	2.088	0.03698
18	18:23670736:C:T	23670736	T	ADD	1536	14.08	6.745	0.8621	27.3	2.088	0.03698
18	18:23671242:C:G	23671242	G	ADD	1536	14.08	6.745	0.8621	27.3	2.088	0.03698
18	18:23672107:T:C	23672107	C	ADD	1536	14.08	6.745	0.8621	27.3	2.088	0.03698
18	18:23679341:A:G	23679341	G	ADD	1536	14.08	6.745	0.8621	27.3	2.088	0.03698
18	18:23679401:C:A	23679401	A	ADD	1536	14.08	6.745	0.8621	27.3	2.088	0.03698
18	18:23683223:C:T	23683223	T	ADD	1536	14.08	6.745	0.8621	27.3	2.088	0.03698
19	19:15977163:G:A	15977163	A	ADD	1536	-8.889	4.258	-17.23	-0.5443	-2.088	0.03698
19	19:15977171:T:C	15977171	C	ADD	1536	-8.889	4.258	-17.23	-0.5443	-2.088	0.03698
19	19:15977518:G:A	15977518	A	ADD	1536	-8.889	4.258	-17.23	-0.5443	-2.088	0.03698
19	19:15978651:C:T	15978651	T	ADD	1536	-8.889	4.258	-17.23	-0.5443	-2.088	0.03698
19	19:15979218:A:G	15979218	G	ADD	1536	-8.889	4.258	-17.23	-0.5443	-2.088	0.03698
1	1:47395617:G:T	47395617	T	ADD	1536	17.92	8.581	1.096	34.73	2.088	0.03699
1	1:198599649:G:A	198599649	A	ADD	1536	12.63	6.052	0.7724	24.49	2.088	0.037
3	3:116325700:G:C	116325700	C	ADD	1536	-9.201	4.407	-17.84	-0.5627	-2.088	0.037
8	8:8977782:G:A	8977782	A	ADD	1536	-13.66	6.541	-26.48	-0.8347	-2.088	0.037
11	11:117476142:C:T	117476142	T	ADD	1536	10.5	5.028	0.6416	20.35	2.088	0.037
1	1:99351533:G:A	99351533	A	ADD	1536	9.26	4.436	0.5656	17.95	2.087	0.03701
1	1:99353570:G:A	99353570	A	ADD	1536	9.26	4.436	0.5656	17.95	2.087	0.03701
5	5:110478806:C:G	110478806	G	ADD	1536	-11.56	5.539	-22.42	-0.7063	-2.087	0.03701
5	5:110478926:G:A	110478926	A	ADD	1536	-11.56	5.539	-22.42	-0.7063	-2.087	0.03701
9	9:109136192:T:C	109136192	C	ADD	1536	-10.64	5.095	-20.62	-0.6495	-2.087	0.03701
16	16:78867879:A:C	78867879	A	ADD	1536	9.213	4.413	0.5628	17.86	2.087	0.03701
20	20:35041288:G:A	35041288	G	ADD	1536	8.878	4.253	0.5424	17.21	2.087	0.03701
4	4:164537707:G:A	164537707	A	ADD	1536	9.836	4.712	0.6006	19.07	2.087	0.03702
4	4:164541162:G:A	164541162	A	ADD	1536	9.836	4.712	0.6006	19.07	2.087	0.03702
4	4:164541214:G:A	164541214	A	ADD	1536	9.836	4.712	0.6006	19.07	2.087	0.03702
9	9:105519832:G:A	105519832	A	ADD	1536	-12.63	6.052	-24.5	-0.7713	-2.087	0.03702
9	9:105520419:C:T	105520419	T	ADD	1536	-12.63	6.052	-24.5	-0.7713	-2.087	0.03702
16	16:68862597:T:C	68862597	C	ADD	1536	-10.17	4.874	-19.73	-0.6211	-2.087	0.03702
1	1:55818155:C:A	55818155	A	ADD	1536	13.58	6.504	0.8282	26.33	2.087	0.03703
2	2:119831548:C:A	119831548	A	ADD	1536	-10.41	4.986	-20.18	-0.6348	-2.087	0.03703
6	6:30368612:G:A	30368612	A	ADD	1536	-11.59	5.552	-22.47	-0.7066	-2.087	0.03703
9	9:7031177:T:C	7031177	C	ADD	1536	9.529	4.566	0.5812	18.48	2.087	0.03703
10	10:129240213:G:A	129240213	A	ADD	1536	9.007	4.315	0.5491	17.46	2.087	0.03703
12	12:54930531:A:G	54930531	G	ADD	1536	-9.808	4.699	-19.02	-0.5981	-2.087	0.03703
14	14:27797428:G:T	27797428	T	ADD	1536	-10.9	5.224	-21.14	-0.6649	-2.087	0.03703
21	21:28057502:G:A	28057502	A	ADD	1536	-9.986	4.784	-19.36	-0.6089	-2.087	0.03703
7	7:151655858:G:A	151655858	A	ADD	1536	9.335	4.473	0.569	18.1	2.087	0.03704
14	14:79278812:G:C	79278812	C	ADD	1536	16.56	7.936	1.009	32.12	2.087	0.03704
1	1:18697149:A:G	18697149	G	ADD	1536	9.133	4.376	0.556	17.71	2.087	0.03705
1	1:162668444:T:C	162668444	C	ADD	1536	13.16	6.306	0.8015	25.52	2.087	0.03705
4	4:189318676:G:A	189318676	A	ADD	1536	-15.15	7.258	-29.37	-0.9226	-2.087	0.03705
4	4:189319336:C:T	189319336	T	ADD	1536	-15.15	7.258	-29.37	-0.9226	-2.087	0.03705
4	4:189319748:C:T	189319748	T	ADD	1536	-15.15	7.258	-29.37	-0.9226	-2.087	0.03705
4	4:189333276:G:A	189333276	A	ADD	1536	-15.15	7.258	-29.37	-0.9226	-2.087	0.03705
9	9:110370008:G:T	110370008	T	ADD	1536	-12.93	6.195	-25.07	-0.7872	-2.087	0.03705
2	2:73794054:C:T	73794054	T	ADD	1536	-10.46	5.013	-20.29	-0.6363	-2.087	0.03706
7	7:54418986:G:A	54418986	A	ADD	1536	-18.35	8.791	-35.57	-1.116	-2.087	0.03706
10	10:5061541:G:A	5061541	A	ADD	1536	18.65	8.935	1.135	36.16	2.087	0.03706
11	11:20337114:G:C	20337114	C	ADD	1536	-10.43	4.997	-20.22	-0.6342	-2.087	0.03706
16	16:86042597:A:G	86042597	A	ADD	1536	8.954	4.291	0.5447	17.36	2.087	0.03706
20	20:20467856:C:T	20467856	T	ADD	1536	12.66	6.065	0.7701	24.54	2.087	0.03706
20	20:20467951:G:C	20467951	C	ADD	1536	12.66	6.065	0.7701	24.54	2.087	0.03706
20	20:20468975:A:G	20468975	G	ADD	1536	12.66	6.065	0.7701	24.54	2.087	0.03706
5	5:154999406:C:T	154999406	T	ADD	1536	10.94	5.245	0.6654	21.22	2.087	0.03707
8	8:62900946:T:C	62900946	C	ADD	1536	8.699	4.169	0.5288	16.87	2.087	0.03707
2	2:69203016:C:A	69203016	A	ADD	1536	-11.49	5.508	-22.29	-0.6979	-2.087	0.03708
5	5:31120840:T:C	31120840	C	ADD	1536	-9.992	4.788	-19.38	-0.607	-2.087	0.03708
5	5:133022935:G:A	133022935	A	ADD	1536	11.49	5.508	0.6984	22.29	2.087	0.03708
6	6:47316389:T:C	47316389	T	ADD	1536	11.9	5.704	0.7228	23.08	2.087	0.03708
6	6:47316759:T:C	47316759	T	ADD	1536	11.9	5.704	0.7228	23.08	2.087	0.03708
6	6:47316790:T:C	47316790	T	ADD	1536	11.9	5.704	0.7228	23.08	2.087	0.03708
6	6:47316925:T:C	47316925	T	ADD	1536	11.9	5.704	0.7228	23.08	2.087	0.03708
6	6:47317453:A:G	47317453	A	ADD	1536	11.9	5.704	0.7228	23.08	2.087	0.03708
8	8:18697016:G:T	18697016	T	ADD	1536	20.11	9.637	1.222	39	2.087	0.03708
8	8:18699497:G:A	18699497	A	ADD	1536	20.11	9.637	1.222	39	2.087	0.03708
8	8:18701677:C:T	18701677	T	ADD	1536	20.11	9.637	1.222	39	2.087	0.03708
8	8:18703990:G:A	18703990	A	ADD	1536	20.11	9.637	1.222	39	2.087	0.03708
8	8:18708802:C:T	18708802	T	ADD	1536	20.11	9.637	1.222	39	2.087	0.03708
2	2:77524854:A:G	77524854	G	ADD	1536	12.23	5.863	0.7425	23.72	2.087	0.03709
3	3:67848104:A:G	67848104	G	ADD	1536	-16.1	7.716	-31.22	-0.9774	-2.087	0.03709
7	7:150462898:A:C	150462898	A	ADD	1536	10.36	4.964	0.6286	20.09	2.087	0.03709
2	2:22575090:C:T	22575090	T	ADD	1536	12.94	6.202	0.7847	25.1	2.086	0.0371
3	3:66770439:A:G	66770439	G	ADD	1536	-11.18	5.36	-21.69	-0.6781	-2.086	0.0371
3	3:66774407:C:T	66774407	T	ADD	1536	-11.18	5.36	-21.69	-0.6781	-2.086	0.0371
6	6:15507880:G:A	15507880	A	ADD	1536	10.69	5.124	0.6486	20.73	2.087	0.0371
6	6:18144905:C:T	18144905	T	ADD	1536	-9.401	4.506	-18.23	-0.5699	-2.086	0.0371
6	6:18145750:T:C	18145750	C	ADD	1536	-9.401	4.506	-18.23	-0.5699	-2.086	0.0371
11	11:43178308:C:T	43178308	T	ADD	1536	-10.39	4.977	-20.14	-0.6299	-2.087	0.0371
11	11:43180927:A:G	43180927	G	ADD	1536	-10.39	4.977	-20.14	-0.6299	-2.087	0.0371
2	2:134616844:G:A	134616844	A	ADD	1536	12.34	5.916	0.7477	23.94	2.086	0.03711
2	2:134617840:G:A	134617840	A	ADD	1536	12.34	5.916	0.7477	23.94	2.086	0.03711
5	5:59526378:C:T	59526378	T	ADD	1536	-14.47	6.933	-28.05	-0.8765	-2.086	0.03711
8	8:26910255:C:T	26910255	T	ADD	1536	-10.63	5.096	-20.62	-0.644	-2.086	0.03711
14	14:65298617:G:A	65298617	A	ADD	1536	-11.88	5.696	-23.05	-0.7201	-2.086	0.03711
1	1:47311133:C:G	47311133	G	ADD	1536	17.82	8.541	1.078	34.56	2.086	0.03712
1	1:47311138:C:T	47311138	T	ADD	1536	17.82	8.541	1.078	34.56	2.086	0.03712
1	1:47314813:A:C	47314813	C	ADD	1536	17.82	8.541	1.078	34.56	2.086	0.03712
1	1:47315109:A:T	47315109	T	ADD	1536	17.82	8.541	1.078	34.56	2.086	0.03712
1	1:47317041:A:T	47317041	T	ADD	1536	17.82	8.541	1.078	34.56	2.086	0.03712
1	1:47317266:A:T	47317266	T	ADD	1536	17.82	8.541	1.078	34.56	2.086	0.03712
1	1:47323503:G:T	47323503	T	ADD	1536	17.82	8.541	1.078	34.56	2.086	0.03712
1	1:198640520:A:G	198640520	G	ADD	1536	12.55	6.013	0.7596	24.33	2.086	0.03712
2	2:41151588:G:T	41151588	T	ADD	1536	-10.5	5.032	-20.36	-0.6353	-2.086	0.03712
9	9:125391940:C:G	125391940	G	ADD	1536	-9.246	4.432	-17.93	-0.5596	-2.086	0.03712
10	10:5153723:A:T	5153723	A	ADD	1536	8.935	4.283	0.541	17.33	2.086	0.03712
10	10:5156235:C:G	5156235	C	ADD	1536	8.935	4.283	0.541	17.33	2.086	0.03712
16	16:58209274:G:A	58209274	A	ADD	1536	15.13	7.251	0.9156	29.34	2.086	0.03712
6	6:158982921:G:A	158982921	G	ADD	1536	10.24	4.907	0.6193	19.85	2.086	0.03713
7	7:36896572:G:A	36896572	A	ADD	1536	-17.01	8.156	-33	-1.029	-2.086	0.03713
8	8:5316768:C:A	5316768	A	ADD	1536	-11.35	5.44	-22.01	-0.6865	-2.086	0.03713
8	8:17743256:G:C	17743256	C	ADD	1536	-9.057	4.342	-17.57	-0.5478	-2.086	0.03713
11	11:12087525:C:G	12087525	G	ADD	1536	-11.76	5.638	-22.81	-0.7116	-2.086	0.03713
11	11:126883622:T:C	126883622	C	ADD	1536	-9.489	4.548	-18.4	-0.574	-2.086	0.03713
17	17:64996059:C:T	64996059	T	ADD	1536	-9.755	4.676	-18.92	-0.5901	-2.086	0.03713
20	20:50447917:G:A	50447917	A	ADD	1536	11.22	5.378	0.6784	21.76	2.086	0.03713
3	3:169027826:G:A	169027826	A	ADD	1536	9.655	4.628	0.5837	18.73	2.086	0.03714
4	4:125956106:T:C	125956106	C	ADD	1536	13.25	6.353	0.8013	25.71	2.086	0.03714
4	4:125957752:A:G	125957752	G	ADD	1536	13.25	6.353	0.8013	25.71	2.086	0.03714
5	5:110455381:T:C	110455381	C	ADD	1536	8.9	4.267	0.538	17.26	2.086	0.03714
5	5:112444086:T:A	112444086	A	ADD	1536	-15.33	7.347	-29.73	-0.9267	-2.086	0.03714
6	6:133262920:T:C	133262920	C	ADD	1536	-13.82	6.624	-26.8	-0.8352	-2.086	0.03714
6	6:133264633:A:G	133264633	G	ADD	1536	-13.82	6.624	-26.8	-0.8352	-2.086	0.03714
6	6:133264806:T:C	133264806	C	ADD	1536	-13.82	6.624	-26.8	-0.8352	-2.086	0.03714
6	6:133266218:T:C	133266218	C	ADD	1536	-13.82	6.624	-26.8	-0.8352	-2.086	0.03714
7	7:19602619:A:G	19602619	G	ADD	1536	10.7	5.13	0.6467	20.75	2.086	0.03714
11	11:15431408:G:A	15431408	G	ADD	1536	-9.551	4.579	-18.52	-0.5773	-2.086	0.03714
1	1:161470042:T:C	161470042	C	ADD	1536	-9.633	4.618	-18.68	-0.5817	-2.086	0.03715
1	1:161470505:G:C	161470505	C	ADD	1536	-9.633	4.618	-18.68	-0.5817	-2.086	0.03715
1	1:200975356:G:A	200975356	A	ADD	1536	-13.49	6.469	-26.17	-0.8153	-2.086	0.03715
2	2:135056095:A:G	135056095	G	ADD	1536	17.04	8.17	1.029	33.05	2.086	0.03715
2	2:165608024:C:G	165608024	G	ADD	1536	14.15	6.784	0.8544	27.45	2.086	0.03715
2	2:165609394:A:G	165609394	G	ADD	1536	14.15	6.784	0.8544	27.45	2.086	0.03715
9	9:125388326:A:G	125388326	A	ADD	1536	-8.763	4.201	-17	-0.5293	-2.086	0.03715
18	18:49123029:C:A	49123029	C	ADD	1536	-8.959	4.295	-17.38	-0.541	-2.086	0.03715
2	2:141428434:A:G	141428434	G	ADD	1536	-9.327	4.472	-18.09	-0.5623	-2.086	0.03717
3	3:151635372:T:C	151635372	C	ADD	1536	9.272	4.445	0.5591	17.98	2.086	0.03717
8	8:3811907:C:T	3811907	T	ADD	1536	10.23	4.903	0.6167	19.83	2.086	0.03717
8	8:4606271:C:T	4606271	T	ADD	1536	9.162	4.393	0.5526	17.77	2.086	0.03717
13	13:23580020:G:A	23580020	G	ADD	1536	12.25	5.872	0.7386	23.76	2.086	0.03717
6	6:33842632:A:C	33842632	C	ADD	1536	-9.724	4.663	-18.86	-0.5858	-2.086	0.03718
11	11:5486935:A:G	5486935	G	ADD	1536	9.017	4.323	0.5431	17.49	2.086	0.03718
20	20:45458385:G:T	45458385	G	ADD	1536	8.85	4.243	0.5333	17.17	2.086	0.03718
5	5:82791814:A:G	82791814	A	ADD	1536	9.164	4.394	0.5517	17.78	2.086	0.03719
7	7:147203816:T:C	147203816	C	ADD	1536	11.71	5.616	0.7049	22.72	2.085	0.03719
9	9:85102312:T:C	85102312	C	ADD	1536	16.06	7.703	0.967	31.16	2.086	0.03719
9	9:85102485:A:T	85102485	T	ADD	1536	16.06	7.703	0.967	31.16	2.086	0.03719
9	9:85102536:T:C	85102536	C	ADD	1536	16.06	7.703	0.967	31.16	2.086	0.03719
9	9:85105857:C:T	85105857	T	ADD	1536	16.06	7.703	0.967	31.16	2.086	0.03719
9	9:85105863:G:C	85105863	C	ADD	1536	16.06	7.703	0.967	31.16	2.086	0.03719
9	9:85106226:T:C	85106226	C	ADD	1536	16.06	7.703	0.967	31.16	2.086	0.03719
9	9:85106628:A:T	85106628	T	ADD	1536	16.06	7.703	0.967	31.16	2.086	0.03719
9	9:85107147:G:A	85107147	A	ADD	1536	16.06	7.703	0.967	31.16	2.086	0.03719
9	9:85107177:T:A	85107177	A	ADD	1536	16.06	7.703	0.967	31.16	2.086	0.03719
9	9:85107579:G:A	85107579	A	ADD	1536	16.06	7.703	0.967	31.16	2.086	0.03719
9	9:85107619:C:T	85107619	T	ADD	1536	16.06	7.703	0.967	31.16	2.086	0.03719
10	10:5138036:A:G	5138036	A	ADD	1536	12.46	5.973	0.7499	24.17	2.086	0.03719
13	13:66103692:A:T	66103692	T	ADD	1536	9.267	4.444	0.5579	17.98	2.086	0.03719
13	13:66106841:G:A	66106841	A	ADD	1536	9.267	4.444	0.5579	17.98	2.086	0.03719
13	13:66110470:C:T	66110470	T	ADD	1536	9.267	4.444	0.5579	17.98	2.086	0.03719
13	13:93150211:T:A	93150211	A	ADD	1536	-10.39	4.981	-20.15	-0.6254	-2.086	0.03719
13	13:93150223:T:A	93150223	A	ADD	1536	-10.39	4.981	-20.15	-0.6254	-2.086	0.03719
8	8:3219355:G:C	3219355	C	ADD	1536	-8.631	4.139	-16.74	-0.5193	-2.085	0.0372
9	9:105607879:T:C	105607879	C	ADD	1536	-9.434	4.524	-18.3	-0.5676	-2.085	0.0372
9	9:114645209:C:T	114645209	T	ADD	1536	12.14	5.821	0.7304	23.55	2.085	0.0372
9	9:114649764:A:G	114649764	G	ADD	1536	12.14	5.821	0.7304	23.55	2.085	0.0372
9	9:114652301:C:A	114652301	A	ADD	1536	12.14	5.821	0.7304	23.55	2.085	0.0372
9	9:114655053:T:G	114655053	G	ADD	1536	12.14	5.821	0.7304	23.55	2.085	0.0372
20	20:45459750:C:A	45459750	C	ADD	1536	8.863	4.25	0.533	17.19	2.085	0.0372
4	4:187775324:A:G	187775324	G	ADD	1536	8.885	4.261	0.5342	17.24	2.085	0.03721
6	6:30047403:G:A	30047403	A	ADD	1536	-10.54	5.052	-20.44	-0.633	-2.085	0.03721
10	10:33879345:G:T	33879345	T	ADD	1536	15.11	7.244	0.9081	29.3	2.085	0.03721
3	3:178038596:C:T	178038596	T	ADD	1536	16.35	7.843	0.9821	31.73	2.085	0.03722
14	14:32460060:A:G	32460060	A	ADD	1536	9.421	4.518	0.5656	18.28	2.085	0.03722
15	15:66888939:G:A	66888939	A	ADD	1536	17.45	8.368	1.047	33.85	2.085	0.03722
4	4:23968043:T:C	23968043	C	ADD	1536	-9.195	4.41	-17.84	-0.5516	-2.085	0.03723
6	6:38800209:T:C	38800209	C	ADD	1536	9.688	4.646	0.5812	18.8	2.085	0.03723
13	13:34962602:G:A	34962602	A	ADD	1536	12.08	5.794	0.725	23.44	2.085	0.03723
13	13:112187552:A:G	112187552	G	ADD	1536	-14.98	7.185	-29.06	-0.899	-2.085	0.03723
13	13:111350205:C:T	111350205	T	ADD	1536	-13.29	6.376	-25.79	-0.7971	-2.085	0.03724
14	14:74683937:A:G	74683937	G	ADD	1536	-13.27	6.367	-25.75	-0.7959	-2.085	0.03724
1	1:246202998:T:C	246202998	C	ADD	1536	-13.45	6.449	-26.09	-0.8056	-2.085	0.03725
5	5:150387493:G:A	150387493	G	ADD	1536	-9.098	4.364	-17.65	-0.5451	-2.085	0.03725
9	9:113082943:C:T	113082943	T	ADD	1536	14.23	6.827	0.8523	27.61	2.085	0.03725
12	12:27646231:G:A	27646231	A	ADD	1536	12.99	6.231	0.7784	25.2	2.085	0.03725
13	13:76135349:A:G	76135349	G	ADD	1536	-9.853	4.726	-19.12	-0.5901	-2.085	0.03725
13	13:76141721:C:A	76141721	A	ADD	1536	-9.853	4.726	-19.12	-0.5901	-2.085	0.03725
3	3:29493019:C:T	29493019	T	ADD	1536	9.153	4.391	0.5476	17.76	2.085	0.03726
3	3:29493070:G:T	29493070	T	ADD	1536	9.153	4.391	0.5476	17.76	2.085	0.03726
7	7:151571154:T:C	151571154	C	ADD	1536	-11.03	5.292	-21.4	-0.6601	-2.085	0.03726
12	12:69337377:C:T	69337377	T	ADD	1536	16.34	7.836	0.9774	31.7	2.085	0.03726
1	1:68732819:A:G	68732819	A	ADD	1536	9.027	4.33	0.5398	17.51	2.085	0.03727
1	1:214125854:A:G	214125854	A	ADD	1536	9.012	4.323	0.539	17.49	2.085	0.03727
3	3:151979:C:G	151979	G	ADD	1536	-9.084	4.358	-17.62	-0.5434	-2.085	0.03727
3	3:151997:C:G	151997	G	ADD	1536	-9.084	4.358	-17.62	-0.5434	-2.085	0.03727
7	7:43215755:A:G	43215755	G	ADD	1536	-8.635	4.142	-16.75	-0.5165	-2.085	0.03727
8	8:61836971:A:T	61836971	T	ADD	1536	-11.42	5.478	-22.16	-0.6831	-2.085	0.03727
8	8:61838384:G:T	61838384	T	ADD	1536	-11.42	5.478	-22.16	-0.6831	-2.085	0.03727
8	8:61838408:C:T	61838408	T	ADD	1536	-11.42	5.478	-22.16	-0.6831	-2.085	0.03727
8	8:61838713:A:G	61838713	G	ADD	1536	-11.42	5.478	-22.16	-0.6831	-2.085	0.03727
6	6:47318885:G:A	47318885	G	ADD	1536	11.77	5.648	0.7034	22.84	2.084	0.03728
13	13:100091244:G:A	100091244	A	ADD	1536	10.67	5.121	0.6379	20.71	2.085	0.03728
6	6:153336230:G:T	153336230	T	ADD	1536	15.53	7.45	0.9271	30.13	2.084	0.03729
9	9:118630270:A:G	118630270	G	ADD	1536	-8.921	4.28	-17.31	-0.5325	-2.084	0.03729
9	9:118631084:T:A	118631084	A	ADD	1536	-8.921	4.28	-17.31	-0.5325	-2.084	0.03729
9	9:118632022:G:A	118632022	A	ADD	1536	-8.921	4.28	-17.31	-0.5325	-2.084	0.03729
9	9:118634305:G:A	118634305	A	ADD	1536	-8.921	4.28	-17.31	-0.5325	-2.084	0.03729
14	14:95463894:A:G	95463894	A	ADD	1536	8.925	4.282	0.533	17.32	2.084	0.03729
21	21:43236315:G:A	43236315	A	ADD	1536	9.088	4.36	0.5428	17.63	2.084	0.03729
10	10:43009565:A:G	43009565	G	ADD	1536	-12.22	5.862	-23.71	-0.729	-2.084	0.0373
15	15:54688693:G:A	54688693	A	ADD	1536	17.39	8.345	1.037	33.75	2.084	0.0373
18	18:73407373:A:C	73407373	C	ADD	1536	-9.274	4.449	-17.99	-0.5532	-2.084	0.0373
20	20:20711985:G:A	20711985	A	ADD	1536	12.58	6.037	0.7508	24.42	2.084	0.0373
8	8:95073181:G:C	95073181	C	ADD	1536	-15.92	7.637	-30.89	-0.9489	-2.084	0.03731
13	13:69012027:C:A	69012027	A	ADD	1536	-12.32	5.911	-23.9	-0.7339	-2.084	0.03731
3	3:15411582:A:G	15411582	G	ADD	1536	9.904	4.752	0.5899	19.22	2.084	0.03732
13	13:60638547:C:T	60638547	T	ADD	1536	-16.81	8.064	-32.61	-1.001	-2.084	0.03732
13	13:60643224:C:T	60643224	T	ADD	1536	-16.81	8.064	-32.61	-1.001	-2.084	0.03732
13	13:60643436:G:A	60643436	A	ADD	1536	-16.81	8.064	-32.61	-1.001	-2.084	0.03732
13	13:60646551:C:T	60646551	T	ADD	1536	-16.81	8.064	-32.61	-1.001	-2.084	0.03732
13	13:60652316:C:A	60652316	A	ADD	1536	-16.81	8.064	-32.61	-1.001	-2.084	0.03732
13	13:60652755:C:T	60652755	T	ADD	1536	-16.81	8.064	-32.61	-1.001	-2.084	0.03732
13	13:60652799:A:T	60652799	T	ADD	1536	-16.81	8.064	-32.61	-1.001	-2.084	0.03732
13	13:60653070:A:T	60653070	T	ADD	1536	-16.81	8.064	-32.61	-1.001	-2.084	0.03732
16	16:75266607:C:A	75266607	A	ADD	1536	17.33	8.314	1.032	33.62	2.084	0.03732
3	3:33107671:G:T	33107671	T	ADD	1536	-9.434	4.527	-18.31	-0.5615	-2.084	0.03733
17	17:75121956:G:A	75121956	A	ADD	1536	19.24	9.231	1.145	37.33	2.084	0.03733
19	19:45394969:T:G	45394969	G	ADD	1536	11.37	5.457	0.6768	22.07	2.084	0.03733
3	3:147831288:C:T	147831288	T	ADD	1536	-9.975	4.787	-19.36	-0.5928	-2.084	0.03734
6	6:22727514:C:T	22727514	T	ADD	1536	-10.01	4.804	-19.43	-0.5953	-2.084	0.03734
6	6:30764838:G:A	30764838	A	ADD	1536	-9.663	4.637	-18.75	-0.5745	-2.084	0.03734
6	6:30765070:C:A	30765070	A	ADD	1536	-9.663	4.637	-18.75	-0.5745	-2.084	0.03734
16	16:78016214:G:A	78016214	A	ADD	1536	8.851	4.248	0.5261	17.18	2.084	0.03734
8	8:139383335:G:T	139383335	T	ADD	1536	-11.35	5.449	-22.03	-0.6745	-2.084	0.03735
13	13:109944192:C:T	109944192	T	ADD	1536	-8.82	4.233	-17.12	-0.5241	-2.084	0.03735
13	13:109947213:T:C	109947213	C	ADD	1536	-8.82	4.233	-17.12	-0.5241	-2.084	0.03735
20	20:374439:A:G	374439	G	ADD	1536	9.768	4.688	0.5805	18.96	2.084	0.03735
20	20:374763:C:T	374763	T	ADD	1536	9.768	4.688	0.5805	18.96	2.084	0.03735
1	1:55814573:G:A	55814573	A	ADD	1536	13.55	6.504	0.8041	26.3	2.084	0.03736
17	17:5243439:A:C	5243439	C	ADD	1536	11.95	5.734	0.709	23.19	2.084	0.03736
17	17:5256454:A:C	5256454	C	ADD	1536	11.95	5.734	0.709	23.19	2.084	0.03736
19	19:39996814:T:C	39996814	C	ADD	1536	18.74	8.995	1.112	36.37	2.084	0.03736
1	1:68880367:T:C	68880367	C	ADD	1536	-9.192	4.412	-17.84	-0.5452	-2.084	0.03737
4	4:15133329:G:C	15133329	C	ADD	1536	-9.192	4.412	-17.84	-0.5451	-2.084	0.03737
12	12:97124939:G:A	97124939	A	ADD	1536	-8.801	4.224	-17.08	-0.5217	-2.083	0.03737
12	12:97125789:C:T	97125789	T	ADD	1536	-8.801	4.224	-17.08	-0.5217	-2.083	0.03737
12	12:97129857:C:T	97129857	T	ADD	1536	-8.801	4.224	-17.08	-0.5217	-2.083	0.03737
12	12:97130875:G:C	97130875	C	ADD	1536	-8.801	4.224	-17.08	-0.5217	-2.083	0.03737
12	12:97131427:C:A	97131427	A	ADD	1536	-8.801	4.224	-17.08	-0.5217	-2.083	0.03737
12	12:97133285:G:T	97133285	T	ADD	1536	-8.801	4.224	-17.08	-0.5217	-2.083	0.03737
12	12:97134202:A:G	97134202	G	ADD	1536	-8.801	4.224	-17.08	-0.5217	-2.083	0.03737
12	12:97138799:G:A	97138799	A	ADD	1536	-8.801	4.224	-17.08	-0.5217	-2.083	0.03737
12	12:97152020:G:A	97152020	A	ADD	1536	-8.801	4.224	-17.08	-0.5217	-2.083	0.03737
19	19:45395909:C:G	45395909	G	ADD	1536	14.94	7.17	0.8862	28.99	2.084	0.03737
19	19:45418790:T:C	45418790	C	ADD	1536	11.49	5.513	0.6809	22.29	2.083	0.03737
2	2:177507997:A:C	177507997	A	ADD	1536	-18.51	8.885	-35.92	-1.097	-2.083	0.03738
3	3:55067916:G:A	55067916	A	ADD	1536	8.962	4.302	0.5311	17.39	2.083	0.03738
3	3:169196649:C:T	169196649	T	ADD	1536	10.12	4.856	0.5992	19.63	2.083	0.03738
3	3:169196790:T:G	169196790	G	ADD	1536	10.12	4.856	0.5992	19.63	2.083	0.03738
4	4:37455953:C:T	37455953	T	ADD	1536	10.56	5.068	0.6257	20.49	2.083	0.03738
6	6:31196183:A:T	31196183	T	ADD	1536	26.4	12.67	1.564	51.24	2.083	0.03738
6	6:31196184:A:T	31196184	T	ADD	1536	26.4	12.67	1.564	51.24	2.083	0.03738
6	6:31196185:A:C	31196185	C	ADD	1536	26.4	12.67	1.564	51.24	2.083	0.03738
6	6:31196186:G:T	31196186	T	ADD	1536	26.4	12.67	1.564	51.24	2.083	0.03738
6	6:31196478:G:C	31196478	C	ADD	1536	26.4	12.67	1.564	51.24	2.083	0.03738
8	8:65268309:A:G	65268309	A	ADD	1536	-8.756	4.203	-16.99	-0.5187	-2.083	0.03738
2	2:86289303:T:C	86289303	C	ADD	1536	-10.92	5.242	-21.19	-0.6468	-2.083	0.03739
2	2:86289889:G:T	86289889	T	ADD	1536	-10.92	5.242	-21.19	-0.6468	-2.083	0.03739
2	2:86290383:G:C	86290383	C	ADD	1536	-10.92	5.242	-21.19	-0.6468	-2.083	0.03739
2	2:86290659:A:C	86290659	C	ADD	1536	-10.92	5.242	-21.19	-0.6468	-2.083	0.03739
2	2:86290661:A:T	86290661	T	ADD	1536	-10.92	5.242	-21.19	-0.6468	-2.083	0.03739
2	2:86291326:C:T	86291326	T	ADD	1536	-10.92	5.242	-21.19	-0.6468	-2.083	0.03739
2	2:86293294:C:T	86293294	T	ADD	1536	-10.92	5.242	-21.19	-0.6468	-2.083	0.03739
2	2:86298599:C:T	86298599	T	ADD	1536	-10.92	5.242	-21.19	-0.6468	-2.083	0.03739
2	2:86301225:G:C	86301225	C	ADD	1536	-10.92	5.242	-21.19	-0.6468	-2.083	0.03739
2	2:86303079:C:T	86303079	T	ADD	1536	-10.92	5.242	-21.19	-0.6468	-2.083	0.03739
2	2:86303442:T:A	86303442	A	ADD	1536	-10.92	5.242	-21.19	-0.6468	-2.083	0.03739
2	2:86307624:G:A	86307624	A	ADD	1536	-10.92	5.242	-21.19	-0.6468	-2.083	0.03739
2	2:86309032:G:A	86309032	A	ADD	1536	-10.92	5.242	-21.19	-0.6468	-2.083	0.03739
2	2:86312185:C:T	86312185	T	ADD	1536	-10.92	5.242	-21.19	-0.6468	-2.083	0.03739
2	2:86312222:C:T	86312222	T	ADD	1536	-10.92	5.242	-21.19	-0.6468	-2.083	0.03739
2	2:240400574:C:A	240400574	A	ADD	1536	10.13	4.865	0.6001	19.67	2.083	0.03739
2	2:240400590:T:C	240400590	C	ADD	1536	10.13	4.865	0.6001	19.67	2.083	0.03739
2	2:240400926:C:T	240400926	T	ADD	1536	10.13	4.865	0.6001	19.67	2.083	0.03739
2	2:240401913:A:C	240401913	C	ADD	1536	10.13	4.865	0.6001	19.67	2.083	0.03739
3	3:104222:T:C	104222	T	ADD	1536	8.863	4.254	0.5248	17.2	2.083	0.03739
5	5:73016810:A:G	73016810	G	ADD	1536	13.04	6.26	0.7724	25.31	2.083	0.03739
8	8:55442498:G:A	55442498	A	ADD	1536	-11.96	5.743	-23.22	-0.7086	-2.083	0.03739
17	17:5408917:C:G	5408917	G	ADD	1536	9.785	4.697	0.5791	18.99	2.083	0.03739
3	3:61983786:C:T	61983786	T	ADD	1536	10.79	5.18	0.6384	20.95	2.083	0.0374
4	4:166451330:T:C	166451330	T	ADD	1536	8.953	4.298	0.5297	17.38	2.083	0.0374
6	6:31003436:C:A	31003436	A	ADD	1536	-9.812	4.71	-19.04	-0.5806	-2.083	0.0374
6	6:85710457:G:A	85710457	A	ADD	1536	-8.986	4.314	-17.44	-0.5316	-2.083	0.0374
6	6:85710955:C:T	85710955	T	ADD	1536	-8.986	4.314	-17.44	-0.5316	-2.083	0.0374
12	12:104365122:G:A	104365122	A	ADD	1536	9.767	4.688	0.5777	18.96	2.083	0.0374
2	2:15860928:G:A	15860928	A	ADD	1536	9.815	4.712	0.5801	19.05	2.083	0.03741
2	2:77856415:C:A	77856415	A	ADD	1536	-10.29	4.938	-19.96	-0.6077	-2.083	0.03741
7	7:48317708:A:C	48317708	C	ADD	1536	11.59	5.562	0.6848	22.49	2.083	0.03741
11	11:117430841:A:G	117430841	G	ADD	1536	9.138	4.387	0.5401	17.74	2.083	0.03741
13	13:47867586:C:T	47867586	T	ADD	1536	11.3	5.425	0.6681	21.93	2.083	0.03741
15	15:75340640:G:A	75340640	A	ADD	1536	10.97	5.266	0.6481	21.29	2.083	0.03741
19	19:29053118:A:G	29053118	A	ADD	1536	-16.87	8.099	-32.74	-0.9974	-2.083	0.03741
2	2:29214544:G:A	29214544	A	ADD	1536	11.48	5.512	0.6781	22.29	2.083	0.03742
3	3:52718154:A:T	52718154	T	ADD	1536	-8.833	4.241	-17.14	-0.5216	-2.083	0.03742
3	3:116336036:A:G	116336036	G	ADD	1536	9.023	4.332	0.5329	17.51	2.083	0.03742
5	5:65116089:A:G	65116089	A	ADD	1536	8.755	4.203	0.5168	16.99	2.083	0.03742
5	5:109446858:A:G	109446858	G	ADD	1536	10.47	5.029	0.6184	20.33	2.083	0.03742
9	9:21801078:A:T	21801078	T	ADD	1536	10.53	5.053	0.6216	20.43	2.083	0.03742
13	13:111278337:C:T	111278337	T	ADD	1536	-13.3	6.387	-25.82	-0.7856	-2.083	0.03742
17	17:7559677:G:A	7559677	G	ADD	1536	-8.883	4.265	-17.24	-0.5244	-2.083	0.03742
4	4:6754847:G:C	6754847	C	ADD	1536	9.323	4.476	0.5501	18.1	2.083	0.03743
6	6:31323567:G:A	31323567	A	ADD	1536	18.98	9.11	1.119	36.83	2.083	0.03743
6	6:31323677:C:T	31323677	T	ADD	1536	18.98	9.11	1.119	36.83	2.083	0.03743
1	1:237917004:G:T	237917004	T	ADD	1536	-18.3	8.786	-35.52	-1.079	-2.083	0.03744
3	3:1320271:G:A	1320271	A	ADD	1536	11.61	5.575	0.6845	22.54	2.083	0.03744
4	4:57153223:G:A	57153223	A	ADD	1536	10.94	5.251	0.6446	21.23	2.083	0.03744
4	4:57153385:A:G	57153385	A	ADD	1536	10.94	5.251	0.6446	21.23	2.083	0.03744
8	8:8972515:G:A	8972515	A	ADD	1536	-13.06	6.271	-25.35	-0.77	-2.083	0.03744
8	8:27048956:G:A	27048956	G	ADD	1536	-9.858	4.733	-19.13	-0.5814	-2.083	0.03744
10	10:101349931:A:G	101349931	G	ADD	1536	14.68	7.05	0.866	28.5	2.083	0.03744
17	17:34083282:T:A	34083282	A	ADD	1536	-14.03	6.736	-27.23	-0.8271	-2.083	0.03744
17	17:34084821:G:T	34084821	T	ADD	1536	-14.03	6.736	-27.23	-0.8271	-2.083	0.03744
18	18:4211985:A:C	4211985	A	ADD	1536	-12.51	6.008	-24.29	-0.738	-2.083	0.03744
4	4:185728811:A:G	185728811	G	ADD	1536	9.957	4.781	0.5867	19.33	2.083	0.03745
2	2:15856690:G:A	15856690	A	ADD	1536	9.813	4.712	0.5774	19.05	2.083	0.03746
6	6:10185413:G:A	10185413	A	ADD	1536	-14.23	6.831	-27.61	-0.8376	-2.083	0.03746
8	8:5451330:A:G	5451330	G	ADD	1536	-18.86	9.056	-36.61	-1.11	-2.083	0.03746
18	18:56873272:T:C	56873272	C	ADD	1536	10.68	5.13	0.629	20.74	2.083	0.03746
18	18:56873571:T:A	56873571	A	ADD	1536	10.68	5.13	0.629	20.74	2.083	0.03746
2	2:157531815:C:A	157531815	C	ADD	1536	8.803	4.227	0.5177	17.09	2.082	0.03747
4	4:15153688:T:A	15153688	T	ADD	1536	10.45	5.016	0.6142	20.28	2.082	0.03747
22	22:17339003:G:A	17339003	G	ADD	1536	12.13	5.826	0.7138	23.55	2.082	0.03747
3	3:21048386:T:G	21048386	G	ADD	1536	8.845	4.248	0.5199	17.17	2.082	0.03748
4	4:44520249:T:C	44520249	C	ADD	1536	-18.5	8.884	-35.91	-1.088	-2.082	0.03748
13	13:57625922:A:G	57625922	G	ADD	1536	-10.15	4.874	-19.7	-0.5966	-2.082	0.03748
3	3:17452925:C:A	17452925	C	ADD	1536	-9.904	4.756	-19.23	-0.5813	-2.082	0.03749
2	2:101425560:A:G	101425560	G	ADD	1536	-15.02	7.214	-29.16	-0.8813	-2.082	0.0375
3	3:24291964:G:T	24291964	T	ADD	1536	11.58	5.561	0.679	22.48	2.082	0.0375
4	4:62815242:C:A	62815242	A	ADD	1536	-11.12	5.34	-21.58	-0.6522	-2.082	0.0375
6	6:30004549:A:G	30004549	G	ADD	1536	15.57	7.477	0.913	30.22	2.082	0.0375
6	6:30005944:T:C	30005944	C	ADD	1536	15.57	7.477	0.913	30.22	2.082	0.0375
8	8:138393253:A:T	138393253	T	ADD	1536	-14.09	6.769	-27.36	-0.8265	-2.082	0.0375
8	8:138393602:C:T	138393602	T	ADD	1536	-14.09	6.769	-27.36	-0.8265	-2.082	0.0375
8	8:138394474:T:C	138394474	C	ADD	1536	-14.09	6.769	-27.36	-0.8265	-2.082	0.0375
8	8:138395783:G:T	138395783	T	ADD	1536	-14.09	6.769	-27.36	-0.8265	-2.082	0.0375
8	8:138395880:C:T	138395880	T	ADD	1536	-14.09	6.769	-27.36	-0.8265	-2.082	0.0375
8	8:138396953:T:C	138396953	C	ADD	1536	-14.09	6.769	-27.36	-0.8265	-2.082	0.0375
8	8:138398835:G:A	138398835	A	ADD	1536	-14.09	6.769	-27.36	-0.8265	-2.082	0.0375
8	8:138398977:C:T	138398977	T	ADD	1536	-14.09	6.769	-27.36	-0.8265	-2.082	0.0375
8	8:138399081:T:G	138399081	G	ADD	1536	-14.09	6.769	-27.36	-0.8265	-2.082	0.0375
8	8:138399411:G:T	138399411	T	ADD	1536	-14.09	6.769	-27.36	-0.8265	-2.082	0.0375
8	8:138400377:G:A	138400377	A	ADD	1536	-14.09	6.769	-27.36	-0.8265	-2.082	0.0375
8	8:138401214:A:G	138401214	G	ADD	1536	-14.09	6.769	-27.36	-0.8265	-2.082	0.0375
8	8:138401345:C:T	138401345	T	ADD	1536	-14.09	6.769	-27.36	-0.8265	-2.082	0.0375
8	8:138402499:A:G	138402499	G	ADD	1536	-14.09	6.769	-27.36	-0.8265	-2.082	0.0375
8	8:138405901:C:T	138405901	T	ADD	1536	-14.09	6.769	-27.36	-0.8265	-2.082	0.0375
12	12:32940023:T:C	32940023	C	ADD	1536	11.07	5.317	0.6494	21.49	2.082	0.0375
12	12:32940359:C:G	32940359	G	ADD	1536	11.07	5.317	0.6494	21.49	2.082	0.0375
12	12:32940821:C:T	32940821	T	ADD	1536	11.07	5.317	0.6494	21.49	2.082	0.0375
12	12:32941444:G:T	32941444	T	ADD	1536	11.07	5.317	0.6494	21.49	2.082	0.0375
12	12:32941450:A:G	32941450	G	ADD	1536	11.07	5.317	0.6494	21.49	2.082	0.0375
12	12:32941689:C:T	32941689	T	ADD	1536	11.07	5.317	0.6494	21.49	2.082	0.0375
12	12:32941702:C:A	32941702	A	ADD	1536	11.07	5.317	0.6494	21.49	2.082	0.0375
12	12:32941818:C:T	32941818	T	ADD	1536	11.07	5.317	0.6494	21.49	2.082	0.0375
12	12:32942278:T:C	32942278	C	ADD	1536	11.07	5.317	0.6494	21.49	2.082	0.0375
12	12:32942603:A:G	32942603	G	ADD	1536	11.07	5.317	0.6494	21.49	2.082	0.0375
12	12:32942683:A:C	32942683	C	ADD	1536	11.07	5.317	0.6494	21.49	2.082	0.0375
12	12:32943273:A:G	32943273	G	ADD	1536	11.07	5.317	0.6494	21.49	2.082	0.0375
12	12:32943355:A:G	32943355	G	ADD	1536	11.07	5.317	0.6494	21.49	2.082	0.0375
12	12:32943356:T:G	32943356	G	ADD	1536	11.07	5.317	0.6494	21.49	2.082	0.0375
12	12:32943529:A:G	32943529	G	ADD	1536	11.07	5.317	0.6494	21.49	2.082	0.0375
12	12:32943617:C:T	32943617	T	ADD	1536	11.07	5.317	0.6494	21.49	2.082	0.0375
12	12:32943927:C:T	32943927	T	ADD	1536	11.07	5.317	0.6494	21.49	2.082	0.0375
12	12:32944162:C:T	32944162	T	ADD	1536	11.07	5.317	0.6494	21.49	2.082	0.0375
12	12:32945107:G:C	32945107	C	ADD	1536	11.07	5.317	0.6494	21.49	2.082	0.0375
12	12:32945495:C:T	32945495	T	ADD	1536	11.07	5.317	0.6494	21.49	2.082	0.0375
12	12:32945721:G:T	32945721	T	ADD	1536	11.07	5.317	0.6494	21.49	2.082	0.0375
12	12:32945769:G:C	32945769	C	ADD	1536	11.07	5.317	0.6494	21.49	2.082	0.0375
12	12:32945835:G:A	32945835	A	ADD	1536	11.07	5.317	0.6494	21.49	2.082	0.0375
13	13:105946266:C:A	105946266	A	ADD	1536	9.603	4.612	0.5632	18.64	2.082	0.0375
1	1:149998702:A:C	149998702	C	ADD	1536	-10.46	5.025	-20.31	-0.6133	-2.082	0.03751
9	9:108909847:A:G	108909847	G	ADD	1536	8.802	4.228	0.5158	17.09	2.082	0.03751
11	11:117456360:G:C	117456360	C	ADD	1536	10.7	5.14	0.6273	20.77	2.082	0.03751
12	12:7592379:A:G	7592379	G	ADD	1536	-12.24	5.88	-23.77	-0.7175	-2.082	0.03751
20	20:24402168:T:A	24402168	A	ADD	1536	-8.925	4.287	-17.33	-0.5229	-2.082	0.03751
2	2:152943000:A:G	152943000	A	ADD	1536	-8.761	4.208	-17.01	-0.5131	-2.082	0.03752
2	2:152944335:G:C	152944335	G	ADD	1536	-8.761	4.208	-17.01	-0.5131	-2.082	0.03752
2	2:152947011:G:C	152947011	G	ADD	1536	-8.761	4.208	-17.01	-0.5131	-2.082	0.03752
2	2:152949124:T:C	152949124	T	ADD	1536	-8.761	4.208	-17.01	-0.5131	-2.082	0.03752
2	2:217398581:G:A	217398581	A	ADD	1536	11.74	5.638	0.6877	22.79	2.082	0.03752
4	4:72388024:G:A	72388024	A	ADD	1536	-9.067	4.355	-17.6	-0.5311	-2.082	0.03752
4	4:89077481:C:G	89077481	C	ADD	1536	9.235	4.436	0.541	17.93	2.082	0.03752
4	4:89079386:T:C	89079386	T	ADD	1536	9.235	4.436	0.541	17.93	2.082	0.03752
8	8:17347799:C:T	17347799	T	ADD	1536	14.71	7.067	0.8612	28.56	2.082	0.03752
13	13:57797734:G:A	57797734	A	ADD	1536	8.873	4.262	0.5196	17.23	2.082	0.03752
6	6:152283044:G:A	152283044	A	ADD	1536	9.168	4.404	0.5363	17.8	2.082	0.03753
8	8:53307294:G:A	53307294	A	ADD	1536	17.18	8.252	1.006	33.35	2.082	0.03753
12	12:79730566:T:A	79730566	A	ADD	1536	-13.93	6.69	-27.04	-0.8152	-2.082	0.03753
12	12:79730869:A:C	79730869	C	ADD	1536	-13.93	6.69	-27.04	-0.8152	-2.082	0.03753
12	12:79730992:G:T	79730992	T	ADD	1536	-13.93	6.69	-27.04	-0.8152	-2.082	0.03753
12	12:79731070:A:G	79731070	G	ADD	1536	-13.93	6.69	-27.04	-0.8152	-2.082	0.03753
18	18:28875020:G:A	28875020	A	ADD	1536	-12.29	5.904	-23.86	-0.7194	-2.082	0.03753
21	21:22186687:C:A	22186687	A	ADD	1536	18.3	8.79	1.07	35.53	2.082	0.03753
9	9:118446218:C:G	118446218	C	ADD	1536	-8.641	4.151	-16.78	-0.505	-2.082	0.03754
10	10:43003992:T:C	43003992	C	ADD	1536	-12.2	5.861	-23.69	-0.713	-2.082	0.03754
10	10:43004035:G:A	43004035	A	ADD	1536	-12.2	5.861	-23.69	-0.713	-2.082	0.03754
10	10:43004953:C:G	43004953	G	ADD	1536	-12.2	5.861	-23.69	-0.713	-2.082	0.03754
10	10:43005543:T:G	43005543	G	ADD	1536	-12.2	5.861	-23.69	-0.713	-2.082	0.03754
10	10:43005927:G:T	43005927	T	ADD	1536	-12.2	5.861	-23.69	-0.713	-2.082	0.03754
10	10:43006145:T:G	43006145	G	ADD	1536	-12.2	5.861	-23.69	-0.713	-2.082	0.03754
10	10:43006995:A:G	43006995	G	ADD	1536	-12.2	5.861	-23.69	-0.713	-2.082	0.03754
10	10:43007196:A:G	43007196	G	ADD	1536	-12.2	5.861	-23.69	-0.713	-2.082	0.03754
10	10:43007813:T:C	43007813	C	ADD	1536	-12.2	5.861	-23.69	-0.713	-2.082	0.03754
10	10:43008173:C:G	43008173	G	ADD	1536	-12.2	5.861	-23.69	-0.713	-2.082	0.03754
10	10:43008292:G:T	43008292	T	ADD	1536	-12.2	5.861	-23.69	-0.713	-2.082	0.03754
10	10:43008318:A:C	43008318	C	ADD	1536	-12.2	5.861	-23.69	-0.713	-2.082	0.03754
10	10:43009142:T:C	43009142	C	ADD	1536	-12.2	5.861	-23.69	-0.713	-2.082	0.03754
10	10:43009658:G:C	43009658	C	ADD	1536	-12.2	5.861	-23.69	-0.713	-2.082	0.03754
10	10:43009978:T:C	43009978	C	ADD	1536	-12.2	5.861	-23.69	-0.713	-2.082	0.03754
10	10:43010871:T:C	43010871	C	ADD	1536	-12.2	5.861	-23.69	-0.713	-2.082	0.03754
10	10:43011476:G:A	43011476	A	ADD	1536	-12.2	5.861	-23.69	-0.713	-2.082	0.03754
10	10:43013073:G:A	43013073	A	ADD	1536	-12.2	5.861	-23.69	-0.713	-2.082	0.03754
10	10:43013434:A:T	43013434	T	ADD	1536	-12.2	5.861	-23.69	-0.713	-2.082	0.03754
10	10:43013435:G:T	43013435	T	ADD	1536	-12.2	5.861	-23.69	-0.713	-2.082	0.03754
10	10:43013812:C:T	43013812	T	ADD	1536	-12.2	5.861	-23.69	-0.713	-2.082	0.03754
10	10:43013967:C:T	43013967	T	ADD	1536	-12.2	5.861	-23.69	-0.713	-2.082	0.03754
10	10:43014158:C:T	43014158	T	ADD	1536	-12.2	5.861	-23.69	-0.713	-2.082	0.03754
10	10:43014346:T:C	43014346	C	ADD	1536	-12.2	5.861	-23.69	-0.713	-2.082	0.03754
10	10:43015357:T:C	43015357	C	ADD	1536	-12.2	5.861	-23.69	-0.713	-2.082	0.03754
10	10:43015560:G:A	43015560	A	ADD	1536	-12.2	5.861	-23.69	-0.713	-2.082	0.03754
10	10:43015782:T:G	43015782	G	ADD	1536	-12.2	5.861	-23.69	-0.713	-2.082	0.03754
10	10:43019233:G:A	43019233	A	ADD	1536	-12.2	5.861	-23.69	-0.713	-2.082	0.03754
10	10:43019242:C:A	43019242	A	ADD	1536	-12.2	5.861	-23.69	-0.713	-2.082	0.03754
10	10:43019635:C:A	43019635	A	ADD	1536	-12.2	5.861	-23.69	-0.713	-2.082	0.03754
10	10:43020076:G:C	43020076	C	ADD	1536	-12.2	5.861	-23.69	-0.713	-2.082	0.03754
10	10:43020676:A:G	43020676	G	ADD	1536	-12.2	5.861	-23.69	-0.713	-2.082	0.03754
10	10:43020868:C:A	43020868	A	ADD	1536	-12.2	5.861	-23.69	-0.713	-2.082	0.03754
10	10:43020885:C:T	43020885	T	ADD	1536	-12.2	5.861	-23.69	-0.713	-2.082	0.03754
10	10:43021339:G:T	43021339	T	ADD	1536	-12.2	5.861	-23.69	-0.713	-2.082	0.03754
10	10:43023009:C:T	43023009	T	ADD	1536	-12.2	5.861	-23.69	-0.713	-2.082	0.03754
10	10:43023104:A:G	43023104	G	ADD	1536	-12.2	5.861	-23.69	-0.713	-2.082	0.03754
10	10:43023795:T:C	43023795	C	ADD	1536	-12.2	5.861	-23.69	-0.713	-2.082	0.03754
10	10:43024295:T:C	43024295	C	ADD	1536	-12.2	5.861	-23.69	-0.713	-2.082	0.03754
10	10:43024441:C:T	43024441	T	ADD	1536	-12.2	5.861	-23.69	-0.713	-2.082	0.03754
10	10:43026537:T:C	43026537	C	ADD	1536	-12.2	5.861	-23.69	-0.713	-2.082	0.03754
10	10:43027318:G:A	43027318	A	ADD	1536	-12.2	5.861	-23.69	-0.713	-2.082	0.03754
10	10:43027349:T:G	43027349	G	ADD	1536	-12.2	5.861	-23.69	-0.713	-2.082	0.03754
10	10:43027888:A:G	43027888	G	ADD	1536	-12.2	5.861	-23.69	-0.713	-2.082	0.03754
10	10:43030345:A:G	43030345	G	ADD	1536	-12.2	5.861	-23.69	-0.713	-2.082	0.03754
10	10:43030754:T:C	43030754	C	ADD	1536	-12.2	5.861	-23.69	-0.713	-2.082	0.03754
10	10:43030962:C:T	43030962	T	ADD	1536	-12.2	5.861	-23.69	-0.713	-2.082	0.03754
10	10:43031282:G:T	43031282	T	ADD	1536	-12.2	5.861	-23.69	-0.713	-2.082	0.03754
10	10:43031664:G:A	43031664	A	ADD	1536	-12.2	5.861	-23.69	-0.713	-2.082	0.03754
10	10:43032313:A:C	43032313	C	ADD	1536	-12.2	5.861	-23.69	-0.713	-2.082	0.03754
10	10:43033116:T:C	43033116	C	ADD	1536	-12.2	5.861	-23.69	-0.713	-2.082	0.03754
10	10:43033411:G:A	43033411	A	ADD	1536	-12.2	5.861	-23.69	-0.713	-2.082	0.03754
10	10:43034259:T:A	43034259	A	ADD	1536	-12.2	5.861	-23.69	-0.713	-2.082	0.03754
10	10:43034994:T:C	43034994	C	ADD	1536	-12.2	5.861	-23.69	-0.713	-2.082	0.03754
10	10:43035445:G:A	43035445	A	ADD	1536	-12.2	5.861	-23.69	-0.713	-2.082	0.03754
10	10:43035597:T:C	43035597	C	ADD	1536	-12.2	5.861	-23.69	-0.713	-2.082	0.03754
10	10:43036814:C:G	43036814	G	ADD	1536	-12.2	5.861	-23.69	-0.713	-2.082	0.03754
10	10:43037217:T:C	43037217	C	ADD	1536	-12.2	5.861	-23.69	-0.713	-2.082	0.03754
10	10:43037651:C:G	43037651	G	ADD	1536	-12.2	5.861	-23.69	-0.713	-2.082	0.03754
10	10:43038481:G:A	43038481	A	ADD	1536	-12.2	5.861	-23.69	-0.713	-2.082	0.03754
10	10:43039232:C:G	43039232	G	ADD	1536	-12.2	5.861	-23.69	-0.713	-2.082	0.03754
10	10:43040240:G:C	43040240	C	ADD	1536	-12.2	5.861	-23.69	-0.713	-2.082	0.03754
10	10:43040242:A:C	43040242	C	ADD	1536	-12.2	5.861	-23.69	-0.713	-2.082	0.03754
10	10:43040476:T:C	43040476	C	ADD	1536	-12.2	5.861	-23.69	-0.713	-2.082	0.03754
10	10:43041729:C:T	43041729	T	ADD	1536	-12.2	5.861	-23.69	-0.713	-2.082	0.03754
10	10:43044310:G:A	43044310	A	ADD	1536	-12.2	5.861	-23.69	-0.713	-2.082	0.03754
10	10:43044798:C:G	43044798	G	ADD	1536	-12.2	5.861	-23.69	-0.713	-2.082	0.03754
10	10:43045275:T:C	43045275	C	ADD	1536	-12.2	5.861	-23.69	-0.713	-2.082	0.03754
10	10:43046056:G:A	43046056	A	ADD	1536	-12.2	5.861	-23.69	-0.713	-2.082	0.03754
10	10:43046109:T:G	43046109	G	ADD	1536	-12.2	5.861	-23.69	-0.713	-2.082	0.03754
20	20:22472544:T:C	22472544	C	ADD	1536	-13.23	6.357	-25.69	-0.7733	-2.082	0.03754
5	5:38060688:T:C	38060688	C	ADD	1536	-9.689	4.655	-18.81	-0.5662	-2.082	0.03755
6	6:54591318:T:A	54591318	T	ADD	1536	9.056	4.35	0.5291	17.58	2.082	0.03755
7	7:6252291:G:A	6252291	A	ADD	1536	-10.41	4.999	-20.21	-0.6081	-2.082	0.03755
20	20:35029669:A:G	35029669	A	ADD	1536	10.92	5.248	0.6379	21.21	2.082	0.03755
3	3:13681390:G:A	13681390	A	ADD	1536	-8.751	4.204	-16.99	-0.5107	-2.081	0.03756
4	4:77027665:C:A	77027665	C	ADD	1536	9.316	4.476	0.5436	18.09	2.081	0.03756
4	4:77027888:C:T	77027888	C	ADD	1536	9.316	4.476	0.5436	18.09	2.081	0.03756
4	4:77028142:G:A	77028142	G	ADD	1536	9.316	4.476	0.5436	18.09	2.081	0.03756
1	1:14208038:T:C	14208038	C	ADD	1536	-8.935	4.293	-17.35	-0.521	-2.081	0.03757
1	1:14208040:C:T	14208040	T	ADD	1536	-8.935	4.293	-17.35	-0.521	-2.081	0.03757
1	1:14208571:G:A	14208571	A	ADD	1536	-8.935	4.293	-17.35	-0.521	-2.081	0.03757
2	2:59577741:C:T	59577741	T	ADD	1536	10.72	5.151	0.6249	20.82	2.081	0.03757
4	4:23965563:A:G	23965563	G	ADD	1536	-9.146	4.395	-17.76	-0.5331	-2.081	0.03757
6	6:155995581:T:A	155995581	A	ADD	1536	8.858	4.256	0.5166	17.2	2.081	0.03757
8	8:17902441:T:C	17902441	C	ADD	1536	15.55	7.47	0.9066	30.19	2.081	0.03757
8	8:17903432:G:A	17903432	A	ADD	1536	15.55	7.47	0.9066	30.19	2.081	0.03757
8	8:17903861:T:C	17903861	C	ADD	1536	15.55	7.47	0.9066	30.19	2.081	0.03757
8	8:17904075:C:T	17904075	T	ADD	1536	15.55	7.47	0.9066	30.19	2.081	0.03757
11	11:19439399:T:C	19439399	T	ADD	1536	9.468	4.549	0.5523	18.38	2.081	0.03757
11	11:19439588:C:A	19439588	C	ADD	1536	9.468	4.549	0.5523	18.38	2.081	0.03757
11	11:19439595:T:C	19439595	T	ADD	1536	9.468	4.549	0.5523	18.38	2.081	0.03757
11	11:19440354:C:T	19440354	C	ADD	1536	9.468	4.549	0.5523	18.38	2.081	0.03757
11	11:19440455:G:A	19440455	G	ADD	1536	9.468	4.549	0.5523	18.38	2.081	0.03757
16	16:72022454:C:G	72022454	G	ADD	1536	-8.914	4.283	-17.31	-0.5197	-2.081	0.03757
16	16:72022456:T:C	72022456	C	ADD	1536	-8.914	4.283	-17.31	-0.5197	-2.081	0.03757
16	16:72022965:G:C	72022965	C	ADD	1536	-8.914	4.283	-17.31	-0.5197	-2.081	0.03757
6	6:31007590:C:T	31007590	C	ADD	1536	10.46	5.027	0.6098	20.31	2.081	0.03758
8	8:128517573:A:G	128517573	A	ADD	1536	-12.15	5.838	-23.59	-0.7079	-2.081	0.03758
19	19:15976357:G:C	15976357	C	ADD	1536	-8.855	4.255	-17.19	-0.5158	-2.081	0.03758
19	19:15978563:C:A	15978563	A	ADD	1536	-8.855	4.255	-17.19	-0.5158	-2.081	0.03758
3	3:80253499:C:G	80253499	C	ADD	1536	8.683	4.172	0.5056	16.86	2.081	0.03759
6	6:29938507:C:T	29938507	T	ADD	1536	-10.32	4.959	-20.04	-0.6006	-2.081	0.03759
6	6:30008746:A:C	30008746	C	ADD	1536	-10.54	5.064	-20.46	-0.6132	-2.081	0.03759
6	6:30009169:C:T	30009169	T	ADD	1536	-10.54	5.064	-20.46	-0.6132	-2.081	0.03759
6	6:30010492:T:C	30010492	C	ADD	1536	-10.54	5.064	-20.46	-0.6132	-2.081	0.03759
6	6:30028800:A:G	30028800	G	ADD	1536	-10.54	5.064	-20.46	-0.6132	-2.081	0.03759
6	6:30040084:G:A	30040084	A	ADD	1536	-10.54	5.064	-20.46	-0.6132	-2.081	0.03759
6	6:31320309:C:T	31320309	C	ADD	1536	10.66	5.122	0.6207	20.7	2.081	0.03759
6	6:90803872:G:A	90803872	G	ADD	1536	9.188	4.415	0.5348	17.84	2.081	0.03759
8	8:59941575:A:G	59941575	G	ADD	1536	-8.903	4.278	-17.29	-0.5182	-2.081	0.03759
11	11:99204823:A:T	99204823	T	ADD	1536	-10.25	4.926	-19.91	-0.597	-2.081	0.03759
11	11:99205033:C:A	99205033	A	ADD	1536	-10.25	4.926	-19.91	-0.597	-2.081	0.03759
14	14:95366198:C:T	95366198	T	ADD	1536	-16.45	7.902	-31.93	-0.9575	-2.081	0.03759
17	17:14890247:A:G	14890247	G	ADD	1536	9.805	4.712	0.5707	19.04	2.081	0.03759
20	20:20721806:T:C	20721806	C	ADD	1536	12.56	6.034	0.7311	24.38	2.081	0.03759
22	22:28103259:A:G	28103259	A	ADD	1536	11.62	5.584	0.6766	22.57	2.081	0.03759
2	2:80162739:A:G	80162739	G	ADD	1536	-11.66	5.601	-22.63	-0.6782	-2.081	0.0376
8	8:18260355:C:T	18260355	T	ADD	1536	-10.07	4.838	-19.55	-0.5855	-2.081	0.0376
8	8:18260431:T:G	18260431	G	ADD	1536	-10.07	4.838	-19.55	-0.5855	-2.081	0.0376
8	8:18260598:G:A	18260598	A	ADD	1536	-10.07	4.838	-19.55	-0.5855	-2.081	0.0376
11	11:69023497:T:C	69023497	C	ADD	1536	8.806	4.231	0.5122	17.1	2.081	0.0376
11	11:120572302:A:C	120572302	C	ADD	1536	-13.39	6.434	-26	-0.7785	-2.081	0.0376
15	15:61783587:C:T	61783587	T	ADD	1536	-9.064	4.355	-17.6	-0.5271	-2.081	0.0376
15	15:67268203:G:A	67268203	A	ADD	1536	9.513	4.571	0.5535	18.47	2.081	0.0376
2	2:118365400:A:G	118365400	G	ADD	1536	11.81	5.676	0.6862	22.94	2.081	0.03761
2	2:191689796:C:T	191689796	T	ADD	1536	18.22	8.756	1.059	35.38	2.081	0.03761
3	3:152331253:T:C	152331253	C	ADD	1536	-18.07	8.686	-35.1	-1.051	-2.081	0.03761
3	3:152333054:G:A	152333054	A	ADD	1536	-18.07	8.686	-35.1	-1.051	-2.081	0.03761
3	3:152337544:G:A	152337544	A	ADD	1536	-18.07	8.686	-35.1	-1.051	-2.081	0.03761
3	3:152343053:C:A	152343053	A	ADD	1536	-18.07	8.686	-35.1	-1.051	-2.081	0.03761
3	3:152343375:A:T	152343375	T	ADD	1536	-18.07	8.686	-35.1	-1.051	-2.081	0.03761
4	4:54473108:A:G	54473108	G	ADD	1536	9.011	4.331	0.5236	17.5	2.081	0.03761
4	4:54473299:T:A	54473299	A	ADD	1536	9.011	4.331	0.5236	17.5	2.081	0.03761
4	4:54473492:A:G	54473492	G	ADD	1536	9.011	4.331	0.5236	17.5	2.081	0.03761
4	4:54473578:G:A	54473578	A	ADD	1536	9.011	4.331	0.5236	17.5	2.081	0.03761
4	4:54473633:G:A	54473633	A	ADD	1536	9.011	4.331	0.5236	17.5	2.081	0.03761
4	4:54474131:G:A	54474131	A	ADD	1536	9.011	4.331	0.5236	17.5	2.081	0.03761
4	4:54474185:G:A	54474185	A	ADD	1536	9.011	4.331	0.5236	17.5	2.081	0.03761
4	4:54474244:A:G	54474244	G	ADD	1536	9.011	4.331	0.5236	17.5	2.081	0.03761
4	4:54474301:A:C	54474301	C	ADD	1536	9.011	4.331	0.5236	17.5	2.081	0.03761
4	4:54474955:A:C	54474955	C	ADD	1536	9.011	4.331	0.5236	17.5	2.081	0.03761
4	4:54475081:C:T	54475081	T	ADD	1536	9.011	4.331	0.5236	17.5	2.081	0.03761
4	4:54475336:G:T	54475336	T	ADD	1536	9.011	4.331	0.5236	17.5	2.081	0.03761
4	4:54476807:A:G	54476807	G	ADD	1536	9.011	4.331	0.5236	17.5	2.081	0.03761
4	4:54477205:T:C	54477205	C	ADD	1536	9.011	4.331	0.5236	17.5	2.081	0.03761
4	4:54477244:G:T	54477244	T	ADD	1536	9.011	4.331	0.5236	17.5	2.081	0.03761
4	4:54477368:T:C	54477368	C	ADD	1536	9.011	4.331	0.5236	17.5	2.081	0.03761
4	4:54477567:T:C	54477567	C	ADD	1536	9.011	4.331	0.5236	17.5	2.081	0.03761
4	4:54477655:G:T	54477655	T	ADD	1536	9.011	4.331	0.5236	17.5	2.081	0.03761
4	4:54477809:A:G	54477809	G	ADD	1536	9.011	4.331	0.5236	17.5	2.081	0.03761
4	4:54478413:T:A	54478413	A	ADD	1536	9.011	4.331	0.5236	17.5	2.081	0.03761
4	4:54478632:G:T	54478632	T	ADD	1536	9.011	4.331	0.5236	17.5	2.081	0.03761
4	4:54478785:A:G	54478785	G	ADD	1536	9.011	4.331	0.5236	17.5	2.081	0.03761
4	4:54479215:C:T	54479215	T	ADD	1536	9.011	4.331	0.5236	17.5	2.081	0.03761
4	4:54479419:A:G	54479419	G	ADD	1536	9.011	4.331	0.5236	17.5	2.081	0.03761
4	4:54479664:C:T	54479664	T	ADD	1536	9.011	4.331	0.5236	17.5	2.081	0.03761
4	4:54480081:C:T	54480081	T	ADD	1536	9.011	4.331	0.5236	17.5	2.081	0.03761
4	4:54480616:A:T	54480616	T	ADD	1536	9.011	4.331	0.5236	17.5	2.081	0.03761
4	4:54480709:T:C	54480709	C	ADD	1536	9.011	4.331	0.5236	17.5	2.081	0.03761
4	4:54481128:G:A	54481128	A	ADD	1536	9.011	4.331	0.5236	17.5	2.081	0.03761
4	4:54481514:T:C	54481514	C	ADD	1536	9.011	4.331	0.5236	17.5	2.081	0.03761
6	6:142990718:A:G	142990718	G	ADD	1536	10.5	5.045	0.6103	20.39	2.081	0.03761
7	7:104083719:A:C	104083719	C	ADD	1536	10.78	5.182	0.6266	20.94	2.081	0.03761
2	2:181488585:T:A	181488585	A	ADD	1536	-9.166	4.405	-17.8	-0.5323	-2.081	0.03762
4	4:65535470:A:G	65535470	A	ADD	1536	-8.714	4.188	-16.92	-0.506	-2.081	0.03762
5	5:154988107:A:C	154988107	C	ADD	1536	10.92	5.247	0.6343	21.2	2.081	0.03762
12	12:2934300:G:A	2934300	A	ADD	1536	-12.39	5.955	-24.06	-0.7194	-2.081	0.03762
16	16:9890776:A:G	9890776	G	ADD	1536	10.05	4.829	0.5834	19.51	2.081	0.03762
20	20:21065550:A:G	21065550	G	ADD	1536	9.334	4.486	0.5422	18.13	2.081	0.03762
2	2:129590207:G:C	129590207	G	ADD	1536	9.427	4.531	0.547	18.31	2.081	0.03763
2	2:129590423:T:C	129590423	T	ADD	1536	9.427	4.531	0.547	18.31	2.081	0.03763
2	2:129590533:T:A	129590533	T	ADD	1536	9.427	4.531	0.547	18.31	2.081	0.03763
2	2:129590826:A:C	129590826	A	ADD	1536	9.427	4.531	0.547	18.31	2.081	0.03763
2	2:129590903:C:A	129590903	C	ADD	1536	9.427	4.531	0.547	18.31	2.081	0.03763
2	2:129591564:A:G	129591564	A	ADD	1536	9.427	4.531	0.547	18.31	2.081	0.03763
2	2:129591691:A:T	129591691	A	ADD	1536	9.427	4.531	0.547	18.31	2.081	0.03763
2	2:129591772:G:A	129591772	G	ADD	1536	9.427	4.531	0.547	18.31	2.081	0.03763
3	3:103729686:G:A	103729686	A	ADD	1536	14.6	7.016	0.8467	28.35	2.081	0.03763
3	3:103732667:G:T	103732667	T	ADD	1536	14.6	7.016	0.8467	28.35	2.081	0.03763
5	5:5385388:T:C	5385388	C	ADD	1536	-13.39	6.436	-26.01	-0.7772	-2.081	0.03763
5	5:5386536:A:C	5386536	C	ADD	1536	-13.39	6.436	-26.01	-0.7772	-2.081	0.03763
5	5:5387501:T:C	5387501	C	ADD	1536	-13.39	6.436	-26.01	-0.7772	-2.081	0.03763
18	18:11496056:G:A	11496056	A	ADD	1536	-10.93	5.255	-21.23	-0.6343	-2.081	0.03763
9	9:30919623:A:G	30919623	G	ADD	1536	-9.283	4.462	-18.03	-0.5381	-2.081	0.03764
15	15:33484228:G:A	33484228	G	ADD	1536	9.097	4.372	0.5276	17.67	2.081	0.03764
17	17:39625032:A:C	39625032	C	ADD	1536	10.91	5.245	0.6327	21.19	2.081	0.03764
17	17:39627434:T:G	39627434	G	ADD	1536	10.91	5.245	0.6327	21.19	2.081	0.03764
1	1:212693768:G:A	212693768	A	ADD	1536	-8.911	4.283	-17.31	-0.516	-2.08	0.03765
3	3:13681436:A:G	13681436	G	ADD	1536	-8.749	4.205	-16.99	-0.5068	-2.08	0.03765
6	6:28250985:C:T	28250985	T	ADD	1536	13.11	6.302	0.7591	25.46	2.08	0.03765
14	14:47998495:T:C	47998495	T	ADD	1536	-8.885	4.27	-17.25	-0.5147	-2.08	0.03765
9	9:10025975:A:G	10025975	G	ADD	1536	-8.758	4.21	-17.01	-0.5066	-2.08	0.03766
5	5:6694692:G:A	6694692	G	ADD	1536	-11.65	5.6	-22.63	-0.6738	-2.08	0.03767
12	12:95256296:T:G	95256296	G	ADD	1536	8.911	4.284	0.5155	17.31	2.08	0.03767
1	1:104736011:C:A	104736011	C	ADD	1536	-9.096	4.373	-17.67	-0.5256	-2.08	0.03768
1	1:233992130:G:A	233992130	A	ADD	1536	9.413	4.525	0.544	18.28	2.08	0.03768
2	2:29214755:C:T	29214755	T	ADD	1536	11.47	5.514	0.6625	22.28	2.08	0.03768
3	3:147867286:C:T	147867286	T	ADD	1536	-8.955	4.305	-17.39	-0.5173	-2.08	0.03768
3	3:147868326:C:G	147868326	G	ADD	1536	-8.955	4.305	-17.39	-0.5173	-2.08	0.03768
3	3:147868749:G:C	147868749	C	ADD	1536	-8.955	4.305	-17.39	-0.5173	-2.08	0.03768
3	3:147868944:G:C	147868944	C	ADD	1536	-8.955	4.305	-17.39	-0.5173	-2.08	0.03768
3	3:147869517:C:T	147869517	T	ADD	1536	-8.955	4.305	-17.39	-0.5173	-2.08	0.03768
3	3:147872267:C:T	147872267	T	ADD	1536	-8.955	4.305	-17.39	-0.5173	-2.08	0.03768
3	3:147872341:G:A	147872341	A	ADD	1536	-8.955	4.305	-17.39	-0.5173	-2.08	0.03768
3	3:147872786:C:T	147872786	T	ADD	1536	-8.955	4.305	-17.39	-0.5173	-2.08	0.03768
3	3:147873470:A:T	147873470	T	ADD	1536	-8.955	4.305	-17.39	-0.5173	-2.08	0.03768
3	3:147873617:A:C	147873617	C	ADD	1536	-8.955	4.305	-17.39	-0.5173	-2.08	0.03768
5	5:76455527:G:A	76455527	A	ADD	1536	13.1	6.295	0.7564	25.43	2.08	0.03768
5	5:120910443:A:G	120910443	G	ADD	1536	8.882	4.27	0.5133	17.25	2.08	0.03768
11	11:97808178:A:G	97808178	G	ADD	1536	15.48	7.442	0.8941	30.06	2.08	0.03768
12	12:2820925:G:A	2820925	A	ADD	1536	16.53	7.946	0.955	32.1	2.08	0.03768
13	13:85722171:C:A	85722171	C	ADD	1536	-9.803	4.713	-19.04	-0.5661	-2.08	0.03768
14	14:47940225:T:G	47940225	G	ADD	1536	-8.867	4.262	-17.22	-0.5123	-2.08	0.03768
2	2:240231449:T:C	240231449	C	ADD	1536	14.85	7.138	0.857	28.84	2.08	0.03769
3	3:124109456:A:G	124109456	G	ADD	1536	15.69	7.542	0.9054	30.47	2.08	0.03769
3	3:124111769:T:G	124111769	G	ADD	1536	15.69	7.542	0.9054	30.47	2.08	0.03769
3	3:124113442:G:A	124113442	A	ADD	1536	15.69	7.542	0.9054	30.47	2.08	0.03769
3	3:124113780:G:T	124113780	T	ADD	1536	15.69	7.542	0.9054	30.47	2.08	0.03769
6	6:111269630:G:C	111269630	C	ADD	1536	-8.957	4.306	-17.4	-0.517	-2.08	0.03769
6	6:111274640:T:C	111274640	C	ADD	1536	-8.957	4.306	-17.4	-0.517	-2.08	0.03769
9	9:96211048:T:C	96211048	C	ADD	1536	18.1	8.702	1.045	35.16	2.08	0.03769
9	9:96211926:C:G	96211926	G	ADD	1536	18.1	8.702	1.045	35.16	2.08	0.03769
9	9:96220594:C:T	96220594	T	ADD	1536	18.1	8.702	1.045	35.16	2.08	0.03769
9	9:96223202:G:A	96223202	A	ADD	1536	18.1	8.702	1.045	35.16	2.08	0.03769
9	9:104108650:G:A	104108650	A	ADD	1536	-8.855	4.257	-17.2	-0.511	-2.08	0.03769
10	10:122288742:G:A	122288742	A	ADD	1536	9.271	4.457	0.5352	18.01	2.08	0.03769
12	12:25896326:C:A	25896326	C	ADD	1536	9.574	4.603	0.5528	18.6	2.08	0.03769
13	13:22770577:A:T	22770577	T	ADD	1536	8.776	4.219	0.5064	17.05	2.08	0.03769
4	4:71614403:C:T	71614403	T	ADD	1536	-12.12	5.828	-23.55	-0.6988	-2.08	0.0377
4	4:71618338:A:G	71618338	G	ADD	1536	-12.12	5.828	-23.55	-0.6988	-2.08	0.0377
4	4:71626053:A:G	71626053	G	ADD	1536	-12.12	5.828	-23.55	-0.6988	-2.08	0.0377
4	4:71627516:A:G	71627516	G	ADD	1536	-12.12	5.828	-23.55	-0.6988	-2.08	0.0377
4	4:71632086:C:T	71632086	T	ADD	1536	-12.12	5.828	-23.55	-0.6988	-2.08	0.0377
4	4:71633239:T:C	71633239	C	ADD	1536	-12.12	5.828	-23.55	-0.6988	-2.08	0.0377
4	4:71633799:G:A	71633799	A	ADD	1536	-12.12	5.828	-23.55	-0.6988	-2.08	0.0377
4	4:71633853:C:T	71633853	T	ADD	1536	-12.12	5.828	-23.55	-0.6988	-2.08	0.0377
4	4:71635699:T:C	71635699	C	ADD	1536	-12.12	5.828	-23.55	-0.6988	-2.08	0.0377
4	4:71635713:A:G	71635713	G	ADD	1536	-12.12	5.828	-23.55	-0.6988	-2.08	0.0377
4	4:71636122:A:T	71636122	T	ADD	1536	-12.12	5.828	-23.55	-0.6988	-2.08	0.0377
4	4:71637723:G:T	71637723	T	ADD	1536	-12.12	5.828	-23.55	-0.6988	-2.08	0.0377
4	4:71638651:T:C	71638651	C	ADD	1536	-12.12	5.828	-23.55	-0.6988	-2.08	0.0377
4	4:71640750:T:C	71640750	C	ADD	1536	-12.12	5.828	-23.55	-0.6988	-2.08	0.0377
4	4:71643409:G:A	71643409	A	ADD	1536	-12.12	5.828	-23.55	-0.6988	-2.08	0.0377
5	5:110477537:T:A	110477537	A	ADD	1536	-11.48	5.522	-22.31	-0.6624	-2.08	0.0377
6	6:45863826:A:G	45863826	G	ADD	1536	8.886	4.272	0.5124	17.26	2.08	0.0377
11	11:571316:T:A	571316	A	ADD	1536	10.83	5.206	0.6245	21.03	2.08	0.0377
12	12:23172273:G:A	23172273	A	ADD	1536	9.936	4.777	0.5729	19.3	2.08	0.0377
12	12:99848884:A:G	99848884	G	ADD	1536	-8.974	4.315	-17.43	-0.5176	-2.08	0.0377
1	1:219623451:C:T	219623451	T	ADD	1536	-9.088	4.37	-17.65	-0.5237	-2.08	0.03771
1	1:219623458:G:A	219623458	A	ADD	1536	-9.088	4.37	-17.65	-0.5237	-2.08	0.03771
2	2:135018115:T:C	135018115	C	ADD	1536	8.991	4.323	0.5182	17.46	2.08	0.03771
4	4:77051164:C:A	77051164	A	ADD	1536	9.474	4.555	0.546	18.4	2.08	0.03771
20	20:17778004:G:A	17778004	A	ADD	1536	-10.77	5.18	-20.92	-0.6207	-2.08	0.03771
20	20:17780260:C:T	17780260	T	ADD	1536	-10.77	5.18	-20.92	-0.6207	-2.08	0.03771
20	20:17782666:C:G	17782666	G	ADD	1536	-10.77	5.18	-20.92	-0.6207	-2.08	0.03771
4	4:41368507:A:G	41368507	G	ADD	1536	-17.59	8.457	-34.16	-1.012	-2.08	0.03772
10	10:55955989:T:A	55955989	A	ADD	1536	-15.51	7.456	-30.12	-0.8929	-2.08	0.03772
11	11:72266969:C:T	72266969	T	ADD	1536	-9.604	4.618	-18.66	-0.5529	-2.08	0.03772
11	11:122519177:A:G	122519177	G	ADD	1536	13.29	6.388	0.765	25.81	2.08	0.03772
2	2:43880790:C:G	43880790	G	ADD	1536	-10.44	5.018	-20.27	-0.6003	-2.08	0.03773
3	3:116322626:A:G	116322626	G	ADD	1536	-9.18	4.414	-17.83	-0.5278	-2.08	0.03773
3	3:116322704:T:A	116322704	A	ADD	1536	-9.18	4.414	-17.83	-0.5278	-2.08	0.03773
3	3:116322918:C:A	116322918	A	ADD	1536	-9.18	4.414	-17.83	-0.5278	-2.08	0.03773
3	3:116323178:C:T	116323178	T	ADD	1536	-9.18	4.414	-17.83	-0.5278	-2.08	0.03773
3	3:116323217:A:G	116323217	G	ADD	1536	-9.18	4.414	-17.83	-0.5278	-2.08	0.03773
4	4:13103394:A:G	13103394	G	ADD	1536	19.58	9.416	1.126	38.04	2.08	0.03773
5	5:167135621:G:T	167135621	T	ADD	1536	10.47	5.032	0.6018	20.33	2.08	0.03773
5	5:167135644:G:A	167135644	A	ADD	1536	10.47	5.032	0.6018	20.33	2.08	0.03773
6	6:167567635:G:A	167567635	A	ADD	1536	-8.768	4.216	-17.03	-0.5045	-2.08	0.03773
11	11:37037494:A:G	37037494	G	ADD	1536	10.22	4.914	0.5881	19.85	2.08	0.03773
11	11:37037961:A:C	37037961	C	ADD	1536	10.22	4.914	0.5881	19.85	2.08	0.03773
11	11:37038931:A:G	37038931	G	ADD	1536	10.22	4.914	0.5881	19.85	2.08	0.03773
11	11:37038947:A:G	37038947	G	ADD	1536	10.22	4.914	0.5881	19.85	2.08	0.03773
11	11:37039201:G:C	37039201	C	ADD	1536	10.22	4.914	0.5881	19.85	2.08	0.03773
11	11:37040916:T:G	37040916	G	ADD	1536	10.22	4.914	0.5881	19.85	2.08	0.03773
11	11:37040930:G:A	37040930	A	ADD	1536	10.22	4.914	0.5881	19.85	2.08	0.03773
11	11:37041623:A:G	37041623	G	ADD	1536	10.22	4.914	0.5881	19.85	2.08	0.03773
11	11:37042316:A:G	37042316	G	ADD	1536	10.22	4.914	0.5881	19.85	2.08	0.03773
11	11:37042589:G:T	37042589	T	ADD	1536	10.22	4.914	0.5881	19.85	2.08	0.03773
11	11:37042861:G:A	37042861	A	ADD	1536	10.22	4.914	0.5881	19.85	2.08	0.03773
11	11:37043089:C:T	37043089	T	ADD	1536	10.22	4.914	0.5881	19.85	2.08	0.03773
11	11:37043727:C:T	37043727	T	ADD	1536	10.22	4.914	0.5881	19.85	2.08	0.03773
11	11:37044134:C:T	37044134	T	ADD	1536	10.22	4.914	0.5881	19.85	2.08	0.03773
11	11:37044901:A:G	37044901	G	ADD	1536	10.22	4.914	0.5881	19.85	2.08	0.03773
14	14:84659048:A:T	84659048	T	ADD	1536	-9.236	4.441	-17.94	-0.5314	-2.08	0.03773
14	14:84659729:G:A	84659729	A	ADD	1536	-9.236	4.441	-17.94	-0.5314	-2.08	0.03773
14	14:84661114:A:G	84661114	G	ADD	1536	-9.236	4.441	-17.94	-0.5314	-2.08	0.03773
18	18:70787945:C:A	70787945	A	ADD	1536	14.51	6.977	0.8346	28.18	2.08	0.03773
3	3:42758931:T:A	42758931	A	ADD	1536	-8.595	4.133	-16.7	-0.4942	-2.08	0.03774
4	4:48200584:A:C	48200584	C	ADD	1536	-8.836	4.249	-17.16	-0.5078	-2.079	0.03774
4	4:133932170:T:C	133932170	C	ADD	1536	-11.72	5.634	-22.76	-0.6734	-2.079	0.03774
16	16:78031804:A:G	78031804	G	ADD	1536	-9.384	4.513	-18.23	-0.5395	-2.08	0.03774
7	7:87176463:A:G	87176463	G	ADD	1536	-9.196	4.422	-17.86	-0.528	-2.079	0.03775
7	7:87177356:T:A	87177356	A	ADD	1536	-9.196	4.422	-17.86	-0.528	-2.079	0.03775
7	7:87178626:C:T	87178626	T	ADD	1536	-9.196	4.422	-17.86	-0.528	-2.079	0.03775
7	7:87179143:A:G	87179143	G	ADD	1536	-9.196	4.422	-17.86	-0.528	-2.079	0.03775
16	16:55864452:C:A	55864452	A	ADD	1536	-17.74	8.53	-34.46	-1.019	-2.079	0.03775
16	16:64955915:T:G	64955915	G	ADD	1536	9.99	4.805	0.5736	19.41	2.079	0.03775
16	16:64955944:T:C	64955944	C	ADD	1536	9.99	4.805	0.5736	19.41	2.079	0.03775
3	3:170434028:A:G	170434028	G	ADD	1536	-11.32	5.446	-22	-0.6497	-2.079	0.03776
3	3:170436681:T:C	170436681	C	ADD	1536	-11.32	5.446	-22	-0.6497	-2.079	0.03776
3	3:170438131:C:T	170438131	T	ADD	1536	-11.32	5.446	-22	-0.6497	-2.079	0.03776
3	3:170440352:C:A	170440352	A	ADD	1536	-11.32	5.446	-22	-0.6497	-2.079	0.03776
3	3:170440610:C:G	170440610	G	ADD	1536	-11.32	5.446	-22	-0.6497	-2.079	0.03776
4	4:77032495:C:T	77032495	T	ADD	1536	9.464	4.552	0.5432	18.39	2.079	0.03776
4	4:77032525:T:C	77032525	C	ADD	1536	9.464	4.552	0.5432	18.39	2.079	0.03776
4	4:77032726:T:C	77032726	C	ADD	1536	9.464	4.552	0.5432	18.39	2.079	0.03776
4	4:77032797:A:G	77032797	G	ADD	1536	9.464	4.552	0.5432	18.39	2.079	0.03776
4	4:77032828:G:T	77032828	T	ADD	1536	9.464	4.552	0.5432	18.39	2.079	0.03776
4	4:77032865:C:T	77032865	T	ADD	1536	9.464	4.552	0.5432	18.39	2.079	0.03776
6	6:31459461:A:G	31459461	A	ADD	1536	-10.12	4.867	-19.66	-0.5808	-2.079	0.03776
7	7:101438978:G:A	101438978	A	ADD	1536	9.246	4.447	0.5304	17.96	2.079	0.03776
7	7:101440124:C:T	101440124	T	ADD	1536	9.246	4.447	0.5304	17.96	2.079	0.03776
10	10:131603691:G:A	131603691	A	ADD	1536	15.7	7.552	0.9008	30.5	2.079	0.03776
11	11:62539412:T:C	62539412	C	ADD	1536	-13.27	6.383	-25.78	-0.7614	-2.079	0.03776
20	20:33890350:C:G	33890350	G	ADD	1536	-12.95	6.227	-25.15	-0.7428	-2.079	0.03776
20	20:33894091:A:G	33894091	G	ADD	1536	-12.95	6.227	-25.15	-0.7428	-2.079	0.03776
20	20:33896757:G:C	33896757	C	ADD	1536	-12.95	6.227	-25.15	-0.7428	-2.079	0.03776
20	20:33898420:G:A	33898420	A	ADD	1536	-12.95	6.227	-25.15	-0.7428	-2.079	0.03776
22	22:50673250:C:T	50673250	T	ADD	1536	10.86	5.225	0.6235	21.11	2.079	0.03776
22	22:50675962:G:A	50675962	A	ADD	1536	10.86	5.225	0.6235	21.11	2.079	0.03776
1	1:198656893:G:T	198656893	T	ADD	1536	-18.72	9.003	-36.37	-1.073	-2.079	0.03777
1	1:198658482:C:T	198658482	T	ADD	1536	-18.72	9.003	-36.37	-1.073	-2.079	0.03777
11	11:122549864:G:A	122549864	A	ADD	1536	13.42	6.456	0.7695	26.08	2.079	0.03777
11	11:122549889:G:T	122549889	T	ADD	1536	13.42	6.456	0.7695	26.08	2.079	0.03777
2	2:234768647:A:G	234768647	G	ADD	1536	18.21	8.757	1.043	35.37	2.079	0.03778
3	3:11015713:T:C	11015713	C	ADD	1536	-12.08	5.812	-23.47	-0.6923	-2.079	0.03778
10	10:6631861:G:A	6631861	A	ADD	1536	16.45	7.914	0.9423	31.96	2.079	0.03778
10	10:68481551:C:T	68481551	T	ADD	1536	10.57	5.083	0.6054	20.53	2.079	0.03778
10	10:68481557:T:C	68481557	C	ADD	1536	10.57	5.083	0.6054	20.53	2.079	0.03778
10	10:68481645:A:G	68481645	G	ADD	1536	10.57	5.083	0.6054	20.53	2.079	0.03778
13	13:94424196:T:G	94424196	G	ADD	1536	9.405	4.524	0.5386	18.27	2.079	0.03778
2	2:122555176:G:A	122555176	A	ADD	1536	-11.61	5.583	-22.55	-0.6641	-2.079	0.03779
8	8:120485800:G:C	120485800	C	ADD	1536	-9.068	4.362	-17.62	-0.5188	-2.079	0.03779
8	8:120487241:C:A	120487241	A	ADD	1536	-9.068	4.362	-17.62	-0.5188	-2.079	0.03779
8	8:120489635:G:C	120489635	C	ADD	1536	-9.068	4.362	-17.62	-0.5188	-2.079	0.03779
8	8:120489988:A:T	120489988	T	ADD	1536	-9.068	4.362	-17.62	-0.5188	-2.079	0.03779
8	8:120490177:A:G	120490177	G	ADD	1536	-9.068	4.362	-17.62	-0.5188	-2.079	0.03779
8	8:120491160:G:A	120491160	A	ADD	1536	-9.068	4.362	-17.62	-0.5188	-2.079	0.03779
8	8:120491914:T:C	120491914	C	ADD	1536	-9.068	4.362	-17.62	-0.5188	-2.079	0.03779
8	8:120491977:T:C	120491977	C	ADD	1536	-9.068	4.362	-17.62	-0.5188	-2.079	0.03779
8	8:139666579:G:A	139666579	A	ADD	1536	-11.22	5.398	-21.8	-0.6424	-2.079	0.03779
9	9:18205105:C:T	18205105	T	ADD	1536	-10.39	4.997	-20.18	-0.5947	-2.079	0.03779
13	13:109949889:C:T	109949889	T	ADD	1536	-11.05	5.317	-21.48	-0.6324	-2.079	0.03779
1	1:9121498:C:T	9121498	T	ADD	1536	9.196	4.424	0.5256	17.87	2.079	0.0378
3	3:106351642:G:A	106351642	G	ADD	1536	8.539	4.108	0.4883	16.59	2.079	0.0378
8	8:131988308:G:A	131988308	A	ADD	1536	16.74	8.052	0.9575	32.52	2.079	0.0378
8	8:131988562:G:C	131988562	C	ADD	1536	16.74	8.052	0.9575	32.52	2.079	0.0378
8	8:131988609:G:A	131988609	A	ADD	1536	16.74	8.052	0.9575	32.52	2.079	0.0378
8	8:131991112:A:G	131991112	G	ADD	1536	16.74	8.052	0.9575	32.52	2.079	0.0378
9	9:131003677:A:G	131003677	G	ADD	1536	12.07	5.805	0.6897	23.44	2.079	0.0378
16	16:12908309:G:A	12908309	A	ADD	1536	10.23	4.923	0.5851	19.88	2.079	0.0378
3	3:99706082:A:G	99706082	G	ADD	1536	16.65	8.01	0.9516	32.35	2.079	0.03781
7	7:54208906:G:A	54208906	A	ADD	1536	12.28	5.907	0.7013	23.86	2.079	0.03781
7	7:118572479:G:A	118572479	A	ADD	1536	10.88	5.233	0.6214	21.13	2.079	0.03781
7	7:118576828:C:G	118576828	G	ADD	1536	10.88	5.233	0.6214	21.13	2.079	0.03781
7	7:118578203:C:G	118578203	G	ADD	1536	10.88	5.233	0.6214	21.13	2.079	0.03781
7	7:118579606:T:C	118579606	C	ADD	1536	10.88	5.233	0.6214	21.13	2.079	0.03781
7	7:128789884:G:A	128789884	A	ADD	1536	8.86	4.262	0.506	17.21	2.079	0.03781
10	10:127937430:G:A	127937430	A	ADD	1536	13.41	6.449	0.766	26.05	2.079	0.03781
10	10:127937912:G:A	127937912	A	ADD	1536	13.41	6.449	0.766	26.05	2.079	0.03781
10	10:127939743:G:A	127939743	A	ADD	1536	13.41	6.449	0.766	26.05	2.079	0.03781
17	17:48988250:A:G	48988250	G	ADD	1536	17.99	8.654	1.028	34.95	2.079	0.03781
20	20:42533624:T:C	42533624	C	ADD	1536	-8.802	4.234	-17.1	-0.5031	-2.079	0.03781
20	20:42534107:A:G	42534107	G	ADD	1536	-8.802	4.234	-17.1	-0.5031	-2.079	0.03781
20	20:42534229:T:C	42534229	C	ADD	1536	-8.802	4.234	-17.1	-0.5031	-2.079	0.03781
20	20:42534391:G:A	42534391	A	ADD	1536	-8.802	4.234	-17.1	-0.5031	-2.079	0.03781
20	20:42534422:A:G	42534422	G	ADD	1536	-8.802	4.234	-17.1	-0.5031	-2.079	0.03781
20	20:42534892:G:A	42534892	A	ADD	1536	-8.802	4.234	-17.1	-0.5031	-2.079	0.03781
20	20:42534932:A:G	42534932	G	ADD	1536	-8.802	4.234	-17.1	-0.5031	-2.079	0.03781
20	20:42534958:C:A	42534958	A	ADD	1536	-8.802	4.234	-17.1	-0.5031	-2.079	0.03781
20	20:42534971:G:A	42534971	A	ADD	1536	-8.802	4.234	-17.1	-0.5031	-2.079	0.03781
20	20:42535021:C:T	42535021	T	ADD	1536	-8.802	4.234	-17.1	-0.5031	-2.079	0.03781
20	20:42535037:A:T	42535037	T	ADD	1536	-8.802	4.234	-17.1	-0.5031	-2.079	0.03781
20	20:42535221:G:A	42535221	A	ADD	1536	-8.802	4.234	-17.1	-0.5031	-2.079	0.03781
20	20:42535240:G:C	42535240	C	ADD	1536	-8.802	4.234	-17.1	-0.5031	-2.079	0.03781
20	20:42535798:C:T	42535798	T	ADD	1536	-8.802	4.234	-17.1	-0.5031	-2.079	0.03781
20	20:42535883:T:C	42535883	C	ADD	1536	-8.802	4.234	-17.1	-0.5031	-2.079	0.03781
20	20:42536236:C:A	42536236	A	ADD	1536	-8.802	4.234	-17.1	-0.5031	-2.079	0.03781
20	20:42536328:C:A	42536328	A	ADD	1536	-8.802	4.234	-17.1	-0.5031	-2.079	0.03781
20	20:42536347:T:A	42536347	A	ADD	1536	-8.802	4.234	-17.1	-0.5031	-2.079	0.03781
20	20:42536512:G:A	42536512	A	ADD	1536	-8.802	4.234	-17.1	-0.5031	-2.079	0.03781
20	20:42536549:G:T	42536549	T	ADD	1536	-8.802	4.234	-17.1	-0.5031	-2.079	0.03781
20	20:42536707:C:T	42536707	T	ADD	1536	-8.802	4.234	-17.1	-0.5031	-2.079	0.03781
20	20:42536823:T:G	42536823	G	ADD	1536	-8.802	4.234	-17.1	-0.5031	-2.079	0.03781
20	20:42536883:C:A	42536883	A	ADD	1536	-8.802	4.234	-17.1	-0.5031	-2.079	0.03781
20	20:42536986:T:C	42536986	C	ADD	1536	-8.802	4.234	-17.1	-0.5031	-2.079	0.03781
20	20:42537001:A:G	42537001	G	ADD	1536	-8.802	4.234	-17.1	-0.5031	-2.079	0.03781
20	20:42537284:A:G	42537284	G	ADD	1536	-8.802	4.234	-17.1	-0.5031	-2.079	0.03781
20	20:42537467:T:A	42537467	A	ADD	1536	-8.802	4.234	-17.1	-0.5031	-2.079	0.03781
20	20:42537679:G:T	42537679	T	ADD	1536	-8.802	4.234	-17.1	-0.5031	-2.079	0.03781
20	20:42537757:C:T	42537757	T	ADD	1536	-8.802	4.234	-17.1	-0.5031	-2.079	0.03781
20	20:42538036:A:C	42538036	C	ADD	1536	-8.802	4.234	-17.1	-0.5031	-2.079	0.03781
20	20:42538344:A:T	42538344	T	ADD	1536	-8.802	4.234	-17.1	-0.5031	-2.079	0.03781
20	20:42538874:C:T	42538874	T	ADD	1536	-8.802	4.234	-17.1	-0.5031	-2.079	0.03781
20	20:42539362:G:A	42539362	A	ADD	1536	-8.802	4.234	-17.1	-0.5031	-2.079	0.03781
20	20:42539488:C:G	42539488	G	ADD	1536	-8.802	4.234	-17.1	-0.5031	-2.079	0.03781
20	20:42539493:C:T	42539493	T	ADD	1536	-8.802	4.234	-17.1	-0.5031	-2.079	0.03781
20	20:42539559:A:G	42539559	G	ADD	1536	-8.802	4.234	-17.1	-0.5031	-2.079	0.03781
20	20:42539798:A:C	42539798	C	ADD	1536	-8.802	4.234	-17.1	-0.5031	-2.079	0.03781
20	20:42540462:A:G	42540462	G	ADD	1536	-8.802	4.234	-17.1	-0.5031	-2.079	0.03781
20	20:42541005:A:G	42541005	G	ADD	1536	-8.802	4.234	-17.1	-0.5031	-2.079	0.03781
20	20:42541246:C:T	42541246	T	ADD	1536	-8.802	4.234	-17.1	-0.5031	-2.079	0.03781
20	20:42541539:C:T	42541539	T	ADD	1536	-8.802	4.234	-17.1	-0.5031	-2.079	0.03781
2	2:191816921:C:T	191816921	T	ADD	1536	11.48	5.521	0.6553	22.3	2.079	0.03782
3	3:131977:G:A	131977	A	ADD	1536	-9.11	4.383	-17.7	-0.5198	-2.079	0.03782
3	3:170556010:A:T	170556010	A	ADD	1536	8.719	4.195	0.4977	16.94	2.079	0.03782
4	4:139062587:A:T	139062587	T	ADD	1536	16.81	8.088	0.9598	32.66	2.079	0.03782
14	14:72265949:G:A	72265949	G	ADD	1536	8.95	4.306	0.511	17.39	2.079	0.03782
17	17:2241311:G:A	2241311	A	ADD	1536	14.49	6.972	0.8275	28.16	2.079	0.03782
22	22:17638231:C:T	17638231	T	ADD	1536	12.14	5.838	0.6926	23.58	2.079	0.03782
22	22:17638501:C:A	17638501	A	ADD	1536	12.14	5.838	0.6926	23.58	2.079	0.03782
22	22:17641873:G:A	17641873	A	ADD	1536	12.14	5.838	0.6926	23.58	2.079	0.03782
22	22:17642094:C:G	17642094	G	ADD	1536	12.14	5.838	0.6926	23.58	2.079	0.03782
22	22:17642285:C:T	17642285	T	ADD	1536	12.14	5.838	0.6926	23.58	2.079	0.03782
3	3:29532038:G:A	29532038	A	ADD	1536	12.34	5.935	0.7038	23.97	2.079	0.03783
3	3:29532597:C:T	29532597	T	ADD	1536	12.34	5.935	0.7038	23.97	2.079	0.03783
3	3:83955816:T:C	83955816	C	ADD	1536	-18.14	8.728	-35.25	-1.035	-2.079	0.03783
3	3:83959844:C:A	83959844	A	ADD	1536	-18.14	8.728	-35.25	-1.035	-2.079	0.03783
3	3:83961148:T:G	83961148	G	ADD	1536	-18.14	8.728	-35.25	-1.035	-2.079	0.03783
3	3:83963295:T:C	83963295	C	ADD	1536	-18.14	8.728	-35.25	-1.035	-2.079	0.03783
6	6:26693433:C:T	26693433	T	ADD	1536	16.16	7.775	0.922	31.4	2.079	0.03783
8	8:97568285:T:C	97568285	C	ADD	1536	-9.406	4.525	-18.28	-0.5366	-2.079	0.03783
9	9:30937610:T:A	30937610	A	ADD	1536	-9.124	4.39	-17.73	-0.5204	-2.079	0.03783
11	11:71113620:C:A	71113620	A	ADD	1536	11.89	5.722	0.678	23.11	2.078	0.03783
11	11:71114292:C:T	71114292	T	ADD	1536	11.89	5.722	0.678	23.11	2.078	0.03783
11	11:71117644:A:G	71117644	G	ADD	1536	11.89	5.722	0.678	23.11	2.078	0.03783
11	11:71120287:C:G	71120287	G	ADD	1536	11.89	5.722	0.678	23.11	2.078	0.03783
11	11:71121056:T:C	71121056	C	ADD	1536	11.89	5.722	0.678	23.11	2.078	0.03783
14	14:73017126:T:C	73017126	C	ADD	1536	14.41	6.934	0.8222	28	2.079	0.03783
2	2:200599832:C:A	200599832	A	ADD	1536	-11.14	5.358	-21.64	-0.6346	-2.078	0.03784
2	2:200600171:T:C	200600171	C	ADD	1536	-11.14	5.358	-21.64	-0.6346	-2.078	0.03784
7	7:8548621:G:A	8548621	A	ADD	1536	12.68	6.099	0.7221	24.63	2.078	0.03784
22	22:23765265:A:G	23765265	A	ADD	1536	-8.732	4.201	-16.97	-0.4975	-2.078	0.03784
2	2:7620637:A:C	7620637	A	ADD	1536	-8.651	4.163	-16.81	-0.4925	-2.078	0.03785
9	9:16335897:A:G	16335897	A	ADD	1536	-8.869	4.268	-17.23	-0.5048	-2.078	0.03785
11	11:129458962:G:A	129458962	A	ADD	1536	9.419	4.532	0.5362	18.3	2.078	0.03785
13	13:76204150:T:C	76204150	C	ADD	1536	-9.743	4.688	-18.93	-0.5547	-2.078	0.03785
4	4:7342716:A:G	7342716	G	ADD	1536	-11.93	5.742	-23.19	-0.6786	-2.078	0.03786
5	5:110979116:A:G	110979116	G	ADD	1536	-9.15	4.403	-17.78	-0.5206	-2.078	0.03786
6	6:16771114:G:A	16771114	G	ADD	1536	-8.973	4.318	-17.43	-0.5105	-2.078	0.03786
6	6:132466452:A:C	132466452	C	ADD	1536	-8.959	4.311	-17.41	-0.5096	-2.078	0.03786
7	7:152251159:G:A	152251159	A	ADD	1536	-12.09	5.816	-23.49	-0.6877	-2.078	0.03786
7	7:154245218:G:A	154245218	A	ADD	1536	15.06	7.249	0.8569	29.27	2.078	0.03786
7	7:154247613:T:G	154247613	G	ADD	1536	15.06	7.249	0.8569	29.27	2.078	0.03786
3	3:37688152:G:A	37688152	A	ADD	1536	10.84	5.214	0.6159	21.05	2.078	0.03787
4	4:37264580:A:G	37264580	G	ADD	1536	9.857	4.743	0.5601	19.15	2.078	0.03787
11	11:8200190:C:T	8200190	T	ADD	1536	8.893	4.279	0.5055	17.28	2.078	0.03787
11	11:120086680:G:A	120086680	G	ADD	1536	-8.828	4.248	-17.15	-0.5017	-2.078	0.03787
11	11:122461755:G:A	122461755	A	ADD	1536	13.76	6.62	0.7815	26.73	2.078	0.03787
21	21:39256220:A:T	39256220	T	ADD	1536	-10.09	4.854	-19.6	-0.5733	-2.078	0.03787
21	21:39256483:T:G	39256483	G	ADD	1536	-10.09	4.854	-19.6	-0.5733	-2.078	0.03787
21	21:39256716:C:T	39256716	T	ADD	1536	-10.09	4.854	-19.6	-0.5733	-2.078	0.03787
6	6:12384972:G:A	12384972	A	ADD	1536	8.831	4.25	0.5017	17.16	2.078	0.03788
6	6:133265513:A:C	133265513	C	ADD	1536	-13.74	6.613	-26.7	-0.7801	-2.078	0.03788
20	20:44651210:G:T	44651210	T	ADD	1536	8.988	4.325	0.5102	17.47	2.078	0.03788
1	1:238664492:A:G	238664492	G	ADD	1536	9.743	4.689	0.5529	18.93	2.078	0.03789
3	3:112677038:C:T	112677038	C	ADD	1536	9.627	4.633	0.5461	18.71	2.078	0.03789
6	6:39315792:C:A	39315792	C	ADD	1536	-9.04	4.351	-17.57	-0.5129	-2.078	0.03789
7	7:38554279:T:C	38554279	C	ADD	1536	-11.36	5.467	-22.07	-0.6443	-2.078	0.03789
9	9:18216477:C:T	18216477	T	ADD	1536	-10.41	5.012	-20.24	-0.5909	-2.078	0.03789
12	12:105030643:A:T	105030643	T	ADD	1536	13.63	6.558	0.773	26.48	2.078	0.03789
5	5:140700828:A:C	140700828	C	ADD	1536	-18.87	9.084	-36.68	-1.069	-2.078	0.0379
6	6:99371775:G:A	99371775	A	ADD	1536	10.03	4.828	0.5685	19.49	2.078	0.0379
6	6:99372358:G:C	99372358	C	ADD	1536	10.03	4.828	0.5685	19.49	2.078	0.0379
9	9:31030749:T:C	31030749	C	ADD	1536	-10.05	4.836	-19.53	-0.5695	-2.078	0.0379
11	11:69644534:G:A	69644534	A	ADD	1536	9.303	4.478	0.5274	18.08	2.078	0.0379
15	15:95247410:G:A	95247410	A	ADD	1536	11.16	5.37	0.6326	21.68	2.078	0.0379
15	15:97084342:C:A	97084342	C	ADD	1536	12.6	6.062	0.7138	24.48	2.078	0.0379
1	1:2286408:C:T	2286408	T	ADD	1536	11.52	5.545	0.6526	22.39	2.078	0.03791
1	1:2287110:C:T	2287110	T	ADD	1536	11.52	5.545	0.6526	22.39	2.078	0.03791
1	1:2287597:C:T	2287597	T	ADD	1536	11.52	5.545	0.6526	22.39	2.078	0.03791
1	1:2288852:G:A	2288852	A	ADD	1536	11.52	5.545	0.6526	22.39	2.078	0.03791
1	1:2289480:A:G	2289480	G	ADD	1536	11.52	5.545	0.6526	22.39	2.078	0.03791
4	4:15146276:A:G	15146276	A	ADD	1536	-9.035	4.348	-17.56	-0.5117	-2.078	0.03791
12	12:102952882:G:T	102952882	T	ADD	1536	9.022	4.342	0.5112	17.53	2.078	0.03791
13	13:41095193:C:T	41095193	T	ADD	1536	9.015	4.339	0.5107	17.52	2.078	0.03791
15	15:37348788:G:A	37348788	A	ADD	1536	15.63	7.523	0.8851	30.38	2.078	0.03791
19	19:45167215:G:A	45167215	A	ADD	1536	-18.08	8.7	-35.13	-1.024	-2.078	0.03791
1	1:54758639:A:C	54758639	C	ADD	1536	14.81	7.129	0.8382	28.78	2.078	0.03792
3	3:112652797:G:T	112652797	G	ADD	1536	9.294	4.474	0.5262	18.06	2.078	0.03792
6	6:133251022:A:G	133251022	G	ADD	1536	-14.19	6.83	-27.58	-0.8032	-2.078	0.03792
9	9:132084621:G:A	132084621	A	ADD	1536	12	5.777	0.6792	23.33	2.078	0.03792
10	10:68116285:C:G	68116285	G	ADD	1536	-8.793	4.232	-17.09	-0.4976	-2.078	0.03792
14	14:72818384:T:C	72818384	C	ADD	1536	-9.941	4.785	-19.32	-0.5625	-2.078	0.03792
16	16:17032151:T:C	17032151	C	ADD	1536	-10.76	5.179	-20.91	-0.6089	-2.078	0.03792
17	17:7504858:G:A	7504858	A	ADD	1536	-11.18	5.383	-21.73	-0.6329	-2.078	0.03792
1	1:237931880:A:C	237931880	C	ADD	1536	-17.18	8.27	-33.39	-0.9718	-2.077	0.03793
3	3:95498612:G:T	95498612	T	ADD	1536	17.44	8.394	0.9863	33.89	2.077	0.03793
3	3:95500117:A:C	95500117	C	ADD	1536	17.44	8.394	0.9863	33.89	2.077	0.03793
3	3:95505548:A:C	95505548	C	ADD	1536	17.44	8.394	0.9863	33.89	2.077	0.03793
3	3:95506511:G:A	95506511	A	ADD	1536	17.44	8.394	0.9863	33.89	2.077	0.03793
3	3:95510664:C:A	95510664	A	ADD	1536	17.44	8.394	0.9863	33.89	2.077	0.03793
3	3:95514544:G:A	95514544	A	ADD	1536	17.44	8.394	0.9863	33.89	2.077	0.03793
3	3:95516605:G:T	95516605	T	ADD	1536	17.44	8.394	0.9863	33.89	2.077	0.03793
3	3:95519919:C:T	95519919	T	ADD	1536	17.44	8.394	0.9863	33.89	2.077	0.03793
3	3:95528082:G:A	95528082	A	ADD	1536	17.44	8.394	0.9863	33.89	2.077	0.03793
3	3:95530614:T:C	95530614	C	ADD	1536	17.44	8.394	0.9863	33.89	2.077	0.03793
3	3:95531442:C:T	95531442	T	ADD	1536	17.44	8.394	0.9863	33.89	2.077	0.03793
3	3:95531692:A:G	95531692	G	ADD	1536	17.44	8.394	0.9863	33.89	2.077	0.03793
3	3:95533704:A:G	95533704	G	ADD	1536	17.44	8.394	0.9863	33.89	2.077	0.03793
3	3:95536081:T:C	95536081	C	ADD	1536	17.44	8.394	0.9863	33.89	2.077	0.03793
3	3:95539308:C:T	95539308	T	ADD	1536	17.44	8.394	0.9863	33.89	2.077	0.03793
3	3:95540876:G:A	95540876	A	ADD	1536	17.44	8.394	0.9863	33.89	2.077	0.03793
3	3:95541366:C:T	95541366	T	ADD	1536	17.44	8.394	0.9863	33.89	2.077	0.03793
3	3:95548325:G:A	95548325	A	ADD	1536	17.44	8.394	0.9863	33.89	2.077	0.03793
3	3:95555175:G:A	95555175	A	ADD	1536	17.44	8.394	0.9863	33.89	2.077	0.03793
3	3:95572010:T:A	95572010	A	ADD	1536	17.44	8.394	0.9863	33.89	2.077	0.03793
3	3:95572861:G:T	95572861	T	ADD	1536	17.44	8.394	0.9863	33.89	2.077	0.03793
3	3:95578790:G:A	95578790	A	ADD	1536	17.44	8.394	0.9863	33.89	2.077	0.03793
3	3:95581659:G:A	95581659	A	ADD	1536	17.44	8.394	0.9863	33.89	2.077	0.03793
3	3:95581661:G:C	95581661	C	ADD	1536	17.44	8.394	0.9863	33.89	2.077	0.03793
3	3:95582131:G:A	95582131	A	ADD	1536	17.44	8.394	0.9863	33.89	2.077	0.03793
3	3:95588199:C:T	95588199	T	ADD	1536	17.44	8.394	0.9863	33.89	2.077	0.03793
12	12:101984884:T:A	101984884	A	ADD	1536	10.23	4.922	0.5784	19.87	2.077	0.03793
13	13:76552917:G:A	76552917	A	ADD	1536	11.82	5.688	0.668	22.96	2.077	0.03793
21	21:24678418:T:C	24678418	C	ADD	1536	12.03	5.791	0.6803	23.38	2.077	0.03793
12	12:97154463:G:A	97154463	A	ADD	1536	-8.779	4.226	-17.06	-0.496	-2.077	0.03794
12	12:97162208:A:G	97162208	G	ADD	1536	-8.779	4.226	-17.06	-0.496	-2.077	0.03794
1	1:44303418:G:C	44303418	C	ADD	1536	12.94	6.23	0.73	25.15	2.077	0.03795
1	1:44312567:A:G	44312567	G	ADD	1536	12.94	6.23	0.73	25.15	2.077	0.03795
1	1:44313299:G:C	44313299	C	ADD	1536	12.94	6.23	0.73	25.15	2.077	0.03795
1	1:198645459:C:T	198645459	T	ADD	1536	13.27	6.389	0.7488	25.79	2.077	0.03795
4	4:15397871:T:C	15397871	C	ADD	1536	11.81	5.685	0.6664	22.95	2.077	0.03795
4	4:15397906:G:A	15397906	A	ADD	1536	11.81	5.685	0.6664	22.95	2.077	0.03795
5	5:174610829:G:A	174610829	A	ADD	1536	11.21	5.397	0.6328	21.79	2.077	0.03795
5	5:174611483:A:C	174611483	C	ADD	1536	11.21	5.397	0.6328	21.79	2.077	0.03795
9	9:23283342:G:A	23283342	G	ADD	1536	17.03	8.198	0.961	33.1	2.077	0.03795
9	9:79397265:A:G	79397265	G	ADD	1536	14.21	6.84	0.8016	27.61	2.077	0.03795
9	9:79397301:A:G	79397301	G	ADD	1536	14.21	6.84	0.8016	27.61	2.077	0.03795
10	10:26091042:T:C	26091042	C	ADD	1536	-9.942	4.786	-19.32	-0.5613	-2.077	0.03795
10	10:26091357:C:T	26091357	T	ADD	1536	-9.942	4.786	-19.32	-0.5613	-2.077	0.03795
4	4:103374154:G:A	103374154	A	ADD	1536	11.68	5.624	0.6588	22.7	2.077	0.03796
17	17:111695:G:A	111695	A	ADD	1536	9.047	4.355	0.5101	17.58	2.077	0.03796
2	2:189266823:G:A	189266823	A	ADD	1536	-9.969	4.8	-19.38	-0.5616	-2.077	0.03797
2	2:189269721:T:C	189269721	C	ADD	1536	-9.969	4.8	-19.38	-0.5616	-2.077	0.03797
2	2:189278728:A:G	189278728	G	ADD	1536	-9.969	4.8	-19.38	-0.5616	-2.077	0.03797
2	2:189279074:G:A	189279074	A	ADD	1536	-9.969	4.8	-19.38	-0.5616	-2.077	0.03797
5	5:80304038:C:T	80304038	T	ADD	1536	11.24	5.41	0.633	21.84	2.077	0.03797
9	9:96186490:A:G	96186490	G	ADD	1536	-11.64	5.602	-22.62	-0.6558	-2.077	0.03797
18	18:29739230:A:G	29739230	G	ADD	1536	8.852	4.262	0.4984	17.21	2.077	0.03798
6	6:30037686:T:C	30037686	C	ADD	1536	15.51	7.468	0.8725	30.15	2.077	0.03799
1	1:99348900:G:A	99348900	G	ADD	1536	-9.103	4.383	-17.69	-0.5114	-2.077	0.038
1	1:99350897:C:T	99350897	C	ADD	1536	-9.103	4.383	-17.69	-0.5114	-2.077	0.038
1	1:99351444:T:A	99351444	T	ADD	1536	-9.103	4.383	-17.69	-0.5114	-2.077	0.038
3	3:152337359:G:A	152337359	A	ADD	1536	-17.96	8.651	-34.92	-1.009	-2.077	0.038
3	3:152339815:T:C	152339815	C	ADD	1536	-17.96	8.651	-34.92	-1.009	-2.077	0.038
5	5:34840841:A:G	34840841	G	ADD	1536	-9.905	4.77	-19.25	-0.5566	-2.077	0.038
6	6:80120201:A:G	80120201	G	ADD	1536	15.11	7.276	0.8493	29.37	2.077	0.038
6	6:80120593:T:A	80120593	A	ADD	1536	15.11	7.276	0.8493	29.37	2.077	0.038
6	6:80124758:G:A	80124758	A	ADD	1536	15.11	7.276	0.8493	29.37	2.077	0.038
6	6:80125266:C:T	80125266	T	ADD	1536	15.11	7.276	0.8493	29.37	2.077	0.038
6	6:80126873:C:T	80126873	T	ADD	1536	15.11	7.276	0.8493	29.37	2.077	0.038
6	6:80128200:G:A	80128200	A	ADD	1536	15.11	7.276	0.8493	29.37	2.077	0.038
9	9:12107537:C:T	12107537	T	ADD	1536	-12.65	6.091	-24.59	-0.7107	-2.077	0.038
13	13:79799152:C:T	79799152	T	ADD	1536	-17.79	8.568	-34.59	-1	-2.077	0.038
13	13:79800052:T:C	79800052	C	ADD	1536	-17.79	8.568	-34.59	-1	-2.077	0.038
2	2:126454868:T:A	126454868	A	ADD	1536	11.59	5.581	0.6507	22.53	2.077	0.03801
2	2:126462565:G:A	126462565	A	ADD	1536	11.59	5.581	0.6507	22.53	2.077	0.03801
4	4:189325021:C:T	189325021	T	ADD	1536	-12.32	5.933	-23.95	-0.6919	-2.077	0.03801
8	8:134756506:G:A	134756506	G	ADD	1536	-9.119	4.392	-17.73	-0.5119	-2.077	0.03801
10	10:115216653:G:A	115216653	A	ADD	1536	-16.67	8.03	-32.41	-0.9364	-2.077	0.03801
10	10:115223994:A:G	115223994	G	ADD	1536	-16.67	8.03	-32.41	-0.9364	-2.077	0.03801
13	13:24047011:C:G	24047011	G	ADD	1536	16.63	8.009	0.9337	32.33	2.077	0.03801
13	13:24048891:C:A	24048891	A	ADD	1536	16.63	8.009	0.9337	32.33	2.077	0.03801
20	20:49062732:T:C	49062732	C	ADD	1536	16.32	7.859	0.9165	31.72	2.077	0.03801
20	20:49062784:C:A	49062784	A	ADD	1536	16.32	7.859	0.9165	31.72	2.077	0.03801
20	20:49063113:G:A	49063113	A	ADD	1536	16.32	7.859	0.9165	31.72	2.077	0.03801
22	22:48894613:G:A	48894613	A	ADD	1536	15.87	7.643	0.8907	30.85	2.077	0.03801
2	2:69197607:C:T	69197607	T	ADD	1536	10.3	4.961	0.5781	20.03	2.076	0.03802
4	4:121490058:T:C	121490058	C	ADD	1536	-8.738	4.208	-16.99	-0.4902	-2.076	0.03802
4	4:121490152:G:A	121490152	A	ADD	1536	-8.738	4.208	-16.99	-0.4902	-2.076	0.03802
4	4:121491265:T:C	121491265	C	ADD	1536	-8.738	4.208	-16.99	-0.4902	-2.076	0.03802
4	4:121491814:T:C	121491814	C	ADD	1536	-8.738	4.208	-16.99	-0.4902	-2.076	0.03802
4	4:121492071:T:C	121492071	C	ADD	1536	-8.738	4.208	-16.99	-0.4902	-2.076	0.03802
4	4:121496491:C:A	121496491	A	ADD	1536	-8.738	4.208	-16.99	-0.4902	-2.076	0.03802
4	4:121497563:T:C	121497563	C	ADD	1536	-8.738	4.208	-16.99	-0.4902	-2.076	0.03802
4	4:121498582:C:T	121498582	T	ADD	1536	-8.738	4.208	-16.99	-0.4902	-2.076	0.03802
6	6:31453293:T:A	31453293	T	ADD	1536	-9.975	4.804	-19.39	-0.5596	-2.076	0.03802
6	6:93182761:C:T	93182761	T	ADD	1536	9.506	4.578	0.5331	18.48	2.076	0.03802
7	7:118590665:T:A	118590665	A	ADD	1536	10.89	5.247	0.6112	21.18	2.076	0.03802
7	7:118597232:C:T	118597232	T	ADD	1536	10.89	5.247	0.6112	21.18	2.076	0.03802
11	11:10206188:A:G	10206188	G	ADD	1536	10.24	4.931	0.5746	19.9	2.076	0.03802
11	11:23718890:C:A	23718890	A	ADD	1536	-18.16	8.744	-35.3	-1.018	-2.076	0.03802
13	13:85638979:G:A	85638979	A	ADD	1536	9.22	4.441	0.5171	17.92	2.076	0.03802
20	20:15615934:T:G	15615934	G	ADD	1536	-10.91	5.254	-21.21	-0.6122	-2.076	0.03802
1	1:212707855:T:C	212707855	C	ADD	1536	-8.909	4.291	-17.32	-0.4994	-2.076	0.03803
1	1:212711875:G:A	212711875	A	ADD	1536	-8.909	4.291	-17.32	-0.4994	-2.076	0.03803
1	1:212712588:C:T	212712588	T	ADD	1536	-8.909	4.291	-17.32	-0.4994	-2.076	0.03803
1	1:212719366:A:G	212719366	G	ADD	1536	-8.924	4.298	-17.35	-0.5003	-2.076	0.03803
1	1:212720121:T:C	212720121	C	ADD	1536	-8.924	4.298	-17.35	-0.5003	-2.076	0.03803
1	1:212722049:A:G	212722049	G	ADD	1536	-8.924	4.298	-17.35	-0.5003	-2.076	0.03803
3	3:110938375:A:G	110938375	G	ADD	1536	-8.788	4.232	-17.08	-0.4927	-2.076	0.03803
4	4:67315227:G:A	67315227	A	ADD	1536	9.723	4.683	0.5449	18.9	2.076	0.03803
8	8:17712176:G:A	17712176	A	ADD	1536	-9.06	4.363	-17.61	-0.5079	-2.076	0.03803
8	8:17712771:A:T	17712771	T	ADD	1536	-9.06	4.363	-17.61	-0.5079	-2.076	0.03803
8	8:17713251:A:T	17713251	T	ADD	1536	-9.06	4.363	-17.61	-0.5079	-2.076	0.03803
8	8:17713256:C:T	17713256	T	ADD	1536	-9.06	4.363	-17.61	-0.5079	-2.076	0.03803
8	8:17713551:A:G	17713551	G	ADD	1536	-9.06	4.363	-17.61	-0.5079	-2.076	0.03803
8	8:17713580:A:G	17713580	G	ADD	1536	-9.06	4.363	-17.61	-0.5079	-2.076	0.03803
8	8:17713994:C:T	17713994	T	ADD	1536	-9.06	4.363	-17.61	-0.5079	-2.076	0.03803
8	8:17714107:G:A	17714107	A	ADD	1536	-9.06	4.363	-17.61	-0.5079	-2.076	0.03803
8	8:17714159:A:G	17714159	G	ADD	1536	-9.06	4.363	-17.61	-0.5079	-2.076	0.03803
8	8:17714279:C:T	17714279	T	ADD	1536	-9.06	4.363	-17.61	-0.5079	-2.076	0.03803
8	8:17714379:A:G	17714379	G	ADD	1536	-9.06	4.363	-17.61	-0.5079	-2.076	0.03803
8	8:18260026:G:C	18260026	C	ADD	1536	-10.08	4.854	-19.59	-0.5648	-2.076	0.03803
9	9:12089675:A:C	12089675	C	ADD	1536	-12.66	6.097	-24.61	-0.7092	-2.076	0.03803
9	9:12112718:T:C	12112718	C	ADD	1536	-12.66	6.097	-24.61	-0.7092	-2.076	0.03803
9	9:12116015:C:G	12116015	G	ADD	1536	-12.66	6.097	-24.61	-0.7092	-2.076	0.03803
9	9:12123793:C:A	12123793	A	ADD	1536	-12.66	6.097	-24.61	-0.7092	-2.076	0.03803
9	9:12127088:G:C	12127088	C	ADD	1536	-12.66	6.097	-24.61	-0.7092	-2.076	0.03803
9	9:12131005:T:C	12131005	C	ADD	1536	-12.66	6.097	-24.61	-0.7092	-2.076	0.03803
14	14:71128544:G:A	71128544	G	ADD	1536	-10.93	5.265	-21.25	-0.6126	-2.076	0.03803
14	14:71128836:T:C	71128836	T	ADD	1536	-10.93	5.265	-21.25	-0.6126	-2.076	0.03803
1	1:197674344:T:C	197674344	C	ADD	1536	11.04	5.317	0.6182	21.46	2.076	0.03804
1	1:197689967:T:C	197689967	C	ADD	1536	11.04	5.317	0.6182	21.46	2.076	0.03804
4	4:15396111:C:T	15396111	T	ADD	1536	11.81	5.687	0.6611	22.96	2.076	0.03804
4	4:15397364:A:G	15397364	G	ADD	1536	11.81	5.687	0.6611	22.96	2.076	0.03804
4	4:15409583:T:C	15409583	C	ADD	1536	11.85	5.709	0.6634	23.04	2.076	0.03804
4	4:15410331:C:T	15410331	T	ADD	1536	11.85	5.709	0.6634	23.04	2.076	0.03804
4	4:15414012:G:A	15414012	A	ADD	1536	11.85	5.709	0.6634	23.04	2.076	0.03804
4	4:15414125:A:G	15414125	G	ADD	1536	11.85	5.709	0.6634	23.04	2.076	0.03804
5	5:80267313:T:C	80267313	C	ADD	1536	-8.812	4.244	-17.13	-0.4933	-2.076	0.03804
11	11:6025503:A:G	6025503	G	ADD	1536	-9.087	4.377	-17.66	-0.509	-2.076	0.03804
2	2:22979281:G:A	22979281	A	ADD	1536	9.903	4.77	0.5542	19.25	2.076	0.03805
7	7:107889683:A:T	107889683	T	ADD	1536	12.6	6.067	0.7045	24.49	2.076	0.03805
7	7:107893220:A:G	107893220	G	ADD	1536	12.6	6.067	0.7045	24.49	2.076	0.03805
8	8:17695692:G:T	17695692	T	ADD	1536	12.26	5.908	0.686	23.84	2.076	0.03805
1	1:179534952:T:C	179534952	C	ADD	1536	-10.44	5.031	-20.31	-0.5837	-2.076	0.03806
3	3:190975446:A:G	190975446	G	ADD	1536	10.42	5.017	0.5822	20.25	2.076	0.03806
4	4:155955997:C:T	155955997	T	ADD	1536	11.65	5.611	0.6512	22.64	2.076	0.03806
9	9:28024647:C:A	28024647	A	ADD	1536	9.065	4.367	0.5069	17.62	2.076	0.03806
12	12:32946592:C:T	32946592	T	ADD	1536	11.19	5.392	0.6256	21.76	2.076	0.03806
21	21:29335234:C:A	29335234	C	ADD	1536	9.262	4.461	0.5177	18.01	2.076	0.03806
21	21:29335924:G:A	29335924	G	ADD	1536	9.262	4.461	0.5177	18.01	2.076	0.03806
2	2:73797365:C:T	73797365	T	ADD	1536	-10.5	5.059	-20.42	-0.5863	-2.076	0.03807
2	2:106579824:A:G	106579824	G	ADD	1536	-9.662	4.654	-18.78	-0.5397	-2.076	0.03807
4	4:560926:G:A	560926	A	ADD	1536	-12.32	5.935	-23.95	-0.6878	-2.076	0.03807
4	4:152166126:A:C	152166126	C	ADD	1536	10.8	5.202	0.6032	21	2.076	0.03807
4	4:152166799:G:A	152166799	A	ADD	1536	10.8	5.202	0.6032	21	2.076	0.03807
4	4:152166814:C:T	152166814	T	ADD	1536	10.8	5.202	0.6032	21	2.076	0.03807
4	4:152166914:T:C	152166914	C	ADD	1536	10.8	5.202	0.6032	21	2.076	0.03807
4	4:152166952:C:T	152166952	T	ADD	1536	10.8	5.202	0.6032	21	2.076	0.03807
4	4:152167376:A:C	152167376	C	ADD	1536	10.8	5.202	0.6032	21	2.076	0.03807
4	4:152168640:A:T	152168640	T	ADD	1536	10.8	5.202	0.6032	21	2.076	0.03807
4	4:152170059:T:A	152170059	A	ADD	1536	10.8	5.202	0.6032	21	2.076	0.03807
4	4:152170299:G:A	152170299	A	ADD	1536	10.8	5.202	0.6032	21	2.076	0.03807
4	4:152170354:A:C	152170354	C	ADD	1536	10.8	5.202	0.6032	21	2.076	0.03807
4	4:152170764:G:A	152170764	A	ADD	1536	10.8	5.202	0.6032	21	2.076	0.03807
4	4:152170940:C:G	152170940	G	ADD	1536	10.8	5.202	0.6032	21	2.076	0.03807
4	4:152171018:T:C	152171018	C	ADD	1536	10.8	5.202	0.6032	21	2.076	0.03807
4	4:152171291:C:A	152171291	A	ADD	1536	10.8	5.202	0.6032	21	2.076	0.03807
4	4:152171295:A:G	152171295	G	ADD	1536	10.8	5.202	0.6032	21	2.076	0.03807
4	4:152171486:G:T	152171486	T	ADD	1536	10.8	5.202	0.6032	21	2.076	0.03807
4	4:152172035:C:T	152172035	T	ADD	1536	10.8	5.202	0.6032	21	2.076	0.03807
4	4:152172699:A:T	152172699	T	ADD	1536	10.8	5.202	0.6032	21	2.076	0.03807
4	4:152173186:T:C	152173186	C	ADD	1536	10.8	5.202	0.6032	21	2.076	0.03807
4	4:152173407:A:G	152173407	G	ADD	1536	10.8	5.202	0.6032	21	2.076	0.03807
4	4:152176074:C:T	152176074	T	ADD	1536	10.8	5.202	0.6032	21	2.076	0.03807
7	7:22466398:T:C	22466398	C	ADD	1536	-14.36	6.915	-27.91	-0.8017	-2.076	0.03807
7	7:22473743:A:G	22473743	G	ADD	1536	-14.36	6.915	-27.91	-0.8017	-2.076	0.03807
8	8:93344362:G:A	93344362	A	ADD	1536	11.31	5.447	0.6312	21.98	2.076	0.03807
8	8:93353395:A:T	93353395	T	ADD	1536	11.31	5.447	0.6312	21.98	2.076	0.03807
8	8:93355312:T:C	93355312	C	ADD	1536	11.31	5.447	0.6312	21.98	2.076	0.03807
8	8:93357461:A:G	93357461	G	ADD	1536	11.31	5.447	0.6312	21.98	2.076	0.03807
8	8:93357551:A:T	93357551	T	ADD	1536	11.31	5.447	0.6312	21.98	2.076	0.03807
8	8:93358703:T:C	93358703	C	ADD	1536	11.31	5.447	0.6312	21.98	2.076	0.03807
8	8:93368113:T:C	93368113	C	ADD	1536	11.31	5.447	0.6312	21.98	2.076	0.03807
11	11:122515240:T:C	122515240	C	ADD	1536	13.25	6.383	0.7402	25.76	2.076	0.03807
11	11:122517000:A:G	122517000	G	ADD	1536	13.25	6.383	0.7402	25.76	2.076	0.03807
11	11:122517007:A:G	122517007	G	ADD	1536	13.25	6.383	0.7402	25.76	2.076	0.03807
11	11:122517519:T:G	122517519	G	ADD	1536	13.25	6.383	0.7402	25.76	2.076	0.03807
11	11:122518584:C:T	122518584	T	ADD	1536	13.25	6.383	0.7402	25.76	2.076	0.03807
10	10:36689777:T:C	36689777	C	ADD	1536	9.006	4.339	0.5024	17.51	2.076	0.03808
16	16:90087843:A:G	90087843	A	ADD	1536	-15.6	7.513	-30.32	-0.8693	-2.076	0.03809
2	2:76839591:T:C	76839591	C	ADD	1536	-8.704	4.193	-16.92	-0.485	-2.076	0.0381
2	2:165573702:C:T	165573702	T	ADD	1536	14.29	6.883	0.7958	27.78	2.076	0.0381
2	2:165575784:G:A	165575784	A	ADD	1536	14.29	6.883	0.7958	27.78	2.076	0.0381
3	3:64732068:A:G	64732068	G	ADD	1536	-9.069	4.37	-17.63	-0.505	-2.076	0.0381
3	3:116324421:T:A	116324421	A	ADD	1536	-9.345	4.502	-18.17	-0.5204	-2.076	0.0381
3	3:116326872:G:A	116326872	A	ADD	1536	-9.345	4.502	-18.17	-0.5204	-2.076	0.0381
6	6:30101656:G:A	30101656	G	ADD	1536	-9.823	4.733	-19.1	-0.5472	-2.076	0.0381
7	7:41888455:G:A	41888455	A	ADD	1536	16.2	7.806	0.9022	31.5	2.076	0.0381
8	8:26302991:A:G	26302991	A	ADD	1536	-13.75	6.627	-26.74	-0.7662	-2.076	0.0381
10	10:101931189:A:T	101931189	T	ADD	1536	9.435	4.546	0.5256	18.34	2.076	0.0381
19	19:5823903:G:A	5823903	A	ADD	1536	-8.925	4.3	-17.35	-0.4973	-2.076	0.0381
2	2:169536729:G:A	169536729	A	ADD	1536	-11.31	5.451	-22	-0.6299	-2.076	0.03811
15	15:70588507:A:G	70588507	G	ADD	1536	-9.342	4.501	-18.16	-0.5198	-2.075	0.03811
7	7:8033887:A:G	8033887	G	ADD	1536	18.41	8.871	1.024	35.8	2.075	0.03812
7	7:8034425:A:T	8034425	T	ADD	1536	18.41	8.871	1.024	35.8	2.075	0.03812
12	12:26980515:G:A	26980515	A	ADD	1536	9.867	4.754	0.5488	19.18	2.075	0.03812
15	15:23978955:A:G	23978955	G	ADD	1536	-16.41	7.907	-31.91	-0.9127	-2.075	0.03812
17	17:73906222:G:T	73906222	T	ADD	1536	17.15	8.266	0.9536	33.36	2.075	0.03812
18	18:29728020:G:A	29728020	A	ADD	1536	8.638	4.162	0.4805	16.79	2.075	0.03812
21	21:27703967:G:T	27703967	T	ADD	1536	13.22	6.369	0.7347	25.7	2.075	0.03812
21	21:27704117:C:T	27704117	T	ADD	1536	13.22	6.369	0.7347	25.7	2.075	0.03812
21	21:27705171:C:T	27705171	T	ADD	1536	13.22	6.369	0.7347	25.7	2.075	0.03812
22	22:28037932:G:A	28037932	A	ADD	1536	16.36	7.883	0.9099	31.81	2.075	0.03812
3	3:126850731:C:A	126850731	A	ADD	1536	-9.717	4.683	-18.9	-0.5392	-2.075	0.03814
3	3:134016984:G:A	134016984	A	ADD	1536	-10.02	4.828	-19.48	-0.5559	-2.075	0.03814
8	8:67127559:C:T	67127559	T	ADD	1536	13.11	6.319	0.728	25.5	2.075	0.03814
8	8:67128088:G:A	67128088	A	ADD	1536	13.11	6.319	0.728	25.5	2.075	0.03814
10	10:28477062:C:A	28477062	A	ADD	1536	-8.724	4.204	-16.96	-0.4842	-2.075	0.03814
11	11:126888750:G:A	126888750	A	ADD	1536	-9.554	4.604	-18.58	-0.5304	-2.075	0.03814
13	13:31458212:T:A	31458212	A	ADD	1536	13.79	6.645	0.7653	26.81	2.075	0.03814
15	15:99457815:A:G	99457815	G	ADD	1536	-11.55	5.567	-22.47	-0.6416	-2.075	0.03814
20	20:15299427:T:C	15299427	C	ADD	1536	14.14	6.816	0.7849	27.5	2.075	0.03814
2	2:29264135:T:C	29264135	C	ADD	1536	9.754	4.701	0.5411	18.97	2.075	0.03815
2	2:29264326:G:A	29264326	A	ADD	1536	9.754	4.701	0.5411	18.97	2.075	0.03815
2	2:111601942:C:G	111601942	C	ADD	1536	-9.567	4.611	-18.6	-0.5306	-2.075	0.03815
6	6:165455581:T:C	165455581	T	ADD	1536	-8.842	4.261	-17.19	-0.4903	-2.075	0.03815
6	6:165458611:C:A	165458611	C	ADD	1536	-8.842	4.261	-17.19	-0.4903	-2.075	0.03815
11	11:98888801:A:C	98888801	C	ADD	1536	-9.249	4.457	-17.99	-0.5129	-2.075	0.03815
14	14:52411068:G:A	52411068	A	ADD	1536	-8.931	4.304	-17.37	-0.4954	-2.075	0.03815
3	3:134016342:C:T	134016342	T	ADD	1536	-10.01	4.822	-19.46	-0.5546	-2.075	0.03816
4	4:1317192:C:T	1317192	C	ADD	1536	8.804	4.243	0.4878	17.12	2.075	0.03816
5	5:102584178:G:A	102584178	A	ADD	1536	10.59	5.104	0.5865	20.59	2.075	0.03816
11	11:57973199:C:T	57973199	T	ADD	1536	16.98	8.185	0.9411	33.03	2.075	0.03816
16	16:72024846:C:T	72024846	T	ADD	1536	-8.883	4.281	-17.27	-0.492	-2.075	0.03816
2	2:5194046:A:G	5194046	G	ADD	1536	10.82	5.214	0.599	21.04	2.075	0.03817
2	2:5196531:T:G	5196531	G	ADD	1536	10.82	5.214	0.599	21.04	2.075	0.03817
2	2:137309142:G:A	137309142	A	ADD	1536	-12.23	5.897	-23.79	-0.6774	-2.075	0.03817
3	3:28800269:T:C	28800269	C	ADD	1536	13.61	6.557	0.7532	26.46	2.075	0.03817
8	8:35280730:A:G	35280730	A	ADD	1536	-8.895	4.287	-17.3	-0.4922	-2.075	0.03817
12	12:53165940:C:T	53165940	C	ADD	1536	-8.766	4.225	-17.05	-0.4851	-2.075	0.03817
16	16:65905617:A:G	65905617	G	ADD	1536	-18.49	8.913	-35.96	-1.024	-2.075	0.03817
1	1:159188173:G:A	159188173	G	ADD	1536	8.81	4.246	0.4871	17.13	2.075	0.03818
4	4:22437774:A:G	22437774	G	ADD	1536	10.5	5.063	0.581	20.43	2.075	0.03818
10	10:44556188:T:A	44556188	A	ADD	1536	-10.84	5.223	-21.07	-0.5991	-2.075	0.03818
13	13:104223388:A:G	104223388	G	ADD	1536	-14.07	6.781	-27.36	-0.7783	-2.075	0.03818
13	13:104223579:T:A	104223579	A	ADD	1536	-14.07	6.781	-27.36	-0.7783	-2.075	0.03818
13	13:104223609:G:A	104223609	A	ADD	1536	-14.07	6.781	-27.36	-0.7783	-2.075	0.03818
16	16:13643974:G:A	13643974	G	ADD	1536	9.242	4.455	0.5114	17.97	2.075	0.03818
1	1:74894954:T:C	74894954	C	ADD	1536	15.34	7.392	0.8476	29.82	2.075	0.03819
1	1:74895901:G:A	74895901	A	ADD	1536	15.34	7.392	0.8476	29.82	2.075	0.03819
3	3:134017965:G:A	134017965	A	ADD	1536	-10.03	4.834	-19.5	-0.5542	-2.075	0.03819
5	5:71431716:G:A	71431716	A	ADD	1536	-8.938	4.308	-17.38	-0.4941	-2.075	0.03819
11	11:19916098:G:A	19916098	A	ADD	1536	-13.27	6.398	-25.81	-0.7333	-2.075	0.03819
11	11:37041863:G:A	37041863	A	ADD	1536	10.19	4.914	0.5632	19.83	2.075	0.03819
11	11:37041873:C:A	37041873	A	ADD	1536	10.19	4.914	0.5632	19.83	2.075	0.03819
12	12:79743842:G:A	79743842	A	ADD	1536	-14.15	6.822	-27.52	-0.7824	-2.075	0.03819
14	14:20852029:A:G	20852029	A	ADD	1536	-9.161	4.416	-17.82	-0.5062	-2.075	0.03819
22	22:36102700:A:G	36102700	A	ADD	1536	-9.138	4.405	-17.77	-0.5051	-2.075	0.03819
3	3:116336309:G:A	116336309	A	ADD	1536	9.011	4.344	0.4977	17.52	2.075	0.0382
4	4:53881711:A:G	53881711	G	ADD	1536	-13.31	6.416	-25.89	-0.7347	-2.074	0.0382
1	1:5738500:G:A	5738500	A	ADD	1536	15.62	7.53	0.8616	30.38	2.074	0.03821
3	3:88887826:A:G	88887826	G	ADD	1536	9.796	4.722	0.5406	19.05	2.074	0.03821
3	3:160208092:A:G	160208092	G	ADD	1536	13.11	6.318	0.7232	25.49	2.074	0.03821
8	8:3335983:A:G	3335983	A	ADD	1536	8.841	4.262	0.4876	17.19	2.074	0.03821
12	12:128054951:A:G	128054951	G	ADD	1536	16.17	7.794	0.8921	31.44	2.074	0.03821
21	21:15682728:C:T	15682728	C	ADD	1536	8.861	4.271	0.4887	17.23	2.074	0.03821
21	21:15683130:A:G	15683130	A	ADD	1536	8.861	4.271	0.4887	17.23	2.074	0.03821
3	3:147881274:T:A	147881274	A	ADD	1536	-9.941	4.793	-19.33	-0.548	-2.074	0.03822
3	3:147881410:C:T	147881410	T	ADD	1536	-9.941	4.793	-19.33	-0.548	-2.074	0.03822
6	6:29963179:T:C	29963179	C	ADD	1536	15.51	7.475	0.8543	30.16	2.074	0.03822
6	6:29964253:C:T	29964253	T	ADD	1536	15.51	7.475	0.8543	30.16	2.074	0.03822
6	6:29964676:C:T	29964676	T	ADD	1536	15.51	7.475	0.8543	30.16	2.074	0.03822
6	6:29964903:T:G	29964903	G	ADD	1536	15.51	7.475	0.8543	30.16	2.074	0.03822
6	6:29964948:A:G	29964948	G	ADD	1536	15.51	7.475	0.8543	30.16	2.074	0.03822
6	6:29965501:C:A	29965501	A	ADD	1536	15.51	7.475	0.8543	30.16	2.074	0.03822
6	6:29966132:C:T	29966132	T	ADD	1536	15.51	7.475	0.8543	30.16	2.074	0.03822
6	6:29968080:C:G	29968080	G	ADD	1536	15.51	7.475	0.8543	30.16	2.074	0.03822
6	6:29968589:A:G	29968589	G	ADD	1536	15.51	7.475	0.8543	30.16	2.074	0.03822
6	6:29972450:G:A	29972450	A	ADD	1536	15.51	7.475	0.8543	30.16	2.074	0.03822
6	6:29973135:T:C	29973135	C	ADD	1536	15.51	7.475	0.8543	30.16	2.074	0.03822
6	6:29973392:A:G	29973392	G	ADD	1536	15.51	7.475	0.8543	30.16	2.074	0.03822
6	6:29973978:A:G	29973978	G	ADD	1536	15.51	7.475	0.8543	30.16	2.074	0.03822
6	6:29974000:T:C	29974000	C	ADD	1536	15.51	7.475	0.8543	30.16	2.074	0.03822
6	6:29975950:C:T	29975950	T	ADD	1536	15.51	7.475	0.8543	30.16	2.074	0.03822
6	6:29975994:C:A	29975994	A	ADD	1536	15.51	7.475	0.8543	30.16	2.074	0.03822
6	6:29976024:C:G	29976024	G	ADD	1536	15.51	7.475	0.8543	30.16	2.074	0.03822
6	6:29976262:C:T	29976262	T	ADD	1536	15.51	7.475	0.8543	30.16	2.074	0.03822
6	6:29976499:C:G	29976499	G	ADD	1536	15.51	7.475	0.8543	30.16	2.074	0.03822
6	6:29977973:G:C	29977973	C	ADD	1536	15.51	7.475	0.8543	30.16	2.074	0.03822
6	6:29978057:G:A	29978057	A	ADD	1536	15.51	7.475	0.8543	30.16	2.074	0.03822
6	6:29978153:T:C	29978153	C	ADD	1536	15.51	7.475	0.8543	30.16	2.074	0.03822
6	6:29979560:A:G	29979560	G	ADD	1536	15.51	7.475	0.8543	30.16	2.074	0.03822
6	6:29979579:T:C	29979579	C	ADD	1536	15.51	7.475	0.8543	30.16	2.074	0.03822
6	6:29983298:C:T	29983298	T	ADD	1536	15.51	7.475	0.8543	30.16	2.074	0.03822
6	6:29986427:A:G	29986427	G	ADD	1536	15.51	7.475	0.8543	30.16	2.074	0.03822
6	6:29987120:T:C	29987120	C	ADD	1536	15.51	7.475	0.8543	30.16	2.074	0.03822
6	6:29987281:C:T	29987281	T	ADD	1536	15.51	7.475	0.8543	30.16	2.074	0.03822
6	6:29988399:G:A	29988399	A	ADD	1536	15.51	7.475	0.8543	30.16	2.074	0.03822
6	6:29991699:A:G	29991699	G	ADD	1536	15.51	7.475	0.8543	30.16	2.074	0.03822
6	6:29994134:T:A	29994134	A	ADD	1536	15.51	7.475	0.8543	30.16	2.074	0.03822
6	6:30002942:G:A	30002942	A	ADD	1536	15.51	7.475	0.8543	30.16	2.074	0.03822
6	6:30003797:A:G	30003797	G	ADD	1536	15.51	7.475	0.8543	30.16	2.074	0.03822
6	6:30004052:C:T	30004052	T	ADD	1536	15.51	7.475	0.8543	30.16	2.074	0.03822
6	6:30004259:A:G	30004259	G	ADD	1536	15.51	7.475	0.8543	30.16	2.074	0.03822
6	6:30036471:C:A	30036471	A	ADD	1536	15.51	7.475	0.8543	30.16	2.074	0.03822
6	6:30038712:C:T	30038712	T	ADD	1536	15.51	7.475	0.8543	30.16	2.074	0.03822
6	6:30038830:C:G	30038830	G	ADD	1536	15.51	7.475	0.8543	30.16	2.074	0.03822
6	6:30039098:T:C	30039098	C	ADD	1536	15.51	7.475	0.8543	30.16	2.074	0.03822
6	6:30039240:G:T	30039240	T	ADD	1536	15.51	7.475	0.8543	30.16	2.074	0.03822
6	6:30039641:A:G	30039641	G	ADD	1536	15.51	7.475	0.8543	30.16	2.074	0.03822
6	6:30039662:G:T	30039662	T	ADD	1536	15.51	7.475	0.8543	30.16	2.074	0.03822
6	6:30039901:G:A	30039901	A	ADD	1536	15.51	7.475	0.8543	30.16	2.074	0.03822
6	6:30040008:T:G	30040008	G	ADD	1536	15.51	7.475	0.8543	30.16	2.074	0.03822
6	6:30040185:C:T	30040185	T	ADD	1536	15.51	7.475	0.8543	30.16	2.074	0.03822
6	6:30040706:G:C	30040706	C	ADD	1536	15.51	7.475	0.8543	30.16	2.074	0.03822
6	6:30041009:A:G	30041009	G	ADD	1536	15.51	7.475	0.8543	30.16	2.074	0.03822
6	6:30042349:G:A	30042349	A	ADD	1536	15.51	7.475	0.8543	30.16	2.074	0.03822
7	7:146975480:C:A	146975480	C	ADD	1536	-9.694	4.674	-18.85	-0.5342	-2.074	0.03822
8	8:57090308:C:A	57090308	A	ADD	1536	18.47	8.905	1.018	35.92	2.074	0.03822
10	10:14260500:A:G	14260500	G	ADD	1536	-8.953	4.316	-17.41	-0.4936	-2.074	0.03822
16	16:72021638:A:T	72021638	T	ADD	1536	-8.89	4.286	-17.29	-0.49	-2.074	0.03822
16	16:72022534:C:T	72022534	T	ADD	1536	-8.89	4.286	-17.29	-0.49	-2.074	0.03822
16	16:72022866:A:G	72022866	G	ADD	1536	-8.89	4.286	-17.29	-0.49	-2.074	0.03822
16	16:72022941:C:T	72022941	T	ADD	1536	-8.89	4.286	-17.29	-0.49	-2.074	0.03822
16	16:72023078:C:G	72023078	G	ADD	1536	-8.89	4.286	-17.29	-0.49	-2.074	0.03822
16	16:72023633:C:A	72023633	A	ADD	1536	-8.89	4.286	-17.29	-0.49	-2.074	0.03822
21	21:16485845:T:C	16485845	C	ADD	1536	9.141	4.407	0.5038	17.78	2.074	0.03822
2	2:46719483:G:A	46719483	A	ADD	1536	9.408	4.536	0.5181	18.3	2.074	0.03823
5	5:159082690:G:T	159082690	G	ADD	1536	8.96	4.32	0.4935	17.43	2.074	0.03823
9	9:86696156:A:G	86696156	G	ADD	1536	-8.407	4.053	-16.35	-0.4631	-2.074	0.03823
9	9:86696287:C:T	86696287	T	ADD	1536	-8.407	4.053	-16.35	-0.4631	-2.074	0.03823
9	9:86697358:A:T	86697358	T	ADD	1536	-8.407	4.053	-16.35	-0.4631	-2.074	0.03823
13	13:42123203:C:A	42123203	C	ADD	1536	10.49	5.057	0.5775	20.4	2.074	0.03823
12	12:62393044:A:T	62393044	T	ADD	1536	-8.945	4.313	-17.4	-0.492	-2.074	0.03824
12	12:62393825:G:T	62393825	T	ADD	1536	-8.945	4.313	-17.4	-0.492	-2.074	0.03824
12	12:62395407:G:A	62395407	A	ADD	1536	-8.945	4.313	-17.4	-0.492	-2.074	0.03824
12	12:62396631:G:A	62396631	A	ADD	1536	-8.945	4.313	-17.4	-0.492	-2.074	0.03824
12	12:62398049:T:A	62398049	A	ADD	1536	-8.945	4.313	-17.4	-0.492	-2.074	0.03824
2	2:161792642:A:C	161792642	C	ADD	1536	11.55	5.571	0.6351	22.47	2.074	0.03825
2	2:161804194:G:A	161804194	A	ADD	1536	11.55	5.571	0.6351	22.47	2.074	0.03825
2	2:161804314:G:A	161804314	A	ADD	1536	11.55	5.571	0.6351	22.47	2.074	0.03825
2	2:161804382:T:C	161804382	C	ADD	1536	11.55	5.571	0.6351	22.47	2.074	0.03825
2	2:161805275:G:A	161805275	A	ADD	1536	11.55	5.571	0.6351	22.47	2.074	0.03825
3	3:64726112:A:G	64726112	G	ADD	1536	-9.072	4.374	-17.64	-0.4987	-2.074	0.03825
3	3:177963171:G:A	177963171	A	ADD	1536	-9.533	4.596	-18.54	-0.5239	-2.074	0.03825
7	7:14133846:A:G	14133846	G	ADD	1536	10.92	5.266	0.6004	21.24	2.074	0.03825
16	16:78869460:C:A	78869460	A	ADD	1536	-8.643	4.167	-16.81	-0.4752	-2.074	0.03825
17	17:1096795:A:G	1096795	G	ADD	1536	12.32	5.941	0.6775	23.96	2.074	0.03825
3	3:71710269:G:A	71710269	A	ADD	1536	-18.76	9.046	-36.49	-1.031	-2.074	0.03826
8	8:20285556:A:G	20285556	G	ADD	1536	-11.1	5.355	-21.6	-0.6099	-2.074	0.03826
11	11:72269385:A:G	72269385	G	ADD	1536	-9.58	4.619	-18.63	-0.5264	-2.074	0.03826
13	13:34211793:G:A	34211793	A	ADD	1536	-11.74	5.662	-22.84	-0.6448	-2.074	0.03826
21	21:35611109:A:G	35611109	G	ADD	1536	-13.35	6.436	-25.96	-0.7328	-2.074	0.03826
5	5:18566670:T:G	18566670	G	ADD	1536	8.701	4.196	0.4774	16.92	2.074	0.03827
6	6:29954364:C:G	29954364	G	ADD	1536	-10.5	5.064	-20.43	-0.5762	-2.074	0.03827
7	7:21790310:A:C	21790310	C	ADD	1536	15.48	7.463	0.8489	30.1	2.074	0.03827
8	8:3808802:T:C	3808802	C	ADD	1536	9.955	4.801	0.5465	19.36	2.074	0.03827
13	13:109371015:G:T	109371015	T	ADD	1536	16.02	7.726	0.8789	31.17	2.074	0.03827
13	13:109371143:A:C	109371143	C	ADD	1536	16.02	7.726	0.8789	31.17	2.074	0.03827
18	18:20385002:A:G	20385002	A	ADD	1536	13.68	6.597	0.7507	26.61	2.074	0.03827
1	1:161738238:A:C	161738238	C	ADD	1536	-9.744	4.699	-18.95	-0.534	-2.074	0.03828
6	6:29990844:A:T	29990844	T	ADD	1536	15.51	7.478	0.8499	30.16	2.074	0.03828
6	6:29990937:C:T	29990937	T	ADD	1536	15.51	7.478	0.8499	30.16	2.074	0.03828
8	8:131903246:G:A	131903246	G	ADD	1536	8.929	4.306	0.4896	17.37	2.074	0.03828
10	10:99276108:G:A	99276108	G	ADD	1536	-15.15	7.304	-29.46	-0.8304	-2.074	0.03828
14	14:33084887:C:T	33084887	T	ADD	1536	-10.76	5.187	-20.92	-0.5899	-2.074	0.03828
14	14:33095049:A:G	33095049	G	ADD	1536	-10.76	5.187	-20.92	-0.5899	-2.074	0.03828
3	3:1320760:C:T	1320760	T	ADD	1536	11.67	5.63	0.6394	22.71	2.074	0.03829
6	6:43494150:C:T	43494150	T	ADD	1536	19.72	9.512	1.081	38.37	2.074	0.03829
6	6:43494216:A:G	43494216	G	ADD	1536	19.72	9.512	1.081	38.37	2.074	0.03829
6	6:43498381:A:G	43498381	G	ADD	1536	19.72	9.512	1.081	38.37	2.074	0.03829
6	6:43505541:C:A	43505541	A	ADD	1536	19.72	9.512	1.081	38.37	2.074	0.03829
6	6:43506881:C:T	43506881	T	ADD	1536	19.72	9.512	1.081	38.37	2.074	0.03829
6	6:43513265:G:A	43513265	A	ADD	1536	19.72	9.512	1.081	38.37	2.074	0.03829
6	6:43534271:C:A	43534271	A	ADD	1536	19.72	9.512	1.081	38.37	2.074	0.03829
6	6:43534869:G:A	43534869	A	ADD	1536	19.72	9.512	1.081	38.37	2.074	0.03829
6	6:43537035:A:C	43537035	C	ADD	1536	19.72	9.512	1.081	38.37	2.074	0.03829
6	6:43541849:G:A	43541849	A	ADD	1536	19.72	9.512	1.081	38.37	2.074	0.03829
6	6:43549492:G:C	43549492	C	ADD	1536	19.72	9.512	1.081	38.37	2.074	0.03829
6	6:43558202:G:T	43558202	T	ADD	1536	19.72	9.512	1.081	38.37	2.074	0.03829
6	6:43561594:C:A	43561594	A	ADD	1536	19.72	9.512	1.081	38.37	2.074	0.03829
6	6:43562172:C:T	43562172	T	ADD	1536	19.72	9.512	1.081	38.37	2.074	0.03829
6	6:43563391:G:T	43563391	T	ADD	1536	19.72	9.512	1.081	38.37	2.074	0.03829
6	6:43567402:G:T	43567402	T	ADD	1536	19.72	9.512	1.081	38.37	2.074	0.03829
6	6:43567403:A:T	43567403	T	ADD	1536	19.72	9.512	1.081	38.37	2.074	0.03829
6	6:43567404:A:T	43567404	T	ADD	1536	19.72	9.512	1.081	38.37	2.074	0.03829
6	6:43567405:A:T	43567405	T	ADD	1536	19.72	9.512	1.081	38.37	2.074	0.03829
6	6:43573492:G:A	43573492	A	ADD	1536	19.72	9.512	1.081	38.37	2.074	0.03829
6	6:159600673:C:T	159600673	T	ADD	1536	13.54	6.53	0.7416	26.34	2.074	0.03829
7	7:157402143:C:T	157402143	T	ADD	1536	10.95	5.281	0.6	21.3	2.074	0.03829
13	13:42608006:A:G	42608006	G	ADD	1536	-9.542	4.602	-18.56	-0.5226	-2.074	0.03829
13	13:42609222:T:C	42609222	C	ADD	1536	-9.542	4.602	-18.56	-0.5226	-2.074	0.03829
13	13:42611915:C:T	42611915	T	ADD	1536	-9.542	4.602	-18.56	-0.5226	-2.074	0.03829
13	13:42613993:A:T	42613993	T	ADD	1536	-9.542	4.602	-18.56	-0.5226	-2.074	0.03829
13	13:42615042:C:A	42615042	A	ADD	1536	-9.542	4.602	-18.56	-0.5226	-2.074	0.03829
13	13:42616155:A:G	42616155	G	ADD	1536	-9.542	4.602	-18.56	-0.5226	-2.074	0.03829
13	13:42618175:C:T	42618175	T	ADD	1536	-9.542	4.602	-18.56	-0.5226	-2.074	0.03829
13	13:42618406:G:T	42618406	T	ADD	1536	-9.542	4.602	-18.56	-0.5226	-2.074	0.03829
13	13:42619994:T:C	42619994	C	ADD	1536	-9.542	4.602	-18.56	-0.5226	-2.074	0.03829
13	13:42627888:G:A	42627888	A	ADD	1536	-9.542	4.602	-18.56	-0.5226	-2.074	0.03829
21	21:31016534:C:T	31016534	T	ADD	1536	12.2	5.884	0.668	23.73	2.073	0.03829
1	1:72590193:G:A	72590193	A	ADD	1536	8.909	4.297	0.4877	17.33	2.073	0.0383
2	2:41860069:A:G	41860069	G	ADD	1536	14.08	6.792	0.7707	27.39	2.073	0.0383
2	2:41860091:G:A	41860091	A	ADD	1536	14.08	6.792	0.7707	27.39	2.073	0.0383
2	2:41860206:G:A	41860206	A	ADD	1536	14.08	6.792	0.7707	27.39	2.073	0.0383
2	2:41860497:T:A	41860497	A	ADD	1536	14.08	6.792	0.7707	27.39	2.073	0.0383
2	2:41860863:A:G	41860863	G	ADD	1536	14.08	6.792	0.7707	27.39	2.073	0.0383
2	2:41861344:G:T	41861344	T	ADD	1536	14.08	6.792	0.7707	27.39	2.073	0.0383
2	2:41862214:A:G	41862214	G	ADD	1536	14.08	6.792	0.7707	27.39	2.073	0.0383
2	2:41862784:T:C	41862784	C	ADD	1536	14.08	6.792	0.7707	27.39	2.073	0.0383
3	3:64882572:G:C	64882572	C	ADD	1536	10.78	5.2	0.5902	20.97	2.073	0.0383
3	3:69173382:C:T	69173382	T	ADD	1536	-10.34	4.989	-20.12	-0.5658	-2.073	0.0383
3	3:69174677:A:G	69174677	G	ADD	1536	-10.34	4.989	-20.12	-0.5658	-2.073	0.0383
3	3:69174986:A:T	69174986	T	ADD	1536	-10.34	4.989	-20.12	-0.5658	-2.073	0.0383
3	3:69175109:T:A	69175109	A	ADD	1536	-10.34	4.989	-20.12	-0.5658	-2.073	0.0383
3	3:69176134:A:T	69176134	T	ADD	1536	-10.34	4.989	-20.12	-0.5658	-2.073	0.0383
3	3:69176807:G:A	69176807	A	ADD	1536	-10.34	4.989	-20.12	-0.5658	-2.073	0.0383
3	3:69177054:G:A	69177054	A	ADD	1536	-10.34	4.989	-20.12	-0.5658	-2.073	0.0383
3	3:69177178:A:G	69177178	G	ADD	1536	-10.34	4.989	-20.12	-0.5658	-2.073	0.0383
3	3:69177226:G:A	69177226	A	ADD	1536	-10.34	4.989	-20.12	-0.5658	-2.073	0.0383
3	3:69178577:G:C	69178577	C	ADD	1536	-10.34	4.989	-20.12	-0.5658	-2.073	0.0383
5	5:110979158:T:C	110979158	C	ADD	1536	-9.155	4.415	-17.81	-0.5009	-2.073	0.0383
6	6:18143512:C:T	18143512	T	ADD	1536	-9.333	4.501	-18.16	-0.5107	-2.073	0.0383
6	6:18144521:A:T	18144521	T	ADD	1536	-9.333	4.501	-18.16	-0.5107	-2.073	0.0383
6	6:18145733:T:G	18145733	G	ADD	1536	-9.333	4.501	-18.16	-0.5107	-2.073	0.0383
6	6:18145891:G:A	18145891	A	ADD	1536	-9.333	4.501	-18.16	-0.5107	-2.073	0.0383
6	6:18145907:C:T	18145907	T	ADD	1536	-9.333	4.501	-18.16	-0.5107	-2.073	0.0383
6	6:18146411:C:T	18146411	T	ADD	1536	-9.333	4.501	-18.16	-0.5107	-2.073	0.0383
6	6:18147958:C:A	18147958	A	ADD	1536	-9.333	4.501	-18.16	-0.5107	-2.073	0.0383
10	10:124284119:C:T	124284119	T	ADD	1536	-11.06	5.336	-21.52	-0.6054	-2.073	0.0383
12	12:32074398:G:A	32074398	G	ADD	1536	8.822	4.255	0.483	17.16	2.073	0.0383
12	12:32074728:G:A	32074728	G	ADD	1536	8.822	4.255	0.483	17.16	2.073	0.0383
12	12:32074873:G:T	32074873	G	ADD	1536	8.822	4.255	0.483	17.16	2.073	0.0383
12	12:32075116:G:A	32075116	G	ADD	1536	8.822	4.255	0.483	17.16	2.073	0.0383
12	12:32076034:T:G	32076034	T	ADD	1536	8.822	4.255	0.483	17.16	2.073	0.0383
12	12:32076218:T:C	32076218	T	ADD	1536	8.822	4.255	0.483	17.16	2.073	0.0383
12	12:32076346:C:T	32076346	C	ADD	1536	8.822	4.255	0.483	17.16	2.073	0.0383
12	12:32076463:A:G	32076463	A	ADD	1536	8.822	4.255	0.483	17.16	2.073	0.0383
12	12:32076622:G:T	32076622	G	ADD	1536	8.822	4.255	0.483	17.16	2.073	0.0383
6	6:29999278:G:A	29999278	A	ADD	1536	15.48	7.466	0.8466	30.11	2.073	0.03831
6	6:29999534:A:G	29999534	G	ADD	1536	15.48	7.466	0.8466	30.11	2.073	0.03831
6	6:29999941:T:C	29999941	C	ADD	1536	15.48	7.466	0.8466	30.11	2.073	0.03831
6	6:30000201:G:A	30000201	A	ADD	1536	15.48	7.466	0.8466	30.11	2.073	0.03831
6	6:30000280:C:T	30000280	T	ADD	1536	15.48	7.466	0.8466	30.11	2.073	0.03831
7	7:90844627:C:G	90844627	G	ADD	1536	17.65	8.511	0.9648	34.33	2.073	0.03831
11	11:43185616:G:T	43185616	T	ADD	1536	-10.3	4.968	-20.04	-0.5631	-2.073	0.03831
11	11:43185663:C:T	43185663	T	ADD	1536	-10.3	4.968	-20.04	-0.5631	-2.073	0.03831
11	11:43185924:G:A	43185924	A	ADD	1536	-10.3	4.968	-20.04	-0.5631	-2.073	0.03831
11	11:43186656:A:G	43186656	G	ADD	1536	-10.3	4.968	-20.04	-0.5631	-2.073	0.03831
11	11:43188104:T:A	43188104	A	ADD	1536	-10.3	4.968	-20.04	-0.5631	-2.073	0.03831
11	11:43188660:T:C	43188660	C	ADD	1536	-10.3	4.968	-20.04	-0.5631	-2.073	0.03831
11	11:43189133:C:G	43189133	G	ADD	1536	-10.3	4.968	-20.04	-0.5631	-2.073	0.03831
11	11:43190460:G:A	43190460	A	ADD	1536	-10.3	4.968	-20.04	-0.5631	-2.073	0.03831
11	11:43190558:G:A	43190558	A	ADD	1536	-10.3	4.968	-20.04	-0.5631	-2.073	0.03831
11	11:43196352:A:G	43196352	G	ADD	1536	-10.3	4.968	-20.04	-0.5631	-2.073	0.03831
12	12:81198453:G:A	81198453	A	ADD	1536	11.59	5.588	0.6335	22.54	2.073	0.03831
12	12:81199072:G:T	81199072	T	ADD	1536	11.59	5.588	0.6335	22.54	2.073	0.03831
12	12:81199082:C:G	81199082	G	ADD	1536	11.59	5.588	0.6335	22.54	2.073	0.03831
12	12:81199195:G:A	81199195	A	ADD	1536	11.59	5.588	0.6335	22.54	2.073	0.03831
12	12:81199488:C:T	81199488	T	ADD	1536	11.59	5.588	0.6335	22.54	2.073	0.03831
12	12:81199526:C:T	81199526	T	ADD	1536	11.59	5.588	0.6335	22.54	2.073	0.03831
12	12:81200326:C:A	81200326	A	ADD	1536	11.59	5.588	0.6335	22.54	2.073	0.03831
12	12:81201638:C:T	81201638	T	ADD	1536	11.59	5.588	0.6335	22.54	2.073	0.03831
12	12:81201892:T:A	81201892	A	ADD	1536	11.59	5.588	0.6335	22.54	2.073	0.03831
12	12:81203208:C:A	81203208	A	ADD	1536	11.59	5.588	0.6335	22.54	2.073	0.03831
12	12:81203802:T:A	81203802	A	ADD	1536	11.59	5.588	0.6335	22.54	2.073	0.03831
3	3:28864888:C:T	28864888	T	ADD	1536	-9.329	4.5	-18.15	-0.5097	-2.073	0.03832
5	5:52363626:A:T	52363626	T	ADD	1536	11.54	5.568	0.6304	22.46	2.073	0.03832
5	5:52369664:G:A	52369664	A	ADD	1536	11.54	5.568	0.6304	22.46	2.073	0.03832
5	5:159024738:T:C	159024738	T	ADD	1536	9.42	4.544	0.5144	18.33	2.073	0.03832
5	5:159036298:G:A	159036298	G	ADD	1536	9.42	4.544	0.5144	18.33	2.073	0.03832
6	6:30723335:C:T	30723335	T	ADD	1536	31.91	15.39	1.744	62.08	2.073	0.03832
6	6:30724198:C:T	30724198	T	ADD	1536	31.91	15.39	1.744	62.08	2.073	0.03832
7	7:151695866:A:C	151695866	C	ADD	1536	11.02	5.314	0.6019	21.43	2.073	0.03832
11	11:106004562:G:A	106004562	A	ADD	1536	19.48	9.396	1.064	37.89	2.073	0.03832
6	6:54594179:A:G	54594179	A	ADD	1536	9.012	4.347	0.492	17.53	2.073	0.03833
9	9:12092035:G:A	12092035	A	ADD	1536	-12.65	6.102	-24.61	-0.6903	-2.073	0.03833
9	9:12118885:C:T	12118885	T	ADD	1536	-12.65	6.102	-24.61	-0.6903	-2.073	0.03833
5	5:36286088:G:A	36286088	A	ADD	1536	-9.772	4.714	-19.01	-0.533	-2.073	0.03834
5	5:165726344:G:A	165726344	G	ADD	1536	8.858	4.273	0.4832	17.23	2.073	0.03834
5	5:165727494:C:T	165727494	C	ADD	1536	8.858	4.273	0.4832	17.23	2.073	0.03834
11	11:10256235:T:G	10256235	G	ADD	1536	10.17	4.905	0.5546	19.78	2.073	0.03834
6	6:34827693:A:T	34827693	T	ADD	1536	8.825	4.257	0.4809	17.17	2.073	0.03835
7	7:29491403:G:A	29491403	A	ADD	1536	-10.18	4.912	-19.81	-0.5549	-2.073	0.03835
14	14:52416412:G:A	52416412	A	ADD	1536	-8.896	4.292	-17.31	-0.4846	-2.073	0.03835
15	15:87121067:C:T	87121067	T	ADD	1536	9.666	4.663	0.5268	18.81	2.073	0.03835
3	3:116339768:A:G	116339768	G	ADD	1536	9.87	4.762	0.5374	19.2	2.073	0.03836
3	3:116339781:G:A	116339781	A	ADD	1536	9.87	4.762	0.5374	19.2	2.073	0.03836
3	3:116340390:T:A	116340390	A	ADD	1536	9.87	4.762	0.5374	19.2	2.073	0.03836
5	5:129741163:T:C	129741163	C	ADD	1536	11.54	5.565	0.6278	22.44	2.073	0.03836
5	5:129741694:C:T	129741694	T	ADD	1536	11.54	5.565	0.6278	22.44	2.073	0.03836
5	5:129741850:A:C	129741850	C	ADD	1536	11.54	5.565	0.6278	22.44	2.073	0.03836
5	5:129742197:A:G	129742197	G	ADD	1536	11.54	5.565	0.6278	22.44	2.073	0.03836
5	5:129742550:C:G	129742550	G	ADD	1536	11.54	5.565	0.6278	22.44	2.073	0.03836
9	9:87352714:T:G	87352714	G	ADD	1536	-13.52	6.524	-26.31	-0.7364	-2.073	0.03836
17	17:78859110:G:A	78859110	A	ADD	1536	8.749	4.221	0.476	17.02	2.073	0.03836
6	6:29951072:T:C	29951072	C	ADD	1536	15.41	7.435	0.8378	29.98	2.073	0.03837
6	6:47318437:G:C	47318437	G	ADD	1536	11.82	5.702	0.6428	22.99	2.073	0.03837
6	6:47318554:T:G	47318554	T	ADD	1536	11.82	5.702	0.6428	22.99	2.073	0.03837
7	7:147623556:T:G	147623556	G	ADD	1536	-12.42	5.991	-24.16	-0.6751	-2.073	0.03837
6	6:120113207:T:C	120113207	C	ADD	1536	11.14	5.377	0.6056	21.68	2.073	0.03838
6	6:120113901:C:A	120113901	A	ADD	1536	11.14	5.377	0.6056	21.68	2.073	0.03838
6	6:120116671:C:T	120116671	T	ADD	1536	11.14	5.377	0.6056	21.68	2.073	0.03838
7	7:103904411:A:G	103904411	A	ADD	1536	-8.928	4.308	-17.37	-0.4852	-2.073	0.03838
8	8:61838820:G:T	61838820	T	ADD	1536	-11.35	5.477	-22.09	-0.6167	-2.073	0.03838
20	20:2790517:A:G	2790517	G	ADD	1536	9.028	4.356	0.4906	17.57	2.073	0.03838
1	1:47310878:G:C	47310878	C	ADD	1536	10.01	4.829	0.5431	19.47	2.072	0.03839
5	5:78433061:T:C	78433061	C	ADD	1536	8.848	4.269	0.4805	17.22	2.073	0.03839
13	13:93951422:T:G	93951422	G	ADD	1536	-8.857	4.274	-17.23	-0.481	-2.073	0.03839
1	1:114546804:G:A	114546804	G	ADD	1536	9.419	4.545	0.5108	18.33	2.072	0.0384
1	1:200971353:A:G	200971353	G	ADD	1536	-13.36	6.449	-26	-0.725	-2.072	0.0384
1	1:200974641:G:A	200974641	A	ADD	1536	-13.36	6.449	-26	-0.725	-2.072	0.0384
2	2:22978966:T:C	22978966	C	ADD	1536	10.08	4.862	0.5463	19.61	2.072	0.0384
2	2:22979717:C:T	22979717	T	ADD	1536	10.08	4.862	0.5463	19.61	2.072	0.0384
2	2:22979750:T:C	22979750	C	ADD	1536	10.08	4.862	0.5463	19.61	2.072	0.0384
2	2:22980072:A:G	22980072	G	ADD	1536	10.08	4.862	0.5463	19.61	2.072	0.0384
2	2:22980073:A:T	22980073	T	ADD	1536	10.08	4.862	0.5463	19.61	2.072	0.0384
2	2:22980155:G:A	22980155	A	ADD	1536	10.08	4.862	0.5463	19.61	2.072	0.0384
2	2:22980635:C:T	22980635	T	ADD	1536	10.08	4.862	0.5463	19.61	2.072	0.0384
2	2:22980660:G:A	22980660	A	ADD	1536	10.08	4.862	0.5463	19.61	2.072	0.0384
2	2:22981419:A:G	22981419	G	ADD	1536	10.08	4.862	0.5463	19.61	2.072	0.0384
2	2:108568275:A:C	108568275	C	ADD	1536	-10.01	4.828	-19.47	-0.5426	-2.072	0.0384
2	2:218081597:A:G	218081597	A	ADD	1536	-9.384	4.528	-18.26	-0.5088	-2.072	0.0384
4	4:77033186:A:C	77033186	C	ADD	1536	9.429	4.55	0.5113	18.35	2.072	0.0384
4	4:77033284:G:A	77033284	A	ADD	1536	9.429	4.55	0.5113	18.35	2.072	0.0384
4	4:77033327:A:G	77033327	G	ADD	1536	9.429	4.55	0.5113	18.35	2.072	0.0384
4	4:77033331:G:A	77033331	A	ADD	1536	9.429	4.55	0.5113	18.35	2.072	0.0384
4	4:77033721:G:A	77033721	A	ADD	1536	9.429	4.55	0.5113	18.35	2.072	0.0384
4	4:77034013:G:A	77034013	A	ADD	1536	9.429	4.55	0.5113	18.35	2.072	0.0384
4	4:77034020:C:G	77034020	G	ADD	1536	9.429	4.55	0.5113	18.35	2.072	0.0384
4	4:77034336:A:G	77034336	G	ADD	1536	9.429	4.55	0.5113	18.35	2.072	0.0384
4	4:77034390:C:A	77034390	A	ADD	1536	9.429	4.55	0.5113	18.35	2.072	0.0384
4	4:77034461:G:C	77034461	C	ADD	1536	9.429	4.55	0.5113	18.35	2.072	0.0384
4	4:77034769:G:T	77034769	T	ADD	1536	9.429	4.55	0.5113	18.35	2.072	0.0384
4	4:77034997:T:C	77034997	C	ADD	1536	9.429	4.55	0.5113	18.35	2.072	0.0384
4	4:77035042:C:T	77035042	T	ADD	1536	9.429	4.55	0.5113	18.35	2.072	0.0384
4	4:77035079:A:T	77035079	T	ADD	1536	9.429	4.55	0.5113	18.35	2.072	0.0384
4	4:77035677:A:T	77035677	T	ADD	1536	9.429	4.55	0.5113	18.35	2.072	0.0384
4	4:77035716:T:A	77035716	A	ADD	1536	9.429	4.55	0.5113	18.35	2.072	0.0384
4	4:77035895:T:A	77035895	A	ADD	1536	9.429	4.55	0.5113	18.35	2.072	0.0384
4	4:77035914:G:A	77035914	A	ADD	1536	9.429	4.55	0.5113	18.35	2.072	0.0384
4	4:77036369:G:A	77036369	A	ADD	1536	9.429	4.55	0.5113	18.35	2.072	0.0384
4	4:77036406:T:G	77036406	G	ADD	1536	9.429	4.55	0.5113	18.35	2.072	0.0384
4	4:77037525:T:C	77037525	C	ADD	1536	9.429	4.55	0.5113	18.35	2.072	0.0384
4	4:77037782:A:G	77037782	G	ADD	1536	9.429	4.55	0.5113	18.35	2.072	0.0384
4	4:77038662:G:C	77038662	C	ADD	1536	9.429	4.55	0.5113	18.35	2.072	0.0384
4	4:77038807:C:T	77038807	T	ADD	1536	9.429	4.55	0.5113	18.35	2.072	0.0384
4	4:77038974:T:A	77038974	A	ADD	1536	9.429	4.55	0.5113	18.35	2.072	0.0384
4	4:77039193:A:T	77039193	T	ADD	1536	9.429	4.55	0.5113	18.35	2.072	0.0384
4	4:77039531:A:C	77039531	C	ADD	1536	9.429	4.55	0.5113	18.35	2.072	0.0384
4	4:77039537:T:G	77039537	G	ADD	1536	9.429	4.55	0.5113	18.35	2.072	0.0384
4	4:77039794:T:C	77039794	C	ADD	1536	9.429	4.55	0.5113	18.35	2.072	0.0384
4	4:77039973:T:C	77039973	C	ADD	1536	9.429	4.55	0.5113	18.35	2.072	0.0384
4	4:77040411:G:A	77040411	A	ADD	1536	9.429	4.55	0.5113	18.35	2.072	0.0384
4	4:77040487:T:C	77040487	C	ADD	1536	9.429	4.55	0.5113	18.35	2.072	0.0384
4	4:77041008:C:T	77041008	T	ADD	1536	9.429	4.55	0.5113	18.35	2.072	0.0384
4	4:77041063:A:T	77041063	T	ADD	1536	9.429	4.55	0.5113	18.35	2.072	0.0384
4	4:77041254:C:T	77041254	T	ADD	1536	9.429	4.55	0.5113	18.35	2.072	0.0384
4	4:77041450:T:C	77041450	C	ADD	1536	9.429	4.55	0.5113	18.35	2.072	0.0384
4	4:77041457:T:G	77041457	G	ADD	1536	9.429	4.55	0.5113	18.35	2.072	0.0384
4	4:77041612:G:T	77041612	T	ADD	1536	9.429	4.55	0.5113	18.35	2.072	0.0384
4	4:77041638:A:C	77041638	C	ADD	1536	9.429	4.55	0.5113	18.35	2.072	0.0384
4	4:77041644:G:A	77041644	A	ADD	1536	9.429	4.55	0.5113	18.35	2.072	0.0384
4	4:77041727:A:G	77041727	G	ADD	1536	9.429	4.55	0.5113	18.35	2.072	0.0384
4	4:77042781:G:A	77042781	A	ADD	1536	9.429	4.55	0.5113	18.35	2.072	0.0384
4	4:77042789:T:A	77042789	A	ADD	1536	9.429	4.55	0.5113	18.35	2.072	0.0384
4	4:77043213:G:T	77043213	T	ADD	1536	9.429	4.55	0.5113	18.35	2.072	0.0384
4	4:77043450:T:C	77043450	C	ADD	1536	9.429	4.55	0.5113	18.35	2.072	0.0384
4	4:77043803:T:C	77043803	C	ADD	1536	9.429	4.55	0.5113	18.35	2.072	0.0384
4	4:77043945:G:T	77043945	T	ADD	1536	9.429	4.55	0.5113	18.35	2.072	0.0384
4	4:77043961:T:C	77043961	C	ADD	1536	9.429	4.55	0.5113	18.35	2.072	0.0384
4	4:77044237:C:T	77044237	T	ADD	1536	9.429	4.55	0.5113	18.35	2.072	0.0384
4	4:77044391:C:T	77044391	T	ADD	1536	9.429	4.55	0.5113	18.35	2.072	0.0384
4	4:77044434:C:T	77044434	T	ADD	1536	9.429	4.55	0.5113	18.35	2.072	0.0384
4	4:77044603:C:T	77044603	T	ADD	1536	9.429	4.55	0.5113	18.35	2.072	0.0384
4	4:77044811:A:G	77044811	G	ADD	1536	9.429	4.55	0.5113	18.35	2.072	0.0384
4	4:77045004:G:A	77045004	A	ADD	1536	9.429	4.55	0.5113	18.35	2.072	0.0384
4	4:77045594:C:T	77045594	T	ADD	1536	9.429	4.55	0.5113	18.35	2.072	0.0384
4	4:77045728:A:T	77045728	T	ADD	1536	9.429	4.55	0.5113	18.35	2.072	0.0384
4	4:77045762:T:G	77045762	G	ADD	1536	9.429	4.55	0.5113	18.35	2.072	0.0384
4	4:77046214:A:G	77046214	G	ADD	1536	9.429	4.55	0.5113	18.35	2.072	0.0384
4	4:77047268:G:A	77047268	A	ADD	1536	9.429	4.55	0.5113	18.35	2.072	0.0384
4	4:77047504:T:A	77047504	A	ADD	1536	9.429	4.55	0.5113	18.35	2.072	0.0384
4	4:77047578:C:A	77047578	A	ADD	1536	9.429	4.55	0.5113	18.35	2.072	0.0384
4	4:77047845:G:A	77047845	A	ADD	1536	9.429	4.55	0.5113	18.35	2.072	0.0384
4	4:77048357:G:A	77048357	A	ADD	1536	9.429	4.55	0.5113	18.35	2.072	0.0384
4	4:77048542:G:A	77048542	A	ADD	1536	9.429	4.55	0.5113	18.35	2.072	0.0384
4	4:77048685:C:A	77048685	A	ADD	1536	9.429	4.55	0.5113	18.35	2.072	0.0384
4	4:77049270:A:C	77049270	C	ADD	1536	9.429	4.55	0.5113	18.35	2.072	0.0384
4	4:77049520:C:T	77049520	T	ADD	1536	9.429	4.55	0.5113	18.35	2.072	0.0384
4	4:77049803:T:A	77049803	A	ADD	1536	9.429	4.55	0.5113	18.35	2.072	0.0384
4	4:77050138:C:G	77050138	G	ADD	1536	9.429	4.55	0.5113	18.35	2.072	0.0384
4	4:77050177:T:C	77050177	C	ADD	1536	9.429	4.55	0.5113	18.35	2.072	0.0384
4	4:77050308:A:G	77050308	G	ADD	1536	9.429	4.55	0.5113	18.35	2.072	0.0384
4	4:77050623:G:A	77050623	A	ADD	1536	9.429	4.55	0.5113	18.35	2.072	0.0384
4	4:77051189:A:G	77051189	G	ADD	1536	9.429	4.55	0.5113	18.35	2.072	0.0384
4	4:77051336:A:T	77051336	T	ADD	1536	9.429	4.55	0.5113	18.35	2.072	0.0384
4	4:77051703:G:T	77051703	T	ADD	1536	9.429	4.55	0.5113	18.35	2.072	0.0384
4	4:77052031:A:G	77052031	G	ADD	1536	9.429	4.55	0.5113	18.35	2.072	0.0384
4	4:77052288:T:C	77052288	C	ADD	1536	9.429	4.55	0.5113	18.35	2.072	0.0384
4	4:77053128:G:A	77053128	A	ADD	1536	9.429	4.55	0.5113	18.35	2.072	0.0384
4	4:77053271:G:A	77053271	A	ADD	1536	9.429	4.55	0.5113	18.35	2.072	0.0384
4	4:77053558:A:G	77053558	G	ADD	1536	9.429	4.55	0.5113	18.35	2.072	0.0384
4	4:77054032:C:A	77054032	A	ADD	1536	9.429	4.55	0.5113	18.35	2.072	0.0384
4	4:77054144:C:T	77054144	T	ADD	1536	9.429	4.55	0.5113	18.35	2.072	0.0384
4	4:77054182:C:G	77054182	G	ADD	1536	9.429	4.55	0.5113	18.35	2.072	0.0384
4	4:77054297:C:T	77054297	T	ADD	1536	9.429	4.55	0.5113	18.35	2.072	0.0384
4	4:77054299:C:A	77054299	A	ADD	1536	9.429	4.55	0.5113	18.35	2.072	0.0384
4	4:77054551:T:C	77054551	C	ADD	1536	9.429	4.55	0.5113	18.35	2.072	0.0384
4	4:77054615:C:T	77054615	T	ADD	1536	9.429	4.55	0.5113	18.35	2.072	0.0384
4	4:77054622:C:A	77054622	A	ADD	1536	9.429	4.55	0.5113	18.35	2.072	0.0384
4	4:77054850:C:T	77054850	T	ADD	1536	9.429	4.55	0.5113	18.35	2.072	0.0384
4	4:77055474:A:G	77055474	G	ADD	1536	9.429	4.55	0.5113	18.35	2.072	0.0384
4	4:77055923:G:A	77055923	A	ADD	1536	9.429	4.55	0.5113	18.35	2.072	0.0384
4	4:77056062:T:A	77056062	A	ADD	1536	9.429	4.55	0.5113	18.35	2.072	0.0384
4	4:77056464:C:T	77056464	T	ADD	1536	9.429	4.55	0.5113	18.35	2.072	0.0384
4	4:77056498:G:A	77056498	A	ADD	1536	9.429	4.55	0.5113	18.35	2.072	0.0384
4	4:77056731:A:G	77056731	G	ADD	1536	9.429	4.55	0.5113	18.35	2.072	0.0384
4	4:77056981:T:C	77056981	C	ADD	1536	9.429	4.55	0.5113	18.35	2.072	0.0384
4	4:77057501:A:G	77057501	G	ADD	1536	9.429	4.55	0.5113	18.35	2.072	0.0384
4	4:77057748:C:T	77057748	T	ADD	1536	9.429	4.55	0.5113	18.35	2.072	0.0384
4	4:77057884:G:A	77057884	A	ADD	1536	9.429	4.55	0.5113	18.35	2.072	0.0384
4	4:77058134:A:G	77058134	G	ADD	1536	9.429	4.55	0.5113	18.35	2.072	0.0384
4	4:77058249:A:C	77058249	C	ADD	1536	9.429	4.55	0.5113	18.35	2.072	0.0384
4	4:77058318:A:T	77058318	T	ADD	1536	9.429	4.55	0.5113	18.35	2.072	0.0384
4	4:77058770:G:C	77058770	C	ADD	1536	9.429	4.55	0.5113	18.35	2.072	0.0384
4	4:77058788:G:C	77058788	C	ADD	1536	9.429	4.55	0.5113	18.35	2.072	0.0384
4	4:77059064:T:C	77059064	C	ADD	1536	9.429	4.55	0.5113	18.35	2.072	0.0384
4	4:77059097:A:G	77059097	G	ADD	1536	9.429	4.55	0.5113	18.35	2.072	0.0384
4	4:77059421:C:A	77059421	A	ADD	1536	9.429	4.55	0.5113	18.35	2.072	0.0384
4	4:77059514:C:T	77059514	T	ADD	1536	9.429	4.55	0.5113	18.35	2.072	0.0384
4	4:77059807:G:T	77059807	T	ADD	1536	9.429	4.55	0.5113	18.35	2.072	0.0384
4	4:77060475:C:T	77060475	T	ADD	1536	9.429	4.55	0.5113	18.35	2.072	0.0384
4	4:77060503:A:G	77060503	G	ADD	1536	9.429	4.55	0.5113	18.35	2.072	0.0384
4	4:77060903:C:T	77060903	T	ADD	1536	9.429	4.55	0.5113	18.35	2.072	0.0384
4	4:77061130:G:A	77061130	A	ADD	1536	9.429	4.55	0.5113	18.35	2.072	0.0384
4	4:77061266:G:A	77061266	A	ADD	1536	9.429	4.55	0.5113	18.35	2.072	0.0384
4	4:77061600:A:G	77061600	G	ADD	1536	9.429	4.55	0.5113	18.35	2.072	0.0384
4	4:77061840:G:A	77061840	A	ADD	1536	9.429	4.55	0.5113	18.35	2.072	0.0384
4	4:77062095:T:C	77062095	C	ADD	1536	9.429	4.55	0.5113	18.35	2.072	0.0384
4	4:77062190:A:G	77062190	G	ADD	1536	9.429	4.55	0.5113	18.35	2.072	0.0384
4	4:77062212:C:G	77062212	G	ADD	1536	9.429	4.55	0.5113	18.35	2.072	0.0384
4	4:77062404:A:G	77062404	G	ADD	1536	9.429	4.55	0.5113	18.35	2.072	0.0384
4	4:77062550:T:C	77062550	C	ADD	1536	9.429	4.55	0.5113	18.35	2.072	0.0384
4	4:77062963:C:T	77062963	T	ADD	1536	9.429	4.55	0.5113	18.35	2.072	0.0384
4	4:77063290:C:A	77063290	A	ADD	1536	9.429	4.55	0.5113	18.35	2.072	0.0384
4	4:77063894:G:A	77063894	A	ADD	1536	9.429	4.55	0.5113	18.35	2.072	0.0384
4	4:77064020:T:C	77064020	C	ADD	1536	9.429	4.55	0.5113	18.35	2.072	0.0384
4	4:77064271:G:A	77064271	A	ADD	1536	9.429	4.55	0.5113	18.35	2.072	0.0384
4	4:77064497:A:G	77064497	G	ADD	1536	9.429	4.55	0.5113	18.35	2.072	0.0384
4	4:77064540:C:T	77064540	T	ADD	1536	9.429	4.55	0.5113	18.35	2.072	0.0384
4	4:77064579:A:G	77064579	G	ADD	1536	9.429	4.55	0.5113	18.35	2.072	0.0384
4	4:77064586:G:A	77064586	A	ADD	1536	9.429	4.55	0.5113	18.35	2.072	0.0384
4	4:77064589:T:C	77064589	C	ADD	1536	9.429	4.55	0.5113	18.35	2.072	0.0384
4	4:77064843:T:G	77064843	G	ADD	1536	9.429	4.55	0.5113	18.35	2.072	0.0384
4	4:77064939:C:T	77064939	T	ADD	1536	9.429	4.55	0.5113	18.35	2.072	0.0384
4	4:77065223:A:G	77065223	G	ADD	1536	9.429	4.55	0.5113	18.35	2.072	0.0384
4	4:77065580:T:C	77065580	C	ADD	1536	9.429	4.55	0.5113	18.35	2.072	0.0384
8	8:22100833:A:G	22100833	A	ADD	1536	-12.07	5.822	-23.48	-0.6542	-2.072	0.0384
13	13:72984713:G:A	72984713	A	ADD	1536	10.64	5.134	0.5771	20.7	2.072	0.0384
3	3:69249010:T:C	69249010	C	ADD	1536	-9.798	4.728	-19.07	-0.5307	-2.072	0.03841
11	11:19450893:A:G	19450893	G	ADD	1536	9.6	4.633	0.5203	18.68	2.072	0.03841
1	1:74890140:C:T	74890140	T	ADD	1536	15.34	7.401	0.8307	29.84	2.072	0.03842
1	1:74892337:A:G	74892337	G	ADD	1536	15.34	7.401	0.8307	29.84	2.072	0.03842
3	3:23031200:C:T	23031200	C	ADD	1536	-9.078	4.381	-17.67	-0.4914	-2.072	0.03842
7	7:12426187:A:C	12426187	C	ADD	1536	17.74	8.561	0.9604	34.52	2.072	0.03842
11	11:15438256:G:A	15438256	G	ADD	1536	-9.488	4.579	-18.46	-0.5137	-2.072	0.03842
11	11:15439353:T:C	15439353	T	ADD	1536	-9.488	4.579	-18.46	-0.5137	-2.072	0.03842
21	21:43153084:G:T	43153084	G	ADD	1536	9.32	4.498	0.5048	18.14	2.072	0.03842
6	6:30010139:A:G	30010139	G	ADD	1536	15.49	7.474	0.8379	30.13	2.072	0.03843
6	6:30010508:T:C	30010508	C	ADD	1536	15.49	7.474	0.8379	30.13	2.072	0.03843
10	10:77672153:A:G	77672153	G	ADD	1536	-10.13	4.891	-19.72	-0.5483	-2.072	0.03843
17	17:11256800:G:A	11256800	A	ADD	1536	12.94	6.243	0.6994	25.17	2.072	0.03843
3	3:104079881:T:G	104079881	G	ADD	1536	-9.162	4.422	-17.83	-0.4949	-2.072	0.03844
3	3:104084043:T:C	104084043	C	ADD	1536	-9.162	4.422	-17.83	-0.4949	-2.072	0.03844
6	6:25953684:A:G	25953684	A	ADD	1536	-13.61	6.57	-26.49	-0.7359	-2.072	0.03844
8	8:17725423:G:A	17725423	A	ADD	1536	-8.95	4.319	-17.42	-0.4837	-2.072	0.03844
8	8:17725863:C:A	17725863	A	ADD	1536	-8.95	4.319	-17.42	-0.4837	-2.072	0.03844
9	9:28032204:A:G	28032204	G	ADD	1536	-15.1	7.289	-29.39	-0.816	-2.072	0.03844
13	13:59457701:T:G	59457701	G	ADD	1536	12.48	6.022	0.6743	24.28	2.072	0.03844
13	13:59458132:C:A	59458132	A	ADD	1536	12.48	6.022	0.6743	24.28	2.072	0.03844
13	13:59629956:C:T	59629956	T	ADD	1536	10.43	5.033	0.5636	20.29	2.072	0.03844
1	1:110752139:A:G	110752139	G	ADD	1536	-8.865	4.279	-17.25	-0.4784	-2.072	0.03845
1	1:110752849:A:G	110752849	G	ADD	1536	-8.865	4.279	-17.25	-0.4784	-2.072	0.03845
5	5:6289200:A:G	6289200	A	ADD	1536	8.888	4.29	0.4798	17.3	2.072	0.03845
5	5:43970060:C:T	43970060	T	ADD	1536	10.68	5.156	0.5765	20.79	2.072	0.03845
6	6:70688588:G:A	70688588	A	ADD	1536	19.46	9.393	1.05	37.87	2.072	0.03845
6	6:70695577:C:G	70695577	G	ADD	1536	19.46	9.393	1.05	37.87	2.072	0.03845
6	6:120863877:C:T	120863877	T	ADD	1536	14.54	7.019	0.7851	28.3	2.072	0.03845
6	6:120863967:G:A	120863967	A	ADD	1536	14.54	7.019	0.7851	28.3	2.072	0.03845
6	6:120864036:T:G	120864036	G	ADD	1536	14.54	7.019	0.7851	28.3	2.072	0.03845
6	6:120864296:G:A	120864296	A	ADD	1536	14.54	7.019	0.7851	28.3	2.072	0.03845
11	11:86073315:A:G	86073315	G	ADD	1536	-10.51	5.073	-20.45	-0.5674	-2.072	0.03845
18	18:40306645:C:A	40306645	A	ADD	1536	10.37	5.005	0.5599	20.18	2.072	0.03845
4	4:54481984:T:C	54481984	C	ADD	1536	8.969	4.329	0.484	17.45	2.072	0.03846
6	6:33125298:T:G	33125298	G	ADD	1536	9.741	4.702	0.5254	18.96	2.072	0.03846
11	11:10132815:A:T	10132815	T	ADD	1536	10.16	4.906	0.548	19.78	2.072	0.03846
11	11:10133317:A:G	10133317	G	ADD	1536	10.16	4.906	0.548	19.78	2.072	0.03846
11	11:43222981:T:C	43222981	C	ADD	1536	-16.27	7.853	-31.66	-0.8775	-2.072	0.03846
19	19:51276046:A:G	51276046	G	ADD	1536	13.27	6.405	0.7157	25.82	2.072	0.03846
1	1:86904191:T:A	86904191	A	ADD	1536	-9.105	4.395	-17.72	-0.4905	-2.072	0.03847
2	2:242020816:T:C	242020816	C	ADD	1536	10.56	5.099	0.569	20.56	2.072	0.03847
2	2:242028406:G:A	242028406	A	ADD	1536	10.56	5.099	0.569	20.56	2.072	0.03847
2	2:242029359:A:G	242029359	G	ADD	1536	10.56	5.099	0.569	20.56	2.072	0.03847
2	2:242029426:G:A	242029426	A	ADD	1536	10.56	5.099	0.569	20.56	2.072	0.03847
2	2:242029933:T:C	242029933	C	ADD	1536	10.56	5.099	0.569	20.56	2.072	0.03847
2	2:242031090:G:A	242031090	A	ADD	1536	10.56	5.099	0.569	20.56	2.072	0.03847
3	3:59638534:A:G	59638534	G	ADD	1536	11.42	5.514	0.6156	22.23	2.072	0.03847
3	3:59641369:A:G	59641369	G	ADD	1536	11.42	5.514	0.6156	22.23	2.072	0.03847
3	3:59641746:T:G	59641746	G	ADD	1536	11.42	5.514	0.6156	22.23	2.072	0.03847
3	3:59642056:A:G	59642056	G	ADD	1536	11.42	5.514	0.6156	22.23	2.072	0.03847
3	3:59642076:G:T	59642076	T	ADD	1536	11.42	5.514	0.6156	22.23	2.072	0.03847
3	3:59644005:T:G	59644005	G	ADD	1536	11.42	5.514	0.6156	22.23	2.072	0.03847
3	3:59644680:G:A	59644680	A	ADD	1536	11.42	5.514	0.6156	22.23	2.072	0.03847
3	3:59644898:T:C	59644898	C	ADD	1536	11.42	5.514	0.6156	22.23	2.072	0.03847
7	7:3113034:G:A	3113034	G	ADD	1536	-8.799	4.247	-17.12	-0.4742	-2.072	0.03847
2	2:129593292:C:T	129593292	C	ADD	1536	9.41	4.542	0.5067	18.31	2.072	0.03848
2	2:129593356:A:G	129593356	A	ADD	1536	9.41	4.542	0.5067	18.31	2.072	0.03848
3	3:161661354:T:C	161661354	C	ADD	1536	-8.67	4.185	-16.87	-0.4669	-2.072	0.03848
4	4:89075623:C:A	89075623	C	ADD	1536	9.192	4.437	0.4949	17.89	2.071	0.03848
6	6:33083816:G:C	33083816	C	ADD	1536	9.65	4.659	0.5196	18.78	2.072	0.03848
6	6:33083852:C:G	33083852	G	ADD	1536	9.65	4.659	0.5196	18.78	2.072	0.03848
6	6:120939933:G:A	120939933	A	ADD	1536	16.44	7.936	0.8848	31.99	2.071	0.03848
6	6:120943437:A:G	120943437	G	ADD	1536	16.44	7.936	0.8848	31.99	2.071	0.03848
8	8:131905113:G:C	131905113	G	ADD	1536	8.944	4.318	0.4817	17.41	2.072	0.03848
14	14:47817737:T:C	47817737	C	ADD	1536	9.045	4.367	0.4872	17.6	2.072	0.03848
14	14:47818460:G:A	47818460	A	ADD	1536	9.045	4.367	0.4872	17.6	2.072	0.03848
19	19:40673135:A:T	40673135	T	ADD	1536	-9.614	4.641	-18.71	-0.5177	-2.072	0.03848
19	19:40673574:A:G	40673574	G	ADD	1536	-9.614	4.641	-18.71	-0.5177	-2.072	0.03848
19	19:40673932:G:A	40673932	A	ADD	1536	-9.614	4.641	-18.71	-0.5177	-2.072	0.03848
19	19:40674648:T:C	40674648	C	ADD	1536	-9.614	4.641	-18.71	-0.5177	-2.072	0.03848
19	19:40674650:G:A	40674650	A	ADD	1536	-9.614	4.641	-18.71	-0.5177	-2.072	0.03848
19	19:40674713:T:C	40674713	C	ADD	1536	-9.614	4.641	-18.71	-0.5177	-2.072	0.03848
19	19:40674991:C:G	40674991	G	ADD	1536	-9.614	4.641	-18.71	-0.5177	-2.072	0.03848
19	19:40675006:G:C	40675006	C	ADD	1536	-9.614	4.641	-18.71	-0.5177	-2.072	0.03848
19	19:40676163:C:T	40676163	T	ADD	1536	-9.614	4.641	-18.71	-0.5177	-2.072	0.03848
19	19:40676171:C:T	40676171	T	ADD	1536	-9.614	4.641	-18.71	-0.5177	-2.072	0.03848
4	4:82136500:G:C	82136500	C	ADD	1536	11.4	5.503	0.6133	22.18	2.071	0.03849
7	7:27956984:G:C	27956984	C	ADD	1536	13.7	6.615	0.737	26.67	2.071	0.03849
9	9:18212591:A:G	18212591	G	ADD	1536	-10.4	5.019	-20.23	-0.5591	-2.071	0.03849
14	14:75950191:A:G	75950191	G	ADD	1536	13.41	6.476	0.7218	26.11	2.071	0.03849
18	18:2096769:A:G	2096769	G	ADD	1536	10.94	5.282	0.5884	21.29	2.071	0.03849
2	2:152979933:C:T	152979933	T	ADD	1536	-9.989	4.822	-19.44	-0.5368	-2.071	0.0385
2	2:242065306:G:A	242065306	A	ADD	1536	9.343	4.511	0.5021	18.18	2.071	0.0385
3	3:84031073:G:A	84031073	A	ADD	1536	-18.08	8.73	-35.19	-0.9722	-2.071	0.0385
4	4:298373:G:C	298373	C	ADD	1536	-15.81	7.634	-30.78	-0.85	-2.071	0.0385
4	4:298772:G:A	298772	A	ADD	1536	-15.81	7.634	-30.78	-0.85	-2.071	0.0385
4	4:299259:A:T	299259	T	ADD	1536	-15.81	7.634	-30.78	-0.85	-2.071	0.0385
4	4:304649:C:T	304649	T	ADD	1536	-15.81	7.634	-30.78	-0.85	-2.071	0.0385
4	4:306196:A:G	306196	G	ADD	1536	-15.81	7.634	-30.78	-0.85	-2.071	0.0385
4	4:307094:A:G	307094	G	ADD	1536	-15.81	7.634	-30.78	-0.85	-2.071	0.0385
4	4:307307:T:C	307307	C	ADD	1536	-15.81	7.634	-30.78	-0.85	-2.071	0.0385
4	4:308010:G:T	308010	T	ADD	1536	-15.81	7.634	-30.78	-0.85	-2.071	0.0385
4	4:309258:T:C	309258	C	ADD	1536	-15.81	7.634	-30.78	-0.85	-2.071	0.0385
4	4:309800:A:T	309800	T	ADD	1536	-15.81	7.634	-30.78	-0.85	-2.071	0.0385
4	4:310488:C:G	310488	G	ADD	1536	-15.81	7.634	-30.78	-0.85	-2.071	0.0385
4	4:311039:G:A	311039	A	ADD	1536	-15.81	7.634	-30.78	-0.85	-2.071	0.0385
4	4:313003:C:T	313003	T	ADD	1536	-15.81	7.634	-30.78	-0.85	-2.071	0.0385
4	4:314541:G:C	314541	C	ADD	1536	-15.81	7.634	-30.78	-0.85	-2.071	0.0385
4	4:315279:T:G	315279	G	ADD	1536	-15.81	7.634	-30.78	-0.85	-2.071	0.0385
4	4:67308610:A:G	67308610	G	ADD	1536	9.698	4.682	0.5212	18.88	2.071	0.0385
4	4:152171455:T:C	152171455	C	ADD	1536	10.77	5.201	0.5793	20.97	2.071	0.0385
6	6:54470375:G:A	54470375	A	ADD	1536	9.071	4.38	0.4874	17.65	2.071	0.0385
7	7:89538107:A:G	89538107	G	ADD	1536	-8.869	4.282	-17.26	-0.4767	-2.071	0.0385
8	8:133665086:A:G	133665086	G	ADD	1536	-9.209	4.446	-17.92	-0.4947	-2.071	0.0385
10	10:124251239:C:T	124251239	T	ADD	1536	-18.88	9.117	-36.75	-1.015	-2.071	0.0385
16	16:22951967:A:C	22951967	A	ADD	1536	-9.83	4.746	-19.13	-0.5284	-2.071	0.0385
16	16:78220522:C:T	78220522	T	ADD	1536	14.09	6.804	0.7575	27.43	2.071	0.0385
3	3:66467237:A:G	66467237	G	ADD	1536	9.52	4.597	0.5111	18.53	2.071	0.03851
8	8:26717817:C:T	26717817	T	ADD	1536	-10.09	4.873	-19.64	-0.542	-2.071	0.03851
10	10:88081937:G:A	88081937	G	ADD	1536	-8.651	4.177	-16.84	-0.4645	-2.071	0.03851
14	14:87927084:A:G	87927084	G	ADD	1536	11.67	5.635	0.6267	22.72	2.071	0.03851
14	14:87928797:C:T	87928797	T	ADD	1536	11.67	5.635	0.6267	22.72	2.071	0.03851
14	14:87929724:C:T	87929724	T	ADD	1536	11.67	5.635	0.6267	22.72	2.071	0.03851
3	3:95216265:A:G	95216265	G	ADD	1536	19.01	9.178	1.02	37	2.071	0.03852
3	3:95220125:C:T	95220125	T	ADD	1536	19.01	9.178	1.02	37	2.071	0.03852
9	9:1707518:A:G	1707518	A	ADD	1536	8.711	4.206	0.4675	16.95	2.071	0.03852
2	2:69203531:G:A	69203531	A	ADD	1536	-11.38	5.494	-22.15	-0.6098	-2.071	0.03853
2	2:69203674:C:T	69203674	T	ADD	1536	-11.38	5.494	-22.15	-0.6098	-2.071	0.03853
2	2:100190049:A:C	100190049	C	ADD	1536	8.869	4.282	0.4755	17.26	2.071	0.03853
5	5:28359037:A:C	28359037	C	ADD	1536	-13.86	6.692	-26.97	-0.7427	-2.071	0.03853
5	5:28366235:C:G	28366235	G	ADD	1536	-13.86	6.692	-26.97	-0.7427	-2.071	0.03853
1	1:25185707:G:A	25185707	A	ADD	1536	-9.645	4.657	-18.77	-0.5166	-2.071	0.03854
2	2:222277265:C:A	222277265	A	ADD	1536	-10.37	5.008	-20.18	-0.5551	-2.071	0.03854
2	2:231596954:G:A	231596954	A	ADD	1536	15.22	7.352	0.8155	29.63	2.071	0.03854
2	2:231616148:G:A	231616148	A	ADD	1536	15.22	7.352	0.8155	29.63	2.071	0.03854
2	2:231616469:G:A	231616469	A	ADD	1536	15.22	7.352	0.8155	29.63	2.071	0.03854
2	2:240003870:G:A	240003870	G	ADD	1536	10.05	4.853	0.5384	19.56	2.071	0.03854
6	6:30753639:G:A	30753639	A	ADD	1536	-9.643	4.656	-18.77	-0.5163	-2.071	0.03854
6	6:30754816:C:T	30754816	T	ADD	1536	-9.643	4.656	-18.77	-0.5163	-2.071	0.03854
10	10:115043578:A:G	115043578	G	ADD	1536	-14.36	6.932	-27.94	-0.7689	-2.071	0.03854
12	12:58764136:T:C	58764136	C	ADD	1536	10.28	4.963	0.5504	20.01	2.071	0.03854
12	12:58764777:C:T	58764777	T	ADD	1536	10.28	4.963	0.5504	20.01	2.071	0.03854
12	12:58765275:T:A	58765275	A	ADD	1536	10.28	4.963	0.5504	20.01	2.071	0.03854
12	12:58767279:A:G	58767279	G	ADD	1536	10.28	4.963	0.5504	20.01	2.071	0.03854
12	12:58768024:A:G	58768024	G	ADD	1536	10.28	4.963	0.5504	20.01	2.071	0.03854
12	12:58768152:T:C	58768152	C	ADD	1536	10.28	4.963	0.5504	20.01	2.071	0.03854
12	12:58768188:A:G	58768188	G	ADD	1536	10.28	4.963	0.5504	20.01	2.071	0.03854
12	12:58768314:A:C	58768314	C	ADD	1536	10.28	4.963	0.5504	20.01	2.071	0.03854
12	12:58768324:T:C	58768324	C	ADD	1536	10.28	4.963	0.5504	20.01	2.071	0.03854
12	12:58768329:G:A	58768329	A	ADD	1536	10.28	4.963	0.5504	20.01	2.071	0.03854
12	12:58768424:A:C	58768424	C	ADD	1536	10.28	4.963	0.5504	20.01	2.071	0.03854
12	12:58768478:G:T	58768478	T	ADD	1536	10.28	4.963	0.5504	20.01	2.071	0.03854
12	12:58769147:C:T	58769147	T	ADD	1536	10.28	4.963	0.5504	20.01	2.071	0.03854
12	12:58769152:G:C	58769152	C	ADD	1536	10.28	4.963	0.5504	20.01	2.071	0.03854
12	12:58769236:T:G	58769236	G	ADD	1536	10.28	4.963	0.5504	20.01	2.071	0.03854
12	12:58769940:A:G	58769940	G	ADD	1536	10.28	4.963	0.5504	20.01	2.071	0.03854
12	12:58770493:G:C	58770493	C	ADD	1536	10.28	4.963	0.5504	20.01	2.071	0.03854
12	12:58771408:A:C	58771408	C	ADD	1536	10.28	4.963	0.5504	20.01	2.071	0.03854
12	12:58771529:A:G	58771529	G	ADD	1536	10.28	4.963	0.5504	20.01	2.071	0.03854
12	12:58771708:G:A	58771708	A	ADD	1536	10.28	4.963	0.5504	20.01	2.071	0.03854
12	12:58771733:A:G	58771733	G	ADD	1536	10.28	4.963	0.5504	20.01	2.071	0.03854
12	12:58771858:G:A	58771858	A	ADD	1536	10.28	4.963	0.5504	20.01	2.071	0.03854
12	12:58771918:G:A	58771918	A	ADD	1536	10.28	4.963	0.5504	20.01	2.071	0.03854
12	12:58772260:G:A	58772260	A	ADD	1536	10.28	4.963	0.5504	20.01	2.071	0.03854
12	12:58772574:A:G	58772574	G	ADD	1536	10.28	4.963	0.5504	20.01	2.071	0.03854
12	12:58773066:G:A	58773066	A	ADD	1536	10.28	4.963	0.5504	20.01	2.071	0.03854
12	12:58773373:A:G	58773373	G	ADD	1536	10.28	4.963	0.5504	20.01	2.071	0.03854
12	12:58773380:A:G	58773380	G	ADD	1536	10.28	4.963	0.5504	20.01	2.071	0.03854
12	12:58773969:G:T	58773969	T	ADD	1536	10.28	4.963	0.5504	20.01	2.071	0.03854
12	12:58773978:G:T	58773978	T	ADD	1536	10.28	4.963	0.5504	20.01	2.071	0.03854
12	12:58774563:C:T	58774563	T	ADD	1536	10.28	4.963	0.5504	20.01	2.071	0.03854
12	12:58776258:C:G	58776258	G	ADD	1536	10.28	4.963	0.5504	20.01	2.071	0.03854
12	12:58776328:T:G	58776328	G	ADD	1536	10.28	4.963	0.5504	20.01	2.071	0.03854
12	12:58776537:C:T	58776537	T	ADD	1536	10.28	4.963	0.5504	20.01	2.071	0.03854
12	12:58776763:C:T	58776763	T	ADD	1536	10.28	4.963	0.5504	20.01	2.071	0.03854
13	13:76554842:A:C	76554842	C	ADD	1536	-8.913	4.304	-17.35	-0.4775	-2.071	0.03854
17	17:7490810:G:A	7490810	A	ADD	1536	-11.15	5.387	-21.71	-0.5971	-2.071	0.03854
17	17:7492228:A:G	7492228	G	ADD	1536	-11.15	5.387	-21.71	-0.5971	-2.071	0.03854
18	18:75820472:A:G	75820472	A	ADD	1536	10.58	5.107	0.5666	20.59	2.071	0.03854
10	10:86299205:G:A	86299205	A	ADD	1536	14.05	6.787	0.7519	27.36	2.071	0.03855
11	11:68955280:A:G	68955280	G	ADD	1536	9.014	4.353	0.4825	17.55	2.071	0.03855
11	11:86071947:A:G	86071947	G	ADD	1536	-10.5	5.072	-20.44	-0.5618	-2.071	0.03855
13	13:22764245:G:A	22764245	A	ADD	1536	8.773	4.237	0.4693	17.08	2.071	0.03855
18	18:27454863:G:A	27454863	A	ADD	1536	10.11	4.881	0.541	19.67	2.071	0.03855
6	6:31460164:C:G	31460164	C	ADD	1536	-9.985	4.822	-19.44	-0.5335	-2.071	0.03856
6	6:31460185:C:T	31460185	C	ADD	1536	-9.985	4.822	-19.44	-0.5335	-2.071	0.03856
14	14:87826471:A:G	87826471	G	ADD	1536	9.144	4.416	0.4887	17.8	2.071	0.03856
14	14:87828177:T:A	87828177	A	ADD	1536	9.144	4.416	0.4887	17.8	2.071	0.03856
14	14:87840865:A:G	87840865	G	ADD	1536	9.144	4.416	0.4887	17.8	2.071	0.03856
7	7:118604449:G:T	118604449	T	ADD	1536	11.02	5.322	0.5885	21.45	2.071	0.03857
7	7:118607281:T:C	118607281	C	ADD	1536	11.02	5.322	0.5885	21.45	2.071	0.03857
7	7:118609983:G:A	118609983	A	ADD	1536	11.02	5.322	0.5885	21.45	2.071	0.03857
3	3:28786888:G:C	28786888	G	ADD	1536	-8.806	4.253	-17.14	-0.4699	-2.07	0.03858
4	4:67308339:G:A	67308339	A	ADD	1536	9.684	4.677	0.5168	18.85	2.07	0.03858
12	12:101857048:T:C	101857048	C	ADD	1536	-10.88	5.257	-21.19	-0.5806	-2.07	0.03858
13	13:23832648:C:T	23832648	T	ADD	1536	-9.073	4.382	-17.66	-0.4842	-2.07	0.03858
13	13:23833053:C:A	23833053	A	ADD	1536	-9.073	4.382	-17.66	-0.4842	-2.07	0.03858
2	2:135020700:A:G	135020700	G	ADD	1536	8.957	4.326	0.4774	17.44	2.07	0.03859
8	8:140931596:G:C	140931596	C	ADD	1536	-17.54	8.472	-34.14	-0.9347	-2.07	0.03859
8	8:140932364:C:T	140932364	T	ADD	1536	-17.54	8.472	-34.14	-0.9347	-2.07	0.03859
16	16:78030448:G:C	78030448	C	ADD	1536	-9.357	4.52	-18.22	-0.4986	-2.07	0.03859
16	16:78030755:G:A	78030755	A	ADD	1536	-9.357	4.52	-18.22	-0.4986	-2.07	0.03859
16	16:78032304:C:T	78032304	T	ADD	1536	-9.357	4.52	-18.22	-0.4986	-2.07	0.03859
19	19:1782798:A:G	1782798	G	ADD	1536	8.845	4.272	0.4716	17.22	2.07	0.03859
21	21:37509995:C:T	37509995	T	ADD	1536	8.949	4.323	0.4772	17.42	2.07	0.03859
21	21:37511338:C:T	37511338	T	ADD	1536	8.949	4.323	0.4772	17.42	2.07	0.03859
4	4:36212049:C:A	36212049	A	ADD	1536	-17.08	8.25	-33.25	-0.9098	-2.07	0.0386
4	4:36221377:A:G	36221377	G	ADD	1536	-17.08	8.25	-33.25	-0.9098	-2.07	0.0386
6	6:3697149:A:G	3697149	G	ADD	1536	-8.94	4.318	-17.4	-0.4762	-2.07	0.0386
7	7:86807771:C:T	86807771	T	ADD	1536	-17.27	8.344	-33.63	-0.92	-2.07	0.0386
9	9:129325697:G:A	129325697	A	ADD	1536	9.4	4.541	0.5008	18.3	2.07	0.0386
10	10:2344904:C:A	2344904	A	ADD	1536	-9.151	4.42	-17.81	-0.4872	-2.07	0.0386
10	10:44568488:T:C	44568488	C	ADD	1536	-10.4	5.025	-20.25	-0.5541	-2.07	0.0386
22	22:20248391:G:A	20248391	G	ADD	1536	-14.89	7.193	-28.99	-0.7931	-2.07	0.0386
2	2:218030719:T:C	218030719	C	ADD	1536	8.798	4.25	0.468	17.13	2.07	0.03861
4	4:821490:A:G	821490	A	ADD	1536	-8.734	4.219	-17	-0.4647	-2.07	0.03861
4	4:181583955:A:G	181583955	G	ADD	1536	9.282	4.484	0.4937	18.07	2.07	0.03861
5	5:165063491:G:A	165063491	A	ADD	1536	9.392	4.537	0.4999	18.28	2.07	0.03861
6	6:93526448:G:C	93526448	C	ADD	1536	-16.92	8.175	-32.95	-0.9005	-2.07	0.03861
12	12:90660239:T:C	90660239	C	ADD	1536	-8.878	4.289	-17.28	-0.4723	-2.07	0.03861
15	15:56301012:T:C	56301012	C	ADD	1536	10.05	4.855	0.5347	19.57	2.07	0.03861
15	15:56303492:G:A	56303492	A	ADD	1536	10.05	4.855	0.5347	19.57	2.07	0.03861
19	19:57234652:T:C	57234652	T	ADD	1536	-8.869	4.284	-17.27	-0.4718	-2.07	0.03861
6	6:36235388:A:C	36235388	C	ADD	1536	14.01	6.769	0.7447	27.28	2.07	0.03862
7	7:24949338:A:C	24949338	A	ADD	1536	-9.865	4.766	-19.2	-0.5243	-2.07	0.03862
7	7:26406660:T:C	26406660	C	ADD	1536	8.764	4.234	0.4658	17.06	2.07	0.03862
12	12:90722888:C:G	90722888	G	ADD	1536	-8.981	4.339	-17.48	-0.477	-2.07	0.03863
15	15:58632671:C:T	58632671	T	ADD	1536	18.38	8.881	0.9767	35.79	2.07	0.03863
15	15:58632703:A:G	58632703	G	ADD	1536	18.38	8.881	0.9767	35.79	2.07	0.03863
15	15:58632955:A:G	58632955	G	ADD	1536	18.38	8.881	0.9767	35.79	2.07	0.03863
6	6:75342599:C:T	75342599	T	ADD	1536	8.683	4.195	0.4609	16.9	2.07	0.03864
16	16:72022123:T:G	72022123	G	ADD	1536	-8.871	4.286	-17.27	-0.4708	-2.07	0.03864
18	18:39551911:A:G	39551911	G	ADD	1536	12.21	5.9	0.6477	23.78	2.07	0.03864
3	3:188638678:A:G	188638678	A	ADD	1536	-18.84	9.105	-36.69	-0.9987	-2.07	0.03865
5	5:24849345:C:G	24849345	G	ADD	1536	9.37	4.528	0.4966	18.24	2.07	0.03865
7	7:157857958:G:A	157857958	A	ADD	1536	17.7	8.552	0.9385	34.46	2.07	0.03865
9	9:96216116:G:A	96216116	A	ADD	1536	17.97	8.684	0.9528	34.99	2.07	0.03865
9	9:96220609:G:A	96220609	A	ADD	1536	17.97	8.684	0.9528	34.99	2.07	0.03865
2	2:180089983:G:A	180089983	A	ADD	1536	14.13	6.826	0.7485	27.51	2.07	0.03866
3	3:24863898:C:T	24863898	T	ADD	1536	-18.27	8.827	-35.57	-0.9675	-2.07	0.03866
3	3:24864170:A:C	24864170	C	ADD	1536	-18.27	8.827	-35.57	-0.9675	-2.07	0.03866
3	3:24864299:A:C	24864299	C	ADD	1536	-18.27	8.827	-35.57	-0.9675	-2.07	0.03866
11	11:10233156:T:C	10233156	C	ADD	1536	10.21	4.932	0.5404	19.87	2.07	0.03866
11	11:10233559:T:C	10233559	C	ADD	1536	10.21	4.932	0.5404	19.87	2.07	0.03866
11	11:10233889:T:C	10233889	C	ADD	1536	10.21	4.932	0.5404	19.87	2.07	0.03866
11	11:10244781:A:G	10244781	G	ADD	1536	10.21	4.932	0.5404	19.87	2.07	0.03866
13	13:49415892:C:A	49415892	A	ADD	1536	-16.99	8.208	-33.08	-0.8993	-2.07	0.03866
18	18:40478649:A:G	40478649	G	ADD	1536	-11.89	5.746	-23.15	-0.63	-2.07	0.03866
1	1:119860022:A:G	119860022	G	ADD	1536	11.74	5.671	0.6204	22.85	2.069	0.03868
8	8:106280445:G:A	106280445	A	ADD	1536	-14.07	6.797	-27.39	-0.7436	-2.069	0.03868
10	10:2501922:T:C	2501922	C	ADD	1536	-8.928	4.314	-17.38	-0.472	-2.069	0.03868
10	10:2502216:A:C	2502216	C	ADD	1536	-8.928	4.314	-17.38	-0.472	-2.069	0.03868
10	10:2506524:T:C	2506524	C	ADD	1536	-8.928	4.314	-17.38	-0.472	-2.069	0.03868
14	14:42684415:T:C	42684415	T	ADD	1536	-8.775	4.241	-17.09	-0.464	-2.069	0.03868
1	1:12189489:C:T	12189489	T	ADD	1536	-10.12	4.89	-19.7	-0.5346	-2.069	0.03869
8	8:50032307:C:T	50032307	T	ADD	1536	-9.292	4.491	-18.09	-0.4907	-2.069	0.03869
9	9:78773435:G:C	78773435	C	ADD	1536	-9.952	4.809	-19.38	-0.5257	-2.069	0.03869
14	14:72779902:C:T	72779902	T	ADD	1536	-10.23	4.943	-19.92	-0.5404	-2.069	0.03869
16	16:85253338:T:C	85253338	C	ADD	1536	9.739	4.707	0.5145	18.96	2.069	0.03869
16	16:85253605:T:C	85253605	C	ADD	1536	9.739	4.707	0.5145	18.96	2.069	0.03869
21	21:44591122:G:A	44591122	A	ADD	1536	-12.57	6.076	-24.48	-0.664	-2.069	0.03869
3	3:95353835:A:C	95353835	A	ADD	1536	17.9	8.651	0.9443	34.86	2.069	0.0387
6	6:29962398:G:A	29962398	A	ADD	1536	15.48	7.482	0.8169	30.15	2.069	0.0387
7	7:21529261:T:C	21529261	C	ADD	1536	-15.44	7.461	-30.06	-0.8147	-2.069	0.0387
10	10:129240126:C:G	129240126	G	ADD	1536	8.867	4.286	0.4678	17.27	2.069	0.0387
18	18:1782967:G:T	1782967	T	ADD	1536	-12.29	5.941	-23.94	-0.6489	-2.069	0.0387
18	18:1785871:G:A	1785871	A	ADD	1536	-12.29	5.941	-23.94	-0.6489	-2.069	0.0387
18	18:1786588:G:A	1786588	A	ADD	1536	-12.29	5.941	-23.94	-0.6489	-2.069	0.0387
20	20:62308486:A:G	62308486	G	ADD	1536	-12.81	6.191	-24.95	-0.6763	-2.069	0.0387
2	2:36963560:T:C	36963560	C	ADD	1536	-10.28	4.967	-20.01	-0.5418	-2.069	0.03871
3	3:69185483:G:A	69185483	A	ADD	1536	-10.28	4.97	-20.02	-0.5421	-2.069	0.03871
3	3:69186277:C:G	69186277	G	ADD	1536	-10.28	4.97	-20.02	-0.5421	-2.069	0.03871
3	3:69186876:T:C	69186876	C	ADD	1536	-10.28	4.97	-20.02	-0.5421	-2.069	0.03871
3	3:106391262:G:A	106391262	A	ADD	1536	-14.57	7.044	-28.38	-0.7679	-2.069	0.03872
3	3:170568341:T:C	170568341	T	ADD	1536	8.649	4.18	0.4556	16.84	2.069	0.03872
3	3:170568389:G:T	170568389	G	ADD	1536	8.649	4.18	0.4556	16.84	2.069	0.03872
3	3:170568851:C:T	170568851	C	ADD	1536	8.649	4.18	0.4556	16.84	2.069	0.03872
3	3:170568948:G:A	170568948	G	ADD	1536	8.649	4.18	0.4556	16.84	2.069	0.03872
3	3:170569672:C:T	170569672	C	ADD	1536	8.649	4.18	0.4556	16.84	2.069	0.03872
3	3:170570159:A:G	170570159	A	ADD	1536	8.649	4.18	0.4556	16.84	2.069	0.03872
3	3:170570267:C:T	170570267	C	ADD	1536	8.649	4.18	0.4556	16.84	2.069	0.03872
3	3:170570692:G:A	170570692	G	ADD	1536	8.649	4.18	0.4556	16.84	2.069	0.03872
3	3:190837203:A:G	190837203	G	ADD	1536	12.91	6.24	0.6803	25.14	2.069	0.03872
6	6:120866632:A:G	120866632	G	ADD	1536	14.5	7.01	0.764	28.24	2.069	0.03872
6	6:120867455:T:G	120867455	G	ADD	1536	14.5	7.01	0.764	28.24	2.069	0.03872
6	6:120867622:T:G	120867622	G	ADD	1536	14.5	7.01	0.764	28.24	2.069	0.03872
6	6:120867877:A:C	120867877	C	ADD	1536	14.5	7.01	0.764	28.24	2.069	0.03872
6	6:120868243:T:G	120868243	G	ADD	1536	14.5	7.01	0.764	28.24	2.069	0.03872
6	6:120868514:G:C	120868514	C	ADD	1536	14.5	7.01	0.764	28.24	2.069	0.03872
6	6:120868667:A:C	120868667	C	ADD	1536	14.5	7.01	0.764	28.24	2.069	0.03872
8	8:62847630:G:C	62847630	C	ADD	1536	8.956	4.329	0.4718	17.44	2.069	0.03872
8	8:62848076:T:G	62848076	G	ADD	1536	8.956	4.329	0.4718	17.44	2.069	0.03872
8	8:62859232:T:C	62859232	C	ADD	1536	8.956	4.329	0.4718	17.44	2.069	0.03872
9	9:135669523:C:A	135669523	A	ADD	1536	18.21	8.8	0.9594	35.45	2.069	0.03872
10	10:2085878:G:A	2085878	A	ADD	1536	8.932	4.317	0.4704	17.39	2.069	0.03872
15	15:87298858:G:A	87298858	A	ADD	1536	12.46	6.021	0.6563	24.26	2.069	0.03872
4	4:15128633:A:G	15128633	G	ADD	1536	-9.125	4.411	-17.77	-0.4802	-2.069	0.03873
3	3:190200:T:A	190200	A	ADD	1536	8.751	4.23	0.46	17.04	2.069	0.03874
4	4:134048320:T:C	134048320	C	ADD	1536	-11.61	5.612	-22.61	-0.6103	-2.069	0.03874
4	4:134048321:G:A	134048321	A	ADD	1536	-11.61	5.612	-22.61	-0.6103	-2.069	0.03874
4	4:164318419:C:A	164318419	A	ADD	1536	-16.66	8.052	-32.44	-0.8754	-2.069	0.03874
4	4:164318864:G:C	164318864	C	ADD	1536	-16.66	8.052	-32.44	-0.8754	-2.069	0.03874
4	4:164323012:T:C	164323012	C	ADD	1536	-16.66	8.052	-32.44	-0.8754	-2.069	0.03874
4	4:164323896:G:A	164323896	A	ADD	1536	-16.66	8.052	-32.44	-0.8754	-2.069	0.03874
4	4:164327458:C:T	164327458	T	ADD	1536	-16.66	8.052	-32.44	-0.8754	-2.069	0.03874
4	4:164328085:A:C	164328085	C	ADD	1536	-16.66	8.052	-32.44	-0.8754	-2.069	0.03874
4	4:164339372:T:C	164339372	C	ADD	1536	-16.66	8.052	-32.44	-0.8754	-2.069	0.03874
4	4:164339657:A:G	164339657	G	ADD	1536	-16.66	8.052	-32.44	-0.8754	-2.069	0.03874
4	4:164339860:A:G	164339860	G	ADD	1536	-16.66	8.052	-32.44	-0.8754	-2.069	0.03874
4	4:164340234:T:A	164340234	A	ADD	1536	-16.66	8.052	-32.44	-0.8754	-2.069	0.03874
4	4:164340366:T:C	164340366	C	ADD	1536	-16.66	8.052	-32.44	-0.8754	-2.069	0.03874
1	1:76571685:T:C	76571685	C	ADD	1536	14.98	7.243	0.7871	29.18	2.069	0.03875
1	1:76578787:G:A	76578787	A	ADD	1536	14.98	7.243	0.7871	29.18	2.069	0.03875
11	11:83324190:G:A	83324190	A	ADD	1536	8.696	4.204	0.4569	16.94	2.069	0.03875
18	18:2200876:A:G	2200876	G	ADD	1536	8.719	4.215	0.4581	16.98	2.069	0.03875
1	1:153012240:A:C	153012240	A	ADD	1536	8.88	4.293	0.4658	17.29	2.068	0.03876
2	2:111909742:C:A	111909742	A	ADD	1536	10.19	4.927	0.5347	19.85	2.068	0.03876
2	2:194773087:T:C	194773087	C	ADD	1536	-17.12	8.278	-33.35	-0.8986	-2.069	0.03876
2	2:194773091:C:T	194773091	T	ADD	1536	-17.12	8.278	-33.35	-0.8986	-2.069	0.03876
5	5:110939652:C:A	110939652	A	ADD	1536	-11.15	5.39	-21.71	-0.5849	-2.068	0.03876
20	20:16650135:C:A	16650135	A	ADD	1536	-9.082	4.391	-17.69	-0.4767	-2.069	0.03876
1	1:110604747:G:A	110604747	A	ADD	1536	8.677	4.195	0.4543	16.9	2.068	0.03878
3	3:108912360:C:A	108912360	A	ADD	1536	-9.76	4.719	-19.01	-0.5113	-2.068	0.03878
5	5:164959903:T:C	164959903	T	ADD	1536	8.788	4.249	0.4604	17.12	2.068	0.03878
5	5:164960004:G:A	164960004	G	ADD	1536	8.788	4.249	0.4604	17.12	2.068	0.03878
5	5:164960098:C:G	164960098	C	ADD	1536	8.788	4.249	0.4604	17.12	2.068	0.03878
7	7:104513624:C:A	104513624	A	ADD	1536	-8.837	4.272	-17.21	-0.4628	-2.068	0.03878
9	9:24821817:A:G	24821817	G	ADD	1536	13.31	6.437	0.6974	25.93	2.068	0.03878
9	9:24821877:A:G	24821877	G	ADD	1536	13.31	6.437	0.6974	25.93	2.068	0.03878
9	9:24822142:G:T	24822142	T	ADD	1536	13.31	6.437	0.6974	25.93	2.068	0.03878
9	9:24822143:G:T	24822143	T	ADD	1536	13.31	6.437	0.6974	25.93	2.068	0.03878
9	9:24822178:A:T	24822178	T	ADD	1536	13.31	6.437	0.6974	25.93	2.068	0.03878
2	2:69329782:T:C	69329782	T	ADD	1536	-10.89	5.265	-21.21	-0.5699	-2.068	0.03879
4	4:11764495:A:G	11764495	A	ADD	1536	9.212	4.454	0.4822	17.94	2.068	0.03879
4	4:154897307:A:G	154897307	A	ADD	1536	-11.72	5.667	-22.83	-0.6132	-2.068	0.03879
8	8:131537955:A:G	131537955	G	ADD	1536	8.956	4.33	0.4686	17.44	2.068	0.03879
5	5:99299686:T:C	99299686	C	ADD	1536	12.67	6.128	0.6629	24.68	2.068	0.0388
10	10:18523028:G:C	18523028	C	ADD	1536	-11.47	5.546	-22.34	-0.5998	-2.068	0.0388
14	14:44711816:A:G	44711816	G	ADD	1536	8.744	4.228	0.4573	17.03	2.068	0.0388
20	20:22474130:T:A	22474130	A	ADD	1536	-13.16	6.362	-25.63	-0.688	-2.068	0.0388
20	20:22474880:A:T	22474880	T	ADD	1536	-13.16	6.362	-25.63	-0.688	-2.068	0.0388
20	20:22476237:G:A	22476237	A	ADD	1536	-13.16	6.362	-25.63	-0.688	-2.068	0.0388
20	20:22477312:T:C	22477312	C	ADD	1536	-13.16	6.362	-25.63	-0.688	-2.068	0.0388
20	20:22477965:A:G	22477965	G	ADD	1536	-13.16	6.362	-25.63	-0.688	-2.068	0.0388
20	20:22478746:G:T	22478746	T	ADD	1536	-13.16	6.362	-25.63	-0.688	-2.068	0.0388
22	22:21007485:A:G	21007485	A	ADD	1536	-8.563	4.14	-16.68	-0.4475	-2.068	0.0388
2	2:79995946:A:C	79995946	C	ADD	1536	-11.69	5.655	-22.78	-0.6108	-2.068	0.03881
5	5:36289761:A:G	36289761	G	ADD	1536	-9.786	4.732	-19.06	-0.511	-2.068	0.03881
5	5:126797292:C:T	126797292	T	ADD	1536	9.242	4.469	0.4829	18	2.068	0.03881
6	6:104311959:T:C	104311959	C	ADD	1536	9.797	4.737	0.5119	19.08	2.068	0.03881
7	7:52018899:T:C	52018899	C	ADD	1536	-9.387	4.539	-18.28	-0.4902	-2.068	0.03881
11	11:10128679:C:G	10128679	G	ADD	1536	10.16	4.915	0.5309	19.8	2.068	0.03881
11	11:10128872:T:G	10128872	G	ADD	1536	10.16	4.915	0.5309	19.8	2.068	0.03881
11	11:10129276:C:T	10129276	T	ADD	1536	10.16	4.915	0.5309	19.8	2.068	0.03881
11	11:10134832:C:T	10134832	T	ADD	1536	10.16	4.915	0.5309	19.8	2.068	0.03881
11	11:10136032:A:C	10136032	C	ADD	1536	10.16	4.915	0.5309	19.8	2.068	0.03881
11	11:10137404:T:C	10137404	C	ADD	1536	10.16	4.915	0.5309	19.8	2.068	0.03881
11	11:10137703:G:A	10137703	A	ADD	1536	10.16	4.915	0.5309	19.8	2.068	0.03881
11	11:10139467:C:T	10139467	T	ADD	1536	10.16	4.915	0.5309	19.8	2.068	0.03881
11	11:10140114:A:T	10140114	T	ADD	1536	10.16	4.915	0.5309	19.8	2.068	0.03881
11	11:10143700:G:A	10143700	A	ADD	1536	10.16	4.915	0.5309	19.8	2.068	0.03881
11	11:10143942:C:A	10143942	A	ADD	1536	10.16	4.915	0.5309	19.8	2.068	0.03881
11	11:10144108:A:T	10144108	T	ADD	1536	10.16	4.915	0.5309	19.8	2.068	0.03881
17	17:36500695:A:G	36500695	G	ADD	1536	-14.96	7.232	-29.13	-0.7815	-2.068	0.03881
18	18:11476449:T:C	11476449	T	ADD	1536	-8.921	4.314	-17.38	-0.466	-2.068	0.03881
18	18:11477217:A:T	11477217	A	ADD	1536	-8.921	4.314	-17.38	-0.466	-2.068	0.03881
18	18:11477384:G:A	11477384	G	ADD	1536	-8.921	4.314	-17.38	-0.466	-2.068	0.03881
18	18:11478120:A:G	11478120	A	ADD	1536	-8.921	4.314	-17.38	-0.466	-2.068	0.03881
18	18:11479722:T:C	11479722	T	ADD	1536	-8.921	4.314	-17.38	-0.466	-2.068	0.03881
3	3:171212317:A:G	171212317	A	ADD	1536	10.19	4.926	0.5318	19.84	2.068	0.03882
4	4:31770464:A:G	31770464	G	ADD	1536	14.82	7.167	0.7733	28.87	2.068	0.03882
6	6:104343800:A:G	104343800	G	ADD	1536	-8.822	4.266	-17.18	-0.4605	-2.068	0.03882
6	6:104343935:A:T	104343935	T	ADD	1536	-8.822	4.266	-17.18	-0.4605	-2.068	0.03882
8	8:90579197:G:A	90579197	A	ADD	1536	-10.94	5.292	-21.32	-0.5708	-2.068	0.03882
8	8:90580604:T:C	90580604	C	ADD	1536	-10.94	5.292	-21.32	-0.5708	-2.068	0.03882
8	8:90583703:T:G	90583703	G	ADD	1536	-11	5.319	-21.42	-0.5741	-2.068	0.03882
8	8:106281412:A:C	106281412	C	ADD	1536	-14.02	6.781	-27.31	-0.732	-2.068	0.03882
8	8:106281571:C:G	106281571	G	ADD	1536	-14.02	6.781	-27.31	-0.732	-2.068	0.03882
10	10:122291342:C:T	122291342	T	ADD	1536	9.185	4.442	0.4793	17.89	2.068	0.03882
11	11:126884273:G:C	126884273	C	ADD	1536	-8.766	4.239	-17.07	-0.4573	-2.068	0.03882
14	14:61092022:A:G	61092022	A	ADD	1536	-12.79	6.185	-24.91	-0.6675	-2.068	0.03882
19	19:57626505:A:G	57626505	G	ADD	1536	12.6	6.092	0.6572	24.54	2.068	0.03882
2	2:12307800:C:A	12307800	C	ADD	1536	-8.887	4.298	-17.31	-0.4636	-2.068	0.03883
2	2:12310078:G:A	12310078	G	ADD	1536	-8.887	4.298	-17.31	-0.4636	-2.068	0.03883
2	2:12310260:A:G	12310260	A	ADD	1536	-8.887	4.298	-17.31	-0.4636	-2.068	0.03883
2	2:12310441:C:T	12310441	C	ADD	1536	-8.887	4.298	-17.31	-0.4636	-2.068	0.03883
8	8:17912496:G:A	17912496	A	ADD	1536	15.37	7.433	0.8017	29.94	2.068	0.03883
11	11:40382104:G:A	40382104	G	ADD	1536	-11.07	5.351	-21.55	-0.5769	-2.068	0.03883
16	16:85883140:G:A	85883140	A	ADD	1536	9.694	4.688	0.5052	18.88	2.068	0.03883
10	10:119697393:G:A	119697393	A	ADD	1536	-8.986	4.346	-17.5	-0.4682	-2.068	0.03884
13	13:104203175:G:A	104203175	A	ADD	1536	-14.13	6.834	-27.52	-0.7363	-2.068	0.03884
13	13:104206312:A:G	104206312	G	ADD	1536	-14.13	6.834	-27.52	-0.7363	-2.068	0.03884
16	16:57792688:G:A	57792688	A	ADD	1536	-19.91	9.631	-38.79	-1.037	-2.068	0.03884
16	16:57793146:T:C	57793146	C	ADD	1536	-19.91	9.631	-38.79	-1.037	-2.068	0.03884
16	16:57793521:G:A	57793521	A	ADD	1536	-19.91	9.631	-38.79	-1.037	-2.068	0.03884
16	16:57793595:T:C	57793595	C	ADD	1536	-19.91	9.631	-38.79	-1.037	-2.068	0.03884
16	16:57796677:C:T	57796677	T	ADD	1536	-19.91	9.631	-38.79	-1.037	-2.068	0.03884
16	16:57803217:G:A	57803217	A	ADD	1536	-19.91	9.631	-38.79	-1.037	-2.068	0.03884
16	16:57803680:C:T	57803680	T	ADD	1536	-19.91	9.631	-38.79	-1.037	-2.068	0.03884
16	16:57804190:G:A	57804190	A	ADD	1536	-19.91	9.631	-38.79	-1.037	-2.068	0.03884
16	16:57808133:G:C	57808133	C	ADD	1536	-19.91	9.631	-38.79	-1.037	-2.068	0.03884
16	16:57808171:T:C	57808171	C	ADD	1536	-19.91	9.631	-38.79	-1.037	-2.068	0.03884
5	5:159007778:C:A	159007778	C	ADD	1536	9.412	4.552	0.49	18.33	2.068	0.03885
14	14:47630202:T:C	47630202	C	ADD	1536	9.065	4.384	0.4717	17.66	2.068	0.03885
17	17:69335755:A:G	69335755	G	ADD	1536	12.57	6.079	0.654	24.48	2.068	0.03885
2	2:174665387:A:G	174665387	G	ADD	1536	-9.096	4.4	-17.72	-0.4729	-2.067	0.03886
3	3:24669437:G:A	24669437	G	ADD	1536	12.32	5.96	0.6404	24	2.067	0.03886
3	3:29612960:T:A	29612960	A	ADD	1536	17.85	8.633	0.9279	34.77	2.067	0.03886
3	3:29618369:A:G	29618369	G	ADD	1536	17.85	8.633	0.9279	34.77	2.067	0.03886
12	12:27641890:T:G	27641890	G	ADD	1536	14.48	7.005	0.7533	28.21	2.068	0.03886
12	12:27644638:T:G	27644638	G	ADD	1536	14.48	7.005	0.7533	28.21	2.068	0.03886
12	12:27645082:T:G	27645082	G	ADD	1536	14.48	7.005	0.7533	28.21	2.068	0.03886
3	3:144382589:A:C	144382589	C	ADD	1536	9.017	4.361	0.4682	17.56	2.067	0.03887
5	5:59462890:C:T	59462890	T	ADD	1536	-15.01	7.262	-29.25	-0.7796	-2.067	0.03887
5	5:59471639:C:T	59471639	T	ADD	1536	-15.01	7.262	-29.25	-0.7796	-2.067	0.03887
6	6:31455249:G:A	31455249	G	ADD	1536	-9.898	4.788	-19.28	-0.5142	-2.067	0.03887
3	3:117491576:G:T	117491576	T	ADD	1536	9.608	4.648	0.4986	18.72	2.067	0.03888
10	10:16632102:G:A	16632102	A	ADD	1536	-10.74	5.196	-20.93	-0.5576	-2.067	0.03888
12	12:109564915:C:T	109564915	T	ADD	1536	19.56	9.461	1.016	38.1	2.067	0.03888
3	3:112600412:T:C	112600412	T	ADD	1536	9.714	4.699	0.5035	18.92	2.067	0.03889
3	3:158522463:T:C	158522463	C	ADD	1536	8.981	4.344	0.4657	17.5	2.067	0.03889
4	4:183084398:G:A	183084398	G	ADD	1536	-8.83	4.271	-17.2	-0.458	-2.067	0.03889
6	6:29533870:A:G	29533870	A	ADD	1536	13.3	6.436	0.6894	25.92	2.067	0.03889
6	6:31498737:G:A	31498737	A	ADD	1536	11.56	5.593	0.5995	22.52	2.067	0.03889
6	6:32797620:C:T	32797620	C	ADD	1536	-8.719	4.218	-16.99	-0.4521	-2.067	0.03889
7	7:6056157:T:C	6056157	C	ADD	1536	11.88	5.748	0.6159	23.15	2.067	0.03889
12	12:21993272:T:A	21993272	T	ADD	1536	-9.012	4.36	-17.56	-0.4671	-2.067	0.03889
12	12:21993478:G:C	21993478	G	ADD	1536	-9.012	4.36	-17.56	-0.4671	-2.067	0.03889
12	12:21994111:A:G	21994111	A	ADD	1536	-9.012	4.36	-17.56	-0.4671	-2.067	0.03889
12	12:21994331:C:G	21994331	C	ADD	1536	-9.012	4.36	-17.56	-0.4671	-2.067	0.03889
12	12:77464338:G:A	77464338	A	ADD	1536	-10.03	4.854	-19.55	-0.5202	-2.067	0.03889
13	13:44836925:A:C	44836925	C	ADD	1536	-10.11	4.892	-19.7	-0.5243	-2.067	0.03889
17	17:70104847:G:A	70104847	A	ADD	1536	-11.15	5.393	-21.72	-0.5778	-2.067	0.03889
6	6:13978275:A:C	13978275	C	ADD	1536	-8.784	4.249	-17.11	-0.455	-2.067	0.0389
6	6:169663981:G:A	169663981	A	ADD	1536	10.65	5.15	0.5512	20.74	2.067	0.0389
14	14:63712013:A:C	63712013	C	ADD	1536	10.76	5.205	0.5574	20.96	2.067	0.0389
3	3:56548067:T:C	56548067	C	ADD	1536	-9.055	4.381	-17.64	-0.4687	-2.067	0.03891
3	3:56550225:C:T	56550225	T	ADD	1536	-9.055	4.381	-17.64	-0.4687	-2.067	0.03891
3	3:56552258:T:A	56552258	A	ADD	1536	-9.055	4.381	-17.64	-0.4687	-2.067	0.03891
7	7:47839846:G:A	47839846	G	ADD	1536	8.916	4.314	0.4612	17.37	2.067	0.03891
11	11:117081500:A:C	117081500	C	ADD	1536	8.907	4.309	0.461	17.35	2.067	0.03891
14	14:94087775:C:A	94087775	A	ADD	1536	9.117	4.411	0.4718	17.76	2.067	0.03891
20	20:17611399:G:A	17611399	G	ADD	1536	12.31	5.956	0.6373	23.99	2.067	0.03891
3	3:21037981:T:C	21037981	C	ADD	1536	8.778	4.247	0.454	17.1	2.067	0.03892
13	13:72974991:T:C	72974991	C	ADD	1536	10.88	5.263	0.5624	21.19	2.067	0.03892
13	13:80996056:T:C	80996056	C	ADD	1536	-11.31	5.47	-22.03	-0.5843	-2.067	0.03892
16	16:86757574:A:C	86757574	C	ADD	1536	-13.16	6.367	-25.64	-0.6805	-2.067	0.03892
18	18:40286074:C:G	40286074	G	ADD	1536	10.33	4.997	0.534	20.12	2.067	0.03892
1	1:104966455:A:C	104966455	A	ADD	1536	9.09	4.398	0.4695	17.71	2.067	0.03893
12	12:113229721:T:G	113229721	G	ADD	1536	11.88	5.749	0.6137	23.15	2.067	0.03893
16	16:28349481:G:A	28349481	A	ADD	1536	-11.45	5.54	-22.31	-0.5914	-2.067	0.03893
16	16:28349716:A:T	28349716	T	ADD	1536	-11.45	5.54	-22.31	-0.5914	-2.067	0.03893
20	20:17460300:C:T	17460300	T	ADD	1536	9.779	4.732	0.5052	19.05	2.067	0.03893
2	2:15828029:C:G	15828029	G	ADD	1536	-10.56	5.108	-20.57	-0.5447	-2.067	0.03894
5	5:41345349:T:G	41345349	G	ADD	1536	9.302	4.501	0.4798	18.12	2.067	0.03894
5	5:41345436:G:A	41345436	A	ADD	1536	9.302	4.501	0.4798	18.12	2.067	0.03894
5	5:41346314:C:A	41346314	A	ADD	1536	9.302	4.501	0.4798	18.12	2.067	0.03894
5	5:41356113:C:A	41356113	A	ADD	1536	9.302	4.501	0.4798	18.12	2.067	0.03894
7	7:31497220:A:C	31497220	A	ADD	1536	-13.04	6.311	-25.41	-0.6729	-2.067	0.03894
9	9:108647882:C:T	108647882	C	ADD	1536	8.645	4.183	0.4461	16.84	2.067	0.03894
9	9:118616632:G:A	118616632	G	ADD	1536	-8.834	4.275	-17.21	-0.4558	-2.067	0.03894
15	15:101808112:C:G	101808112	G	ADD	1536	8.704	4.212	0.4493	16.96	2.067	0.03894
16	16:54744253:C:G	54744253	G	ADD	1536	-9.044	4.377	-17.62	-0.4661	-2.066	0.03895
1	1:47314915:G:C	47314915	C	ADD	1536	10.02	4.848	0.5158	19.52	2.066	0.03896
1	1:95068347:A:G	95068347	A	ADD	1536	9.361	4.53	0.4824	18.24	2.066	0.03896
2	2:174924658:A:G	174924658	A	ADD	1536	8.713	4.217	0.4487	16.98	2.066	0.03896
5	5:129720355:A:G	129720355	G	ADD	1536	11.49	5.563	0.592	22.4	2.066	0.03896
5	5:129723788:A:G	129723788	G	ADD	1536	11.49	5.563	0.592	22.4	2.066	0.03896
5	5:129724239:G:A	129724239	A	ADD	1536	11.49	5.563	0.592	22.4	2.066	0.03896
5	5:129724568:G:A	129724568	A	ADD	1536	11.49	5.563	0.592	22.4	2.066	0.03896
5	5:129725011:A:G	129725011	G	ADD	1536	11.49	5.563	0.592	22.4	2.066	0.03896
5	5:129725233:A:C	129725233	C	ADD	1536	11.49	5.563	0.592	22.4	2.066	0.03896
5	5:129729038:T:C	129729038	C	ADD	1536	11.49	5.563	0.592	22.4	2.066	0.03896
10	10:20268395:C:T	20268395	T	ADD	1536	10.67	5.165	0.5499	20.8	2.066	0.03896
10	10:76829374:G:A	76829374	G	ADD	1536	9.42	4.559	0.4851	18.36	2.066	0.03896
10	10:98485105:G:A	98485105	G	ADD	1536	9.522	4.608	0.4904	18.55	2.066	0.03896
16	16:78039946:G:A	78039946	A	ADD	1536	-16.68	8.073	-32.5	-0.8594	-2.066	0.03896
17	17:34358060:C:A	34358060	A	ADD	1536	16.32	7.898	0.8403	31.8	2.066	0.03896
5	5:124563981:A:G	124563981	A	ADD	1536	9.581	4.637	0.4932	18.67	2.066	0.03897
6	6:31001541:A:C	31001541	C	ADD	1536	-14.1	6.825	-27.48	-0.726	-2.066	0.03897
10	10:119667793:C:T	119667793	T	ADD	1536	-9.922	4.802	-19.33	-0.5106	-2.066	0.03897
12	12:52850363:A:G	52850363	G	ADD	1536	17.47	8.457	0.8992	34.05	2.066	0.03897
12	12:52854451:C:T	52854451	T	ADD	1536	17.47	8.457	0.8992	34.05	2.066	0.03897
12	12:52860412:G:A	52860412	A	ADD	1536	17.47	8.457	0.8992	34.05	2.066	0.03897
12	12:52860675:G:A	52860675	A	ADD	1536	17.47	8.457	0.8992	34.05	2.066	0.03897
12	12:52861136:G:A	52861136	A	ADD	1536	17.47	8.457	0.8992	34.05	2.066	0.03897
12	12:52871394:T:C	52871394	C	ADD	1536	17.47	8.457	0.8992	34.05	2.066	0.03897
12	12:52871416:C:T	52871416	T	ADD	1536	17.47	8.457	0.8992	34.05	2.066	0.03897
2	2:19682070:C:A	19682070	C	ADD	1536	8.763	4.241	0.4507	17.08	2.066	0.03898
2	2:19682681:T:C	19682681	C	ADD	1536	8.763	4.241	0.4507	17.08	2.066	0.03898
2	2:19682688:A:G	19682688	G	ADD	1536	8.763	4.241	0.4507	17.08	2.066	0.03898
2	2:129585209:G:T	129585209	T	ADD	1536	-9.487	4.592	-18.49	-0.4878	-2.066	0.03898
2	2:129585426:A:C	129585426	C	ADD	1536	-9.487	4.592	-18.49	-0.4878	-2.066	0.03898
2	2:129585456:A:G	129585456	G	ADD	1536	-9.487	4.592	-18.49	-0.4878	-2.066	0.03898
4	4:77039174:G:C	77039174	C	ADD	1536	9.414	4.556	0.4838	18.34	2.066	0.03898
6	6:55310353:G:A	55310353	A	ADD	1536	-17.48	8.459	-34.06	-0.8989	-2.066	0.03898
6	6:55311929:G:A	55311929	A	ADD	1536	-17.48	8.459	-34.06	-0.8989	-2.066	0.03898
6	6:55312361:G:A	55312361	A	ADD	1536	-17.48	8.459	-34.06	-0.8989	-2.066	0.03898
13	13:22788029:G:A	22788029	A	ADD	1536	9.84	4.762	0.5057	19.17	2.066	0.03898
14	14:65381464:C:G	65381464	G	ADD	1536	-15.89	7.692	-30.97	-0.8167	-2.066	0.03898
15	15:66498283:A:G	66498283	G	ADD	1536	-14	6.774	-27.27	-0.7199	-2.066	0.03898
3	3:28971385:C:T	28971385	T	ADD	1536	-14.86	7.192	-28.95	-0.7629	-2.066	0.03899
4	4:164314116:G:A	164314116	A	ADD	1536	-16.99	8.223	-33.11	-0.8724	-2.066	0.03899
4	4:164315779:C:T	164315779	T	ADD	1536	-16.99	8.223	-33.11	-0.8724	-2.066	0.03899
4	4:164315935:A:G	164315935	G	ADD	1536	-16.99	8.223	-33.11	-0.8724	-2.066	0.03899
4	4:164316551:T:A	164316551	A	ADD	1536	-16.99	8.223	-33.11	-0.8724	-2.066	0.03899
6	6:133246585:G:A	133246585	A	ADD	1536	-14.15	6.851	-27.58	-0.7267	-2.066	0.03899
8	8:9652735:A:G	9652735	A	ADD	1536	15.08	7.301	0.7747	29.39	2.066	0.03899
8	8:102415588:G:A	102415588	A	ADD	1536	17.44	8.439	0.8958	33.97	2.066	0.03899
10	10:2381653:C:A	2381653	A	ADD	1536	-9.12	4.414	-17.77	-0.4686	-2.066	0.03899
15	15:33024767:A:G	33024767	G	ADD	1536	10.73	5.192	0.5512	20.9	2.066	0.03899
18	18:23413710:C:T	23413710	C	ADD	1536	-8.665	4.194	-16.89	-0.445	-2.066	0.03899
18	18:23413944:G:A	23413944	G	ADD	1536	-8.665	4.194	-16.89	-0.445	-2.066	0.03899
19	19:6583781:A:G	6583781	A	ADD	1536	-11.44	5.539	-22.3	-0.5879	-2.066	0.03899
14	14:36371098:C:T	36371098	T	ADD	1536	16.55	8.011	0.8493	32.25	2.066	0.039
14	14:36372281:A:G	36372281	G	ADD	1536	16.55	8.011	0.8493	32.25	2.066	0.039
14	14:36372702:G:A	36372702	A	ADD	1536	16.55	8.011	0.8493	32.25	2.066	0.039
14	14:36372864:A:T	36372864	T	ADD	1536	16.55	8.011	0.8493	32.25	2.066	0.039
14	14:36375479:G:A	36375479	A	ADD	1536	16.55	8.011	0.8493	32.25	2.066	0.039
14	14:36377240:G:A	36377240	A	ADD	1536	16.55	8.011	0.8493	32.25	2.066	0.039
2	2:77530814:T:C	77530814	C	ADD	1536	12.13	5.871	0.6217	23.64	2.066	0.03901
8	8:2106795:C:G	2106795	G	ADD	1536	8.969	4.342	0.4596	17.48	2.066	0.03901
9	9:96190718:C:T	96190718	T	ADD	1536	-11.54	5.585	-22.48	-0.5912	-2.066	0.03901
10	10:5670275:C:T	5670275	C	ADD	1536	-9.749	4.719	-19	-0.4998	-2.066	0.03901
10	10:5670541:G:C	5670541	G	ADD	1536	-9.749	4.719	-19	-0.4998	-2.066	0.03901
13	13:55027519:G:C	55027519	C	ADD	1536	-9.271	4.488	-18.07	-0.4754	-2.066	0.03901
13	13:55027986:G:A	55027986	A	ADD	1536	-9.271	4.488	-18.07	-0.4754	-2.066	0.03901
13	13:55028596:G:C	55028596	C	ADD	1536	-9.271	4.488	-18.07	-0.4754	-2.066	0.03901
13	13:55028738:C:T	55028738	T	ADD	1536	-9.271	4.488	-18.07	-0.4754	-2.066	0.03901
13	13:55029776:T:G	55029776	G	ADD	1536	-9.271	4.488	-18.07	-0.4754	-2.066	0.03901
13	13:55029926:C:T	55029926	T	ADD	1536	-9.271	4.488	-18.07	-0.4754	-2.066	0.03901
13	13:55029995:T:C	55029995	C	ADD	1536	-9.271	4.488	-18.07	-0.4754	-2.066	0.03901
13	13:55030254:G:A	55030254	A	ADD	1536	-9.271	4.488	-18.07	-0.4754	-2.066	0.03901
13	13:55030989:A:G	55030989	G	ADD	1536	-9.271	4.488	-18.07	-0.4754	-2.066	0.03901
13	13:55031036:C:G	55031036	G	ADD	1536	-9.271	4.488	-18.07	-0.4754	-2.066	0.03901
13	13:55031211:G:A	55031211	A	ADD	1536	-9.271	4.488	-18.07	-0.4754	-2.066	0.03901
13	13:55031556:A:G	55031556	G	ADD	1536	-9.271	4.488	-18.07	-0.4754	-2.066	0.03901
13	13:55031782:C:A	55031782	A	ADD	1536	-9.271	4.488	-18.07	-0.4754	-2.066	0.03901
13	13:55031895:T:C	55031895	C	ADD	1536	-9.271	4.488	-18.07	-0.4754	-2.066	0.03901
13	13:55032175:C:T	55032175	T	ADD	1536	-9.271	4.488	-18.07	-0.4754	-2.066	0.03901
13	13:55032435:A:G	55032435	G	ADD	1536	-9.271	4.488	-18.07	-0.4754	-2.066	0.03901
13	13:55032495:G:A	55032495	A	ADD	1536	-9.271	4.488	-18.07	-0.4754	-2.066	0.03901
13	13:55033278:T:A	55033278	A	ADD	1536	-9.271	4.488	-18.07	-0.4754	-2.066	0.03901
13	13:55033344:C:T	55033344	T	ADD	1536	-9.271	4.488	-18.07	-0.4754	-2.066	0.03901
13	13:55033608:C:T	55033608	T	ADD	1536	-9.271	4.488	-18.07	-0.4754	-2.066	0.03901
3	3:29492881:C:G	29492881	G	ADD	1536	9.075	4.393	0.4647	17.69	2.066	0.03902
18	18:5100029:G:A	5100029	A	ADD	1536	13.74	6.65	0.7034	26.77	2.066	0.03902
10	10:68482199:T:G	68482199	G	ADD	1536	10.5	5.082	0.5371	20.46	2.066	0.03903
10	10:68482206:C:A	68482206	A	ADD	1536	10.5	5.082	0.5371	20.46	2.066	0.03903
10	10:68482662:A:T	68482662	T	ADD	1536	10.5	5.082	0.5371	20.46	2.066	0.03903
10	10:68483138:G:A	68483138	A	ADD	1536	10.5	5.082	0.5371	20.46	2.066	0.03903
10	10:68483166:A:G	68483166	G	ADD	1536	10.5	5.082	0.5371	20.46	2.066	0.03903
10	10:68483783:G:A	68483783	A	ADD	1536	10.5	5.082	0.5371	20.46	2.066	0.03903
10	10:68483830:T:C	68483830	C	ADD	1536	10.5	5.082	0.5371	20.46	2.066	0.03903
1	1:233988285:T:C	233988285	C	ADD	1536	9.328	4.516	0.4767	18.18	2.066	0.03904
3	3:64729892:G:A	64729892	G	ADD	1536	8.953	4.334	0.4578	17.45	2.066	0.03904
9	9:28740353:T:C	28740353	C	ADD	1536	11.95	5.785	0.6106	23.29	2.066	0.03904
10	10:77672359:A:C	77672359	C	ADD	1536	-10.1	4.891	-19.69	-0.5162	-2.066	0.03904
11	11:43188064:C:T	43188064	T	ADD	1536	-10.26	4.969	-20	-0.5248	-2.066	0.03904
2	2:181480525:T:C	181480525	C	ADD	1536	-9.093	4.403	-17.72	-0.4643	-2.065	0.03905
2	2:181483250:C:T	181483250	T	ADD	1536	-9.093	4.403	-17.72	-0.4643	-2.065	0.03905
2	2:181483750:C:A	181483750	A	ADD	1536	-9.093	4.403	-17.72	-0.4643	-2.065	0.03905
2	2:181487770:G:T	181487770	T	ADD	1536	-9.093	4.403	-17.72	-0.4643	-2.065	0.03905
2	2:181488938:C:G	181488938	G	ADD	1536	-9.093	4.403	-17.72	-0.4643	-2.065	0.03905
2	2:181490442:C:T	181490442	T	ADD	1536	-9.093	4.403	-17.72	-0.4643	-2.065	0.03905
2	2:181492583:T:C	181492583	C	ADD	1536	-9.093	4.403	-17.72	-0.4643	-2.065	0.03905
9	9:86742278:G:A	86742278	A	ADD	1536	11.68	5.656	0.5963	22.77	2.065	0.03905
17	17:20697797:A:C	20697797	A	ADD	1536	-9.147	4.429	-17.83	-0.467	-2.065	0.03905
12	12:51669716:A:G	51669716	G	ADD	1536	-10.44	5.056	-20.35	-0.5329	-2.065	0.03906
6	6:79124329:C:G	79124329	G	ADD	1536	12.68	6.14	0.6464	24.71	2.065	0.03907
6	6:79124539:A:T	79124539	T	ADD	1536	12.68	6.14	0.6464	24.71	2.065	0.03907
6	6:79125185:C:T	79125185	T	ADD	1536	12.68	6.14	0.6464	24.71	2.065	0.03907
6	6:79125676:A:C	79125676	C	ADD	1536	12.68	6.14	0.6464	24.71	2.065	0.03907
6	6:79127551:C:A	79127551	A	ADD	1536	12.68	6.14	0.6464	24.71	2.065	0.03907
6	6:79131677:T:C	79131677	C	ADD	1536	12.68	6.14	0.6464	24.71	2.065	0.03907
6	6:79138549:T:G	79138549	G	ADD	1536	12.68	6.14	0.6464	24.71	2.065	0.03907
6	6:79147028:A:T	79147028	T	ADD	1536	12.68	6.14	0.6464	24.71	2.065	0.03907
9	9:35290205:A:G	35290205	G	ADD	1536	13.72	6.645	0.6996	26.75	2.065	0.03907
9	9:36111917:T:C	36111917	C	ADD	1536	9.403	4.553	0.4794	18.33	2.065	0.03907
9	9:36116970:C:T	36116970	T	ADD	1536	9.403	4.553	0.4794	18.33	2.065	0.03907
9	9:36119242:T:G	36119242	G	ADD	1536	9.403	4.553	0.4794	18.33	2.065	0.03907
10	10:10605920:C:T	10605920	T	ADD	1536	-14.38	6.964	-28.03	-0.7329	-2.065	0.03907
10	10:10606223:C:T	10606223	T	ADD	1536	-14.38	6.964	-28.03	-0.7329	-2.065	0.03907
10	10:10606468:C:T	10606468	T	ADD	1536	-14.38	6.964	-28.03	-0.7329	-2.065	0.03907
10	10:10606531:C:T	10606531	T	ADD	1536	-14.38	6.964	-28.03	-0.7329	-2.065	0.03907
10	10:10606804:G:C	10606804	C	ADD	1536	-14.38	6.964	-28.03	-0.7329	-2.065	0.03907
10	10:10607161:G:A	10607161	A	ADD	1536	-14.38	6.964	-28.03	-0.7329	-2.065	0.03907
2	2:57750581:C:T	57750581	T	ADD	1536	-10.77	5.218	-21	-0.5485	-2.065	0.03908
2	2:57753014:T:C	57753014	C	ADD	1536	-10.77	5.218	-21	-0.5485	-2.065	0.03908
6	6:25895575:T:C	25895575	T	ADD	1536	-9.643	4.669	-18.79	-0.4912	-2.065	0.03908
6	6:25897776:A:G	25897776	A	ADD	1536	-9.643	4.669	-18.79	-0.4912	-2.065	0.03908
6	6:32911814:A:G	32911814	A	ADD	1536	8.985	4.351	0.4574	17.51	2.065	0.03908
4	4:102613192:C:T	102613192	T	ADD	1536	9.131	4.422	0.4645	17.8	2.065	0.03909
4	4:102613885:G:A	102613885	A	ADD	1536	9.131	4.422	0.4645	17.8	2.065	0.03909
13	13:57664257:A:G	57664257	G	ADD	1536	-10.09	4.887	-19.67	-0.5135	-2.065	0.03909
5	5:82633951:G:A	82633951	A	ADD	1536	-12.36	5.984	-24.08	-0.6283	-2.065	0.0391
8	8:17286252:C:G	17286252	G	ADD	1536	-9.044	4.38	-17.63	-0.4595	-2.065	0.0391
8	8:17286621:C:T	17286621	T	ADD	1536	-9.044	4.38	-17.63	-0.4595	-2.065	0.0391
8	8:17288301:A:G	17288301	G	ADD	1536	-9.044	4.38	-17.63	-0.4595	-2.065	0.0391
18	18:42840110:A:G	42840110	G	ADD	1536	15.21	7.366	0.7727	29.65	2.065	0.0391
3	3:117489520:G:A	117489520	A	ADD	1536	9.615	4.656	0.4882	18.74	2.065	0.03911
3	3:117490097:T:C	117490097	C	ADD	1536	9.615	4.656	0.4882	18.74	2.065	0.03911
3	3:117490099:T:A	117490099	A	ADD	1536	9.615	4.656	0.4882	18.74	2.065	0.03911
3	3:117490102:T:A	117490102	A	ADD	1536	9.615	4.656	0.4882	18.74	2.065	0.03911
3	3:117490478:T:C	117490478	C	ADD	1536	9.615	4.656	0.4882	18.74	2.065	0.03911
3	3:117490523:G:A	117490523	A	ADD	1536	9.615	4.656	0.4882	18.74	2.065	0.03911
6	6:46630068:G:A	46630068	G	ADD	1536	8.844	4.283	0.4492	17.24	2.065	0.03911
6	6:70605170:G:A	70605170	A	ADD	1536	18.28	8.854	0.928	35.64	2.065	0.03911
9	9:110625855:A:G	110625855	G	ADD	1536	-8.722	4.224	-17	-0.4427	-2.065	0.03911
9	9:112987388:C:T	112987388	T	ADD	1536	13.55	6.564	0.6878	26.42	2.065	0.03911
9	9:112988690:C:T	112988690	T	ADD	1536	13.55	6.564	0.6878	26.42	2.065	0.03911
13	13:36836661:C:G	36836661	G	ADD	1536	9.63	4.664	0.4888	18.77	2.065	0.03911
15	15:97866209:A:G	97866209	A	ADD	1536	9.862	4.776	0.5007	19.22	2.065	0.03911
18	18:28891380:G:A	28891380	A	ADD	1536	-11.84	5.732	-23.07	-0.601	-2.065	0.03911
18	18:28891492:G:C	28891492	C	ADD	1536	-11.84	5.732	-23.07	-0.601	-2.065	0.03911
18	18:28891634:C:T	28891634	T	ADD	1536	-11.84	5.732	-23.07	-0.601	-2.065	0.03911
18	18:28891675:C:T	28891675	T	ADD	1536	-11.84	5.732	-23.07	-0.601	-2.065	0.03911
18	18:28891746:T:C	28891746	C	ADD	1536	-11.84	5.732	-23.07	-0.601	-2.065	0.03911
18	18:28891786:A:C	28891786	C	ADD	1536	-11.84	5.732	-23.07	-0.601	-2.065	0.03911
18	18:28891814:C:T	28891814	T	ADD	1536	-11.84	5.732	-23.07	-0.601	-2.065	0.03911
18	18:28891822:G:A	28891822	A	ADD	1536	-11.84	5.732	-23.07	-0.601	-2.065	0.03911
3	3:169135460:G:A	169135460	A	ADD	1536	12.33	5.973	0.6253	24.04	2.065	0.03912
4	4:1072996:T:C	1072996	T	ADD	1536	9.225	4.468	0.4679	17.98	2.065	0.03912
4	4:1072999:A:G	1072999	A	ADD	1536	9.225	4.468	0.4679	17.98	2.065	0.03912
5	5:41332845:G:A	41332845	A	ADD	1536	9.32	4.514	0.4729	18.17	2.065	0.03912
6	6:31006092:T:C	31006092	T	ADD	1536	10.37	5.024	0.5261	20.22	2.065	0.03912
6	6:32961766:A:G	32961766	G	ADD	1536	-8.904	4.313	-17.36	-0.4516	-2.065	0.03912
6	6:121132188:A:G	121132188	G	ADD	1536	15.54	7.529	0.7882	30.3	2.065	0.03912
6	6:121132252:T:C	121132252	C	ADD	1536	15.54	7.529	0.7882	30.3	2.065	0.03912
6	6:121132280:C:A	121132280	A	ADD	1536	15.54	7.529	0.7882	30.3	2.065	0.03912
6	6:121132375:G:A	121132375	A	ADD	1536	15.54	7.529	0.7882	30.3	2.065	0.03912
6	6:121132440:A:T	121132440	T	ADD	1536	15.54	7.529	0.7882	30.3	2.065	0.03912
6	6:121132449:C:T	121132449	T	ADD	1536	15.54	7.529	0.7882	30.3	2.065	0.03912
6	6:121132928:G:T	121132928	T	ADD	1536	15.54	7.529	0.7882	30.3	2.065	0.03912
6	6:121134051:T:A	121134051	A	ADD	1536	15.54	7.529	0.7882	30.3	2.065	0.03912
6	6:121134237:G:C	121134237	C	ADD	1536	15.54	7.529	0.7882	30.3	2.065	0.03912
6	6:121136024:T:C	121136024	C	ADD	1536	15.54	7.529	0.7882	30.3	2.065	0.03912
6	6:121136726:C:T	121136726	T	ADD	1536	15.54	7.529	0.7882	30.3	2.065	0.03912
6	6:121136944:G:A	121136944	A	ADD	1536	15.54	7.529	0.7882	30.3	2.065	0.03912
6	6:121137226:G:T	121137226	T	ADD	1536	15.54	7.529	0.7882	30.3	2.065	0.03912
6	6:121137374:C:T	121137374	T	ADD	1536	15.54	7.529	0.7882	30.3	2.065	0.03912
6	6:121137489:T:C	121137489	C	ADD	1536	15.54	7.529	0.7882	30.3	2.065	0.03912
6	6:121139345:A:G	121139345	G	ADD	1536	15.54	7.529	0.7882	30.3	2.065	0.03912
6	6:121139611:G:C	121139611	C	ADD	1536	15.54	7.529	0.7882	30.3	2.065	0.03912
6	6:121139663:A:G	121139663	G	ADD	1536	15.54	7.529	0.7882	30.3	2.065	0.03912
6	6:121139739:C:G	121139739	G	ADD	1536	15.54	7.529	0.7882	30.3	2.065	0.03912
6	6:121140126:G:C	121140126	C	ADD	1536	15.54	7.529	0.7882	30.3	2.065	0.03912
6	6:121141145:T:C	121141145	C	ADD	1536	15.54	7.529	0.7882	30.3	2.065	0.03912
6	6:121141364:T:G	121141364	G	ADD	1536	15.54	7.529	0.7882	30.3	2.065	0.03912
6	6:121141386:G:C	121141386	C	ADD	1536	15.54	7.529	0.7882	30.3	2.065	0.03912
6	6:121141696:C:T	121141696	T	ADD	1536	15.54	7.529	0.7882	30.3	2.065	0.03912
6	6:121142244:T:C	121142244	C	ADD	1536	15.54	7.529	0.7882	30.3	2.065	0.03912
6	6:121142715:T:C	121142715	C	ADD	1536	15.54	7.529	0.7882	30.3	2.065	0.03912
6	6:121142740:C:G	121142740	G	ADD	1536	15.54	7.529	0.7882	30.3	2.065	0.03912
6	6:121143422:C:A	121143422	A	ADD	1536	15.54	7.529	0.7882	30.3	2.065	0.03912
6	6:121145940:A:C	121145940	C	ADD	1536	15.54	7.529	0.7882	30.3	2.065	0.03912
6	6:121146723:G:A	121146723	A	ADD	1536	15.54	7.529	0.7882	30.3	2.065	0.03912
6	6:121146762:G:A	121146762	A	ADD	1536	15.54	7.529	0.7882	30.3	2.065	0.03912
6	6:121147909:A:G	121147909	G	ADD	1536	15.54	7.529	0.7882	30.3	2.065	0.03912
6	6:121148252:T:A	121148252	A	ADD	1536	15.54	7.529	0.7882	30.3	2.065	0.03912
6	6:121149136:T:A	121149136	A	ADD	1536	15.54	7.529	0.7882	30.3	2.065	0.03912
6	6:121149511:A:T	121149511	T	ADD	1536	15.54	7.529	0.7882	30.3	2.065	0.03912
6	6:121149747:T:C	121149747	C	ADD	1536	15.54	7.529	0.7882	30.3	2.065	0.03912
6	6:121149898:A:G	121149898	G	ADD	1536	15.54	7.529	0.7882	30.3	2.065	0.03912
6	6:121149974:T:A	121149974	A	ADD	1536	15.54	7.529	0.7882	30.3	2.065	0.03912
6	6:121150149:A:G	121150149	G	ADD	1536	15.54	7.529	0.7882	30.3	2.065	0.03912
6	6:121151107:G:A	121151107	A	ADD	1536	15.54	7.529	0.7882	30.3	2.065	0.03912
9	9:20314399:T:A	20314399	A	ADD	1536	9.28	4.495	0.4709	18.09	2.065	0.03912
9	9:111000640:C:A	111000640	C	ADD	1536	8.667	4.198	0.4395	16.89	2.065	0.03912
13	13:29147852:G:A	29147852	A	ADD	1536	-9.495	4.599	-18.51	-0.4818	-2.065	0.03912
2	2:86227421:A:G	86227421	G	ADD	1536	-10.61	5.139	-20.68	-0.538	-2.065	0.03913
6	6:87251194:A:G	87251194	G	ADD	1536	-8.725	4.226	-17.01	-0.4421	-2.065	0.03913
8	8:97581776:T:C	97581776	T	ADD	1536	8.904	4.313	0.4513	17.36	2.065	0.03913
9	9:37044123:A:G	37044123	G	ADD	1536	9.838	4.765	0.4986	19.18	2.065	0.03913
11	11:133261497:A:G	133261497	G	ADD	1536	-8.905	4.313	-17.36	-0.4514	-2.065	0.03913
13	13:104580163:C:T	104580163	T	ADD	1536	9.939	4.814	0.5037	19.37	2.065	0.03913
13	13:104580370:A:G	104580370	G	ADD	1536	9.939	4.814	0.5037	19.37	2.065	0.03913
22	22:17659152:T:C	17659152	C	ADD	1536	12.49	6.049	0.6332	24.35	2.065	0.03913
22	22:17659157:A:G	17659157	G	ADD	1536	12.49	6.049	0.6332	24.35	2.065	0.03913
1	1:14206800:A:G	14206800	G	ADD	1536	-8.868	4.295	-17.29	-0.4492	-2.065	0.03914
1	1:14207117:T:G	14207117	G	ADD	1536	-8.868	4.295	-17.29	-0.4492	-2.065	0.03914
1	1:14207362:T:A	14207362	A	ADD	1536	-8.868	4.295	-17.29	-0.4492	-2.065	0.03914
11	11:93039057:A:G	93039057	G	ADD	1536	17.35	8.404	0.8784	33.82	2.064	0.03914
11	11:93045786:C:T	93045786	T	ADD	1536	17.35	8.404	0.8784	33.82	2.064	0.03914
11	11:93047821:T:A	93047821	A	ADD	1536	17.35	8.404	0.8784	33.82	2.064	0.03914
11	11:93047990:G:A	93047990	A	ADD	1536	17.35	8.404	0.8784	33.82	2.064	0.03914
12	12:10150961:G:A	10150961	A	ADD	1536	11.37	5.507	0.5757	22.16	2.065	0.03914
16	16:64972164:A:G	64972164	G	ADD	1536	9.885	4.788	0.5006	19.27	2.065	0.03914
1	1:206896622:C:A	206896622	C	ADD	1536	14.88	7.209	0.7528	29.01	2.064	0.03915
2	2:132188368:G:A	132188368	G	ADD	1536	9.696	4.697	0.4904	18.9	2.064	0.03915
5	5:9950285:A:G	9950285	G	ADD	1536	10.74	5.202	0.5433	20.93	2.064	0.03915
10	10:131607555:A:G	131607555	G	ADD	1536	15.57	7.542	0.7875	30.35	2.064	0.03915
16	16:380547:C:A	380547	A	ADD	1536	-10.46	5.066	-20.39	-0.5291	-2.064	0.03915
16	16:380641:T:C	380641	C	ADD	1536	-10.46	5.066	-20.39	-0.5291	-2.064	0.03915
18	18:11479693:A:C	11479693	A	ADD	1536	-8.888	4.305	-17.33	-0.4497	-2.064	0.03915
18	18:11479780:C:T	11479780	C	ADD	1536	-8.888	4.305	-17.33	-0.4497	-2.064	0.03915
3	3:2547639:T:C	2547639	C	ADD	1536	-8.687	4.209	-16.94	-0.4389	-2.064	0.03916
11	11:8196979:G:A	8196979	A	ADD	1536	8.843	4.284	0.4469	17.24	2.064	0.03916
11	11:8198273:C:G	8198273	G	ADD	1536	8.843	4.284	0.4469	17.24	2.064	0.03916
18	18:7434329:A:G	7434329	G	ADD	1536	11.48	5.563	0.5802	22.39	2.064	0.03916
2	2:69327356:G:A	69327356	A	ADD	1536	-11.31	5.478	-22.04	-0.5708	-2.064	0.03917
6	6:43068370:G:T	43068370	T	ADD	1536	15.19	7.36	0.7666	29.62	2.064	0.03917
7	7:124368211:A:G	124368211	G	ADD	1536	-9.268	4.49	-18.07	-0.4677	-2.064	0.03917
8	8:18752294:A:G	18752294	G	ADD	1536	10.45	5.064	0.5278	20.38	2.064	0.03917
15	15:47783437:A:G	47783437	G	ADD	1536	9.386	4.547	0.4739	18.3	2.064	0.03917
15	15:47784679:G:A	47784679	A	ADD	1536	9.386	4.547	0.4739	18.3	2.064	0.03917
18	18:20340227:C:T	20340227	T	ADD	1536	16.62	8.053	0.8394	32.41	2.064	0.03917
18	18:20349563:G:T	20349563	T	ADD	1536	16.62	8.053	0.8394	32.41	2.064	0.03917
18	18:20361469:T:G	20361469	G	ADD	1536	16.62	8.053	0.8394	32.41	2.064	0.03917
2	2:73773869:G:C	73773869	C	ADD	1536	-10.36	5.021	-20.21	-0.5227	-2.064	0.03918
3	3:153492693:G:A	153492693	A	ADD	1536	-9.005	4.363	-17.56	-0.454	-2.064	0.03918
6	6:129550502:G:A	129550502	A	ADD	1536	-11.49	5.565	-22.39	-0.5796	-2.064	0.03918
10	10:32467111:A:G	32467111	A	ADD	1536	-8.806	4.266	-17.17	-0.4443	-2.064	0.03918
12	12:82342596:G:A	82342596	A	ADD	1536	9.943	4.817	0.5017	19.38	2.064	0.03918
13	13:51578306:A:G	51578306	G	ADD	1536	-12.16	5.892	-23.71	-0.6135	-2.064	0.03918
4	4:90833372:A:G	90833372	A	ADD	1536	-10.33	5.004	-20.14	-0.5205	-2.064	0.03919
5	5:52172644:A:G	52172644	G	ADD	1536	-13.43	6.506	-26.18	-0.6769	-2.064	0.03919
5	5:119605720:C:T	119605720	T	ADD	1536	8.804	4.266	0.4434	17.16	2.064	0.03919
7	7:131231032:G:A	131231032	G	ADD	1536	-9.946	4.819	-19.39	-0.5011	-2.064	0.03919
15	15:86735865:A:G	86735865	G	ADD	1536	-18.56	8.99	-36.18	-0.9347	-2.064	0.03919
18	18:38765391:T:C	38765391	C	ADD	1536	16.42	7.953	0.8268	32	2.064	0.03919
18	18:38765542:T:A	38765542	A	ADD	1536	16.42	7.953	0.8268	32	2.064	0.03919
18	18:38765623:A:G	38765623	G	ADD	1536	16.42	7.953	0.8268	32	2.064	0.03919
18	18:38765659:C:T	38765659	T	ADD	1536	16.42	7.953	0.8268	32	2.064	0.03919
20	20:42538019:T:A	42538019	A	ADD	1536	-8.729	4.229	-17.02	-0.4398	-2.064	0.03919
20	20:42542473:A:C	42542473	C	ADD	1536	-8.729	4.229	-17.02	-0.4398	-2.064	0.03919
1	1:55954916:G:T	55954916	T	ADD	1536	12.16	5.892	0.6124	23.71	2.064	0.0392
1	1:57955970:A:G	57955970	G	ADD	1536	-10.6	5.138	-20.67	-0.5339	-2.064	0.0392
1	1:57956822:T:C	57956822	C	ADD	1536	-10.6	5.138	-20.67	-0.5339	-2.064	0.0392
2	2:111708999:C:A	111708999	A	ADD	1536	-11.27	5.463	-21.98	-0.5677	-2.064	0.0392
2	2:151874920:C:T	151874920	T	ADD	1536	11.31	5.478	0.5687	22.04	2.064	0.03921
3	3:116324309:A:G	116324309	G	ADD	1536	-9.097	4.408	-17.74	-0.4575	-2.064	0.03921
6	6:30810147:C:T	30810147	T	ADD	1536	33.2	16.09	1.67	64.73	2.064	0.03921
6	6:30819159:G:A	30819159	A	ADD	1536	33.2	16.09	1.67	64.73	2.064	0.03921
8	8:6388980:G:T	6388980	G	ADD	1536	-8.911	4.318	-17.37	-0.448	-2.064	0.03921
17	17:4821992:T:A	4821992	T	ADD	1536	-9.419	4.564	-18.36	-0.4735	-2.064	0.03921
2	2:231790350:G:A	231790350	A	ADD	1536	-8.864	4.295	-17.28	-0.4455	-2.064	0.03922
6	6:28262686:G:A	28262686	A	ADD	1536	12.35	5.987	0.6209	24.09	2.064	0.03922
6	6:28265640:A:G	28265640	G	ADD	1536	12.35	5.987	0.6209	24.09	2.064	0.03922
6	6:28268452:G:C	28268452	C	ADD	1536	12.35	5.987	0.6209	24.09	2.064	0.03922
12	12:32948934:T:C	32948934	T	ADD	1536	8.891	4.308	0.4465	17.33	2.064	0.03922
12	12:32949427:T:C	32949427	T	ADD	1536	8.891	4.308	0.4465	17.33	2.064	0.03922
12	12:32951080:A:G	32951080	A	ADD	1536	8.891	4.308	0.4465	17.33	2.064	0.03922
12	12:32951100:C:A	32951100	C	ADD	1536	8.891	4.308	0.4465	17.33	2.064	0.03922
12	12:32951147:T:C	32951147	T	ADD	1536	8.891	4.308	0.4465	17.33	2.064	0.03922
12	12:32951288:C:G	32951288	C	ADD	1536	8.891	4.308	0.4465	17.33	2.064	0.03922
12	12:32951436:G:A	32951436	G	ADD	1536	8.891	4.308	0.4465	17.33	2.064	0.03922
12	12:32951480:A:T	32951480	A	ADD	1536	8.891	4.308	0.4465	17.33	2.064	0.03922
12	12:32951951:C:T	32951951	C	ADD	1536	8.891	4.308	0.4465	17.33	2.064	0.03922
12	12:32951984:T:A	32951984	T	ADD	1536	8.891	4.308	0.4465	17.33	2.064	0.03922
12	12:32952683:C:T	32952683	C	ADD	1536	8.891	4.308	0.4465	17.33	2.064	0.03922
12	12:32952784:T:C	32952784	T	ADD	1536	8.891	4.308	0.4465	17.33	2.064	0.03922
12	12:32952869:C:T	32952869	C	ADD	1536	8.891	4.308	0.4465	17.33	2.064	0.03922
12	12:32953032:T:C	32953032	T	ADD	1536	8.891	4.308	0.4465	17.33	2.064	0.03922
2	2:129622877:C:A	129622877	A	ADD	1536	-9.523	4.615	-18.57	-0.4778	-2.064	0.03923
10	10:43214703:T:C	43214703	C	ADD	1536	10.86	5.262	0.545	21.17	2.064	0.03923
12	12:101986858:C:T	101986858	T	ADD	1536	10.16	4.924	0.5099	19.81	2.064	0.03923
18	18:23570697:G:A	23570697	A	ADD	1536	14.09	6.828	0.7069	27.47	2.063	0.03923
18	18:23576054:T:G	23576054	G	ADD	1536	14.09	6.828	0.7069	27.47	2.063	0.03923
1	1:159225333:T:C	159225333	T	ADD	1536	8.676	4.204	0.4353	16.92	2.063	0.03924
1	1:159225335:A:G	159225335	A	ADD	1536	8.676	4.204	0.4353	16.92	2.063	0.03924
1	1:159225562:C:T	159225562	C	ADD	1536	8.676	4.204	0.4353	16.92	2.063	0.03924
1	1:159225721:G:A	159225721	G	ADD	1536	8.676	4.204	0.4353	16.92	2.063	0.03924
1	1:159225955:T:C	159225955	T	ADD	1536	8.676	4.204	0.4353	16.92	2.063	0.03924
1	1:159228020:A:G	159228020	A	ADD	1536	8.676	4.204	0.4353	16.92	2.063	0.03924
1	1:159229907:T:A	159229907	T	ADD	1536	8.676	4.204	0.4353	16.92	2.063	0.03924
1	1:159230481:G:C	159230481	G	ADD	1536	8.676	4.204	0.4353	16.92	2.063	0.03924
2	2:9542286:G:A	9542286	A	ADD	1536	12.06	5.844	0.6048	23.51	2.063	0.03924
2	2:73760939:C:T	73760939	T	ADD	1536	-10.38	5.032	-20.24	-0.5204	-2.063	0.03924
1	1:30671807:G:C	30671807	C	ADD	1536	12.07	5.851	0.6046	23.54	2.063	0.03925
2	2:15906477:C:T	15906477	T	ADD	1536	10.72	5.194	0.5371	20.9	2.063	0.03925
2	2:15907185:G:A	15907185	A	ADD	1536	10.72	5.194	0.5371	20.9	2.063	0.03925
2	2:15908842:A:C	15908842	C	ADD	1536	10.72	5.194	0.5371	20.9	2.063	0.03925
2	2:240272274:C:T	240272274	T	ADD	1536	14.37	6.963	0.7196	28.02	2.063	0.03925
3	3:144955867:G:A	144955867	A	ADD	1536	-11.11	5.383	-21.66	-0.5563	-2.063	0.03925
7	7:36904400:C:G	36904400	G	ADD	1536	-17.18	8.324	-33.49	-0.8604	-2.063	0.03925
7	7:36906478:G:A	36906478	A	ADD	1536	-17.18	8.324	-33.49	-0.8604	-2.063	0.03925
7	7:36909414:T:C	36909414	C	ADD	1536	-17.18	8.324	-33.49	-0.8604	-2.063	0.03925
9	9:21684722:G:A	21684722	A	ADD	1536	9.203	4.46	0.4609	17.94	2.063	0.03925
11	11:126887637:A:C	126887637	C	ADD	1536	-9.507	4.608	-18.54	-0.4765	-2.063	0.03925
12	12:79349347:G:A	79349347	A	ADD	1536	9.532	4.62	0.4774	18.59	2.063	0.03925
17	17:64996715:G:A	64996715	A	ADD	1536	-9.647	4.675	-18.81	-0.4834	-2.063	0.03925
20	20:24375624:G:T	24375624	T	ADD	1536	9.685	4.694	0.4851	18.88	2.063	0.03925
1	1:200493187:C:A	200493187	A	ADD	1536	-19.16	9.286	-37.36	-0.9594	-2.063	0.03926
4	4:41365351:G:A	41365351	A	ADD	1536	-17.45	8.459	-34.03	-0.8731	-2.063	0.03926
4	4:41366093:G:A	41366093	A	ADD	1536	-17.45	8.459	-34.03	-0.8731	-2.063	0.03926
10	10:78576109:A:G	78576109	G	ADD	1536	18.11	8.78	0.9068	35.32	2.063	0.03926
10	10:78577704:C:T	78577704	T	ADD	1536	18.11	8.78	0.9068	35.32	2.063	0.03926
10	10:78578490:A:G	78578490	G	ADD	1536	18.11	8.78	0.9068	35.32	2.063	0.03926
10	10:78578572:T:C	78578572	C	ADD	1536	18.11	8.78	0.9068	35.32	2.063	0.03926
12	12:54930914:A:G	54930914	G	ADD	1536	-9.711	4.707	-18.94	-0.4859	-2.063	0.03926
12	12:54931644:A:T	54931644	T	ADD	1536	-9.711	4.707	-18.94	-0.4859	-2.063	0.03926
7	7:20940950:A:G	20940950	A	ADD	1536	-8.715	4.224	-16.99	-0.4359	-2.063	0.03927
8	8:4008571:A:G	4008571	G	ADD	1536	-8.774	4.253	-17.11	-0.4386	-2.063	0.03927
10	10:2323194:A:C	2323194	C	ADD	1536	10.94	5.304	0.5471	21.34	2.063	0.03927
3	3:144252161:G:A	144252161	A	ADD	1536	13.75	6.665	0.6871	26.81	2.063	0.03928
4	4:125964364:C:T	125964364	T	ADD	1536	13.19	6.395	0.659	25.73	2.063	0.03928
5	5:36287191:C:T	36287191	T	ADD	1536	-9.74	4.721	-18.99	-0.4867	-2.063	0.03928
4	4:77048564:G:A	77048564	A	ADD	1536	9.39	4.552	0.4687	18.31	2.063	0.03929
7	7:104480715:A:G	104480715	G	ADD	1536	-8.82	4.276	-17.2	-0.4403	-2.063	0.03929
11	11:110396386:G:A	110396386	A	ADD	1536	9.679	4.692	0.4829	18.87	2.063	0.03929
5	5:150244152:C:A	150244152	A	ADD	1536	11.05	5.359	0.5512	21.56	2.063	0.0393
5	5:150247035:C:A	150247035	A	ADD	1536	11.05	5.359	0.5512	21.56	2.063	0.0393
5	5:150248743:T:C	150248743	C	ADD	1536	11.05	5.359	0.5512	21.56	2.063	0.0393
5	5:150248905:T:C	150248905	C	ADD	1536	11.05	5.359	0.5512	21.56	2.063	0.0393
5	5:150252060:G:A	150252060	A	ADD	1536	11.05	5.359	0.5512	21.56	2.063	0.0393
5	5:150252310:G:A	150252310	A	ADD	1536	11.05	5.359	0.5512	21.56	2.063	0.0393
5	5:150254146:C:T	150254146	T	ADD	1536	11.05	5.359	0.5512	21.56	2.063	0.0393
5	5:150254224:G:A	150254224	A	ADD	1536	11.05	5.359	0.5512	21.56	2.063	0.0393
5	5:150254365:T:G	150254365	G	ADD	1536	11.05	5.359	0.5512	21.56	2.063	0.0393
5	5:150254862:G:T	150254862	T	ADD	1536	11.05	5.359	0.5512	21.56	2.063	0.0393
5	5:150255348:C:T	150255348	T	ADD	1536	11.05	5.359	0.5512	21.56	2.063	0.0393
5	5:150257722:G:A	150257722	A	ADD	1536	11.05	5.359	0.5512	21.56	2.063	0.0393
7	7:132453631:T:A	132453631	A	ADD	1536	-9.976	4.836	-19.46	-0.4974	-2.063	0.0393
8	8:15617084:T:C	15617084	C	ADD	1536	-10.27	4.981	-20.04	-0.5121	-2.063	0.0393
10	10:26109936:A:G	26109936	G	ADD	1536	-9.845	4.773	-19.2	-0.4908	-2.063	0.0393
16	16:64950899:T:C	64950899	C	ADD	1536	9.877	4.788	0.4922	19.26	2.063	0.0393
16	16:64950986:G:A	64950986	A	ADD	1536	9.877	4.788	0.4922	19.26	2.063	0.0393
16	16:64951070:C:G	64951070	G	ADD	1536	9.877	4.788	0.4922	19.26	2.063	0.0393
16	16:64951093:A:G	64951093	G	ADD	1536	9.877	4.788	0.4922	19.26	2.063	0.0393
16	16:64951183:T:G	64951183	G	ADD	1536	9.877	4.788	0.4922	19.26	2.063	0.0393
16	16:64951263:C:T	64951263	T	ADD	1536	9.877	4.788	0.4922	19.26	2.063	0.0393
16	16:64951298:G:A	64951298	A	ADD	1536	9.877	4.788	0.4922	19.26	2.063	0.0393
16	16:64951458:T:C	64951458	C	ADD	1536	9.877	4.788	0.4922	19.26	2.063	0.0393
16	16:64951822:T:A	64951822	A	ADD	1536	9.877	4.788	0.4922	19.26	2.063	0.0393
16	16:64952191:A:C	64952191	C	ADD	1536	9.877	4.788	0.4922	19.26	2.063	0.0393
16	16:64952383:G:A	64952383	A	ADD	1536	9.877	4.788	0.4922	19.26	2.063	0.0393
16	16:64952394:C:T	64952394	T	ADD	1536	9.877	4.788	0.4922	19.26	2.063	0.0393
16	16:64952420:C:G	64952420	G	ADD	1536	9.877	4.788	0.4922	19.26	2.063	0.0393
16	16:64952691:C:T	64952691	T	ADD	1536	9.877	4.788	0.4922	19.26	2.063	0.0393
16	16:64952749:C:G	64952749	G	ADD	1536	9.877	4.788	0.4922	19.26	2.063	0.0393
16	16:64952784:C:T	64952784	T	ADD	1536	9.877	4.788	0.4922	19.26	2.063	0.0393
16	16:64952839:A:T	64952839	T	ADD	1536	9.877	4.788	0.4922	19.26	2.063	0.0393
16	16:64952973:C:G	64952973	G	ADD	1536	9.877	4.788	0.4922	19.26	2.063	0.0393
16	16:64953669:G:C	64953669	C	ADD	1536	9.877	4.788	0.4922	19.26	2.063	0.0393
16	16:64954727:C:T	64954727	T	ADD	1536	9.877	4.788	0.4922	19.26	2.063	0.0393
16	16:64954779:A:T	64954779	T	ADD	1536	9.877	4.788	0.4922	19.26	2.063	0.0393
16	16:64955397:A:T	64955397	T	ADD	1536	9.877	4.788	0.4922	19.26	2.063	0.0393
16	16:64956357:T:C	64956357	C	ADD	1536	9.877	4.788	0.4922	19.26	2.063	0.0393
16	16:64956413:T:C	64956413	C	ADD	1536	9.877	4.788	0.4922	19.26	2.063	0.0393
16	16:64956548:A:C	64956548	C	ADD	1536	9.877	4.788	0.4922	19.26	2.063	0.0393
16	16:64956655:G:A	64956655	A	ADD	1536	9.877	4.788	0.4922	19.26	2.063	0.0393
16	16:64956940:C:T	64956940	T	ADD	1536	9.877	4.788	0.4922	19.26	2.063	0.0393
16	16:64956942:A:G	64956942	G	ADD	1536	9.877	4.788	0.4922	19.26	2.063	0.0393
16	16:64957279:G:A	64957279	A	ADD	1536	9.877	4.788	0.4922	19.26	2.063	0.0393
16	16:64957296:T:G	64957296	G	ADD	1536	9.877	4.788	0.4922	19.26	2.063	0.0393
16	16:64957425:C:T	64957425	T	ADD	1536	9.877	4.788	0.4922	19.26	2.063	0.0393
16	16:64957579:C:T	64957579	T	ADD	1536	9.877	4.788	0.4922	19.26	2.063	0.0393
16	16:64957706:T:C	64957706	C	ADD	1536	9.877	4.788	0.4922	19.26	2.063	0.0393
16	16:64957744:A:C	64957744	C	ADD	1536	9.877	4.788	0.4922	19.26	2.063	0.0393
16	16:64958002:G:A	64958002	A	ADD	1536	9.877	4.788	0.4922	19.26	2.063	0.0393
16	16:64958246:C:T	64958246	T	ADD	1536	9.877	4.788	0.4922	19.26	2.063	0.0393
16	16:64958250:T:G	64958250	G	ADD	1536	9.877	4.788	0.4922	19.26	2.063	0.0393
16	16:64958268:A:T	64958268	T	ADD	1536	9.877	4.788	0.4922	19.26	2.063	0.0393
16	16:64958343:G:C	64958343	C	ADD	1536	9.877	4.788	0.4922	19.26	2.063	0.0393
16	16:64958642:A:G	64958642	G	ADD	1536	9.877	4.788	0.4922	19.26	2.063	0.0393
16	16:64958747:C:T	64958747	T	ADD	1536	9.877	4.788	0.4922	19.26	2.063	0.0393
16	16:64958761:C:G	64958761	G	ADD	1536	9.877	4.788	0.4922	19.26	2.063	0.0393
2	2:37853627:A:G	37853627	A	ADD	1536	15.8	7.659	0.7867	30.81	2.063	0.03931
5	5:130076797:C:A	130076797	A	ADD	1536	10.54	5.111	0.525	20.56	2.063	0.03931
5	5:130085869:C:G	130085869	G	ADD	1536	10.54	5.111	0.525	20.56	2.063	0.03931
5	5:130087833:A:G	130087833	G	ADD	1536	10.54	5.111	0.525	20.56	2.063	0.03931
7	7:101532721:G:A	101532721	A	ADD	1536	-19.8	9.6	-38.62	-0.9862	-2.063	0.03931
12	12:90694395:T:C	90694395	C	ADD	1536	-8.881	4.306	-17.32	-0.4422	-2.063	0.03931
12	12:95266384:T:G	95266384	G	ADD	1536	-11.49	5.57	-22.41	-0.5725	-2.063	0.03931
14	14:24732719:C:G	24732719	G	ADD	1536	9.101	4.412	0.4533	17.75	2.063	0.03931
2	2:69324626:T:A	69324626	A	ADD	1536	-11.12	5.392	-21.69	-0.5534	-2.063	0.03932
2	2:77526210:A:G	77526210	G	ADD	1536	12.05	5.843	0.5994	23.5	2.063	0.03932
11	11:126885142:C:T	126885142	T	ADD	1536	-9.529	4.62	-18.58	-0.474	-2.063	0.03932
15	15:29891529:A:G	29891529	A	ADD	1536	9.345	4.531	0.4652	18.23	2.063	0.03932
15	15:95248279:C:T	95248279	T	ADD	1536	11.08	5.373	0.5514	21.61	2.063	0.03932
16	16:81283598:A:G	81283598	G	ADD	1536	8.86	4.295	0.441	17.28	2.063	0.03932
17	17:41555780:A:G	41555780	G	ADD	1536	8.76	4.247	0.4361	17.08	2.063	0.03932
2	2:218033169:G:A	218033169	A	ADD	1536	8.763	4.249	0.4356	17.09	2.062	0.03933
5	5:60521739:G:A	60521739	A	ADD	1536	15.47	7.5	0.7687	30.17	2.062	0.03933
5	5:60522414:A:G	60522414	A	ADD	1536	15.47	7.5	0.7687	30.17	2.062	0.03933
5	5:60522739:G:A	60522739	A	ADD	1536	15.47	7.5	0.7687	30.17	2.062	0.03933
6	6:99522505:G:A	99522505	A	ADD	1536	9.821	4.762	0.488	19.15	2.062	0.03933
6	6:168182116:T:C	168182116	C	ADD	1536	8.625	4.182	0.4287	16.82	2.062	0.03933
6	6:168182835:A:G	168182835	G	ADD	1536	8.625	4.182	0.4287	16.82	2.062	0.03933
6	6:168182911:C:T	168182911	T	ADD	1536	8.625	4.182	0.4287	16.82	2.062	0.03933
6	6:168182986:A:C	168182986	C	ADD	1536	8.625	4.182	0.4287	16.82	2.062	0.03933
6	6:168184135:T:A	168184135	A	ADD	1536	8.625	4.182	0.4287	16.82	2.062	0.03933
6	6:168609335:A:G	168609335	A	ADD	1536	9.797	4.75	0.4871	19.11	2.063	0.03933
11	11:12313272:G:T	12313272	T	ADD	1536	14.32	6.942	0.7117	27.92	2.062	0.03933
1	1:183081890:A:G	183081890	G	ADD	1536	10.1	4.895	0.5012	19.69	2.062	0.03934
2	2:104700423:A:G	104700423	G	ADD	1536	-9.63	4.669	-18.78	-0.4784	-2.062	0.03934
2	2:104707122:T:C	104707122	C	ADD	1536	-9.63	4.669	-18.78	-0.4784	-2.062	0.03934
3	3:10359250:C:T	10359250	C	ADD	1536	-8.886	4.308	-17.33	-0.4414	-2.062	0.03934
4	4:165294438:C:T	165294438	T	ADD	1536	-9.33	4.524	-18.2	-0.4636	-2.062	0.03934
4	4:165297669:G:A	165297669	A	ADD	1536	-9.33	4.524	-18.2	-0.4636	-2.062	0.03934
4	4:165298439:G:A	165298439	A	ADD	1536	-9.33	4.524	-18.2	-0.4636	-2.062	0.03934
11	11:10128044:C:T	10128044	T	ADD	1536	10.14	4.916	0.5035	19.77	2.062	0.03934
12	12:54477797:A:G	54477797	A	ADD	1536	9.06	4.393	0.4501	17.67	2.062	0.03934
14	14:23598976:G:A	23598976	A	ADD	1536	-12.86	6.234	-25.08	-0.6385	-2.062	0.03934
1	1:47400405:G:A	47400405	A	ADD	1536	17.59	8.53	0.8727	34.31	2.062	0.03935
10	10:26143316:T:C	26143316	C	ADD	1536	-9.219	4.47	-17.98	-0.4575	-2.062	0.03935
20	20:10307114:C:G	10307114	G	ADD	1536	-14.33	6.946	-27.94	-0.7109	-2.062	0.03935
22	22:45916679:G:A	45916679	G	ADD	1536	-10.09	4.89	-19.67	-0.5003	-2.062	0.03935
10	10:121736463:G:A	121736463	A	ADD	1536	-10.17	4.93	-19.83	-0.5039	-2.062	0.03936
12	12:60988849:A:C	60988849	A	ADD	1536	-9.965	4.833	-19.44	-0.4937	-2.062	0.03936
2	2:16752999:A:C	16752999	C	ADD	1536	14.04	6.806	0.6951	27.38	2.062	0.03937
3	3:61984900:T:C	61984900	C	ADD	1536	10.66	5.17	0.5279	20.79	2.062	0.03937
3	3:120025677:G:A	120025677	A	ADD	1536	16.29	7.902	0.8068	31.78	2.062	0.03937
3	3:169164828:A:T	169164828	T	ADD	1536	9.854	4.779	0.488	19.22	2.062	0.03937
4	4:6753500:G:A	6753500	A	ADD	1536	9.231	4.477	0.4571	18.01	2.062	0.03937
12	12:69340546:A:G	69340546	G	ADD	1536	15.99	7.755	0.7921	31.19	2.062	0.03937
14	14:84663832:T:C	84663832	C	ADD	1536	-9.159	4.442	-17.86	-0.4535	-2.062	0.03937
1	1:202939399:A:G	202939399	G	ADD	1536	-10.22	4.958	-19.94	-0.5058	-2.062	0.03938
5	5:147796354:G:A	147796354	A	ADD	1536	10.07	4.886	0.4982	19.65	2.062	0.03938
6	6:74216274:A:G	74216274	G	ADD	1536	-11.36	5.509	-22.16	-0.5621	-2.062	0.03938
6	6:74220060:G:A	74220060	A	ADD	1536	-11.36	5.509	-22.16	-0.5621	-2.062	0.03938
6	6:74227053:C:A	74227053	A	ADD	1536	-11.36	5.509	-22.16	-0.5621	-2.062	0.03938
6	6:74234160:A:G	74234160	G	ADD	1536	-11.36	5.509	-22.16	-0.5621	-2.062	0.03938
6	6:74234415:G:A	74234415	A	ADD	1536	-11.36	5.509	-22.16	-0.5621	-2.062	0.03938
9	9:30906911:A:T	30906911	T	ADD	1536	-9.208	4.466	-17.96	-0.4555	-2.062	0.03938
9	9:30909332:G:C	30909332	C	ADD	1536	-9.208	4.466	-17.96	-0.4555	-2.062	0.03938
9	9:30911116:T:C	30911116	C	ADD	1536	-9.208	4.466	-17.96	-0.4555	-2.062	0.03938
9	9:30912504:T:C	30912504	C	ADD	1536	-9.208	4.466	-17.96	-0.4555	-2.062	0.03938
9	9:30912585:C:G	30912585	G	ADD	1536	-9.208	4.466	-17.96	-0.4555	-2.062	0.03938
9	9:30913182:G:T	30913182	T	ADD	1536	-9.208	4.466	-17.96	-0.4555	-2.062	0.03938
14	14:33093878:A:G	33093878	G	ADD	1536	-10.7	5.188	-20.87	-0.529	-2.062	0.03938
20	20:20724396:A:G	20724396	G	ADD	1536	12.37	6.001	0.6119	24.13	2.062	0.03938
5	5:95119842:G:A	95119842	A	ADD	1536	12.02	5.83	0.5941	23.45	2.062	0.03939
7	7:99534030:C:G	99534030	G	ADD	1536	-11.66	5.657	-22.75	-0.5762	-2.062	0.03939
7	7:99537653:A:G	99537653	G	ADD	1536	-11.66	5.657	-22.75	-0.5762	-2.062	0.03939
7	7:99541636:A:G	99541636	G	ADD	1536	-11.66	5.657	-22.75	-0.5762	-2.062	0.03939
7	7:99541952:G:A	99541952	A	ADD	1536	-11.66	5.657	-22.75	-0.5762	-2.062	0.03939
7	7:99543177:G:A	99543177	A	ADD	1536	-11.66	5.657	-22.75	-0.5762	-2.062	0.03939
7	7:99544894:A:C	99544894	C	ADD	1536	-11.66	5.657	-22.75	-0.5762	-2.062	0.03939
7	7:99545309:G:A	99545309	A	ADD	1536	-11.66	5.657	-22.75	-0.5762	-2.062	0.03939
7	7:99550477:G:A	99550477	A	ADD	1536	-11.66	5.657	-22.75	-0.5762	-2.062	0.03939
7	7:99551944:C:T	99551944	T	ADD	1536	-11.66	5.657	-22.75	-0.5762	-2.062	0.03939
8	8:17285695:G:C	17285695	C	ADD	1536	-9.05	4.389	-17.65	-0.4473	-2.062	0.03939
2	2:229303491:C:G	229303491	G	ADD	1536	9.725	4.717	0.4803	18.97	2.062	0.0394
4	4:27719790:A:G	27719790	G	ADD	1536	8.925	4.329	0.4407	17.41	2.062	0.0394
4	4:91123874:A:G	91123874	G	ADD	1536	-10.05	4.875	-19.61	-0.4963	-2.062	0.0394
8	8:106296090:G:A	106296090	A	ADD	1536	-13.97	6.774	-27.24	-0.6896	-2.062	0.0394
8	8:106299026:G:A	106299026	A	ADD	1536	-13.97	6.774	-27.24	-0.6896	-2.062	0.0394
8	8:106299441:G:A	106299441	A	ADD	1536	-13.97	6.774	-27.24	-0.6896	-2.062	0.0394
8	8:106302150:C:G	106302150	G	ADD	1536	-13.97	6.774	-27.24	-0.6896	-2.062	0.0394
9	9:126905188:G:A	126905188	A	ADD	1536	11.4	5.529	0.5631	22.24	2.062	0.0394
4	4:176349877:C:T	176349877	T	ADD	1536	16.65	8.078	0.8212	32.49	2.062	0.03941
4	4:176350371:C:T	176350371	T	ADD	1536	16.65	8.078	0.8212	32.49	2.062	0.03941
5	5:95123308:T:C	95123308	C	ADD	1536	11.97	5.804	0.5904	23.34	2.062	0.03941
5	5:95123309:G:A	95123309	A	ADD	1536	11.97	5.804	0.5904	23.34	2.062	0.03941
5	5:95127029:C:G	95127029	G	ADD	1536	11.97	5.804	0.5904	23.34	2.062	0.03941
14	14:46905808:C:T	46905808	T	ADD	1536	9.512	4.614	0.4691	18.55	2.062	0.03941
2	2:75604668:A:C	75604668	A	ADD	1536	-8.94	4.337	-17.44	-0.4404	-2.062	0.03942
3	3:29530361:C:A	29530361	A	ADD	1536	-10.11	4.905	-19.73	-0.4981	-2.062	0.03942
3	3:131433475:A:G	131433475	A	ADD	1536	-9.913	4.809	-19.34	-0.4886	-2.062	0.03942
18	18:47487907:C:G	47487907	G	ADD	1536	-14.3	6.939	-27.9	-0.7045	-2.062	0.03942
18	18:47489589:T:G	47489589	G	ADD	1536	-14.3	6.939	-27.9	-0.7045	-2.062	0.03942
3	3:55066302:A:G	55066302	G	ADD	1536	8.9	4.317	0.438	17.36	2.061	0.03943
4	4:24222640:C:T	24222640	T	ADD	1536	-14.58	7.072	-28.44	-0.7174	-2.061	0.03943
4	4:24222730:C:G	24222730	G	ADD	1536	-14.58	7.072	-28.44	-0.7174	-2.061	0.03943
11	11:81193585:G:A	81193585	A	ADD	1536	10.02	4.859	0.4931	19.54	2.061	0.03943
11	11:95367746:T:G	95367746	G	ADD	1536	-14.87	7.212	-29	-0.7319	-2.061	0.03943
18	18:70015831:A:G	70015831	G	ADD	1536	-12.83	6.225	-25.03	-0.6317	-2.061	0.03943
3	3:108105087:G:C	108105087	G	ADD	1536	-8.698	4.22	-16.97	-0.4277	-2.061	0.03944
6	6:74243432:A:T	74243432	T	ADD	1536	-11.42	5.538	-22.27	-0.5616	-2.061	0.03944
8	8:27053397:T:C	27053397	C	ADD	1536	-9.82	4.764	-19.16	-0.4829	-2.061	0.03944
8	8:140957349:C:T	140957349	C	ADD	1536	8.862	4.299	0.436	17.29	2.061	0.03944
12	12:79743059:A:T	79743059	T	ADD	1536	-14.04	6.811	-27.39	-0.6902	-2.061	0.03944
20	20:55637432:C:T	55637432	T	ADD	1536	-11.13	5.398	-21.71	-0.5472	-2.061	0.03944
2	2:119834160:T:C	119834160	C	ADD	1536	-10.28	4.986	-20.05	-0.5048	-2.061	0.03945
2	2:158531989:G:A	158531989	A	ADD	1536	15.31	7.427	0.7518	29.86	2.061	0.03945
16	16:85952929:A:C	85952929	A	ADD	1536	12.03	5.838	0.5914	23.48	2.061	0.03945
2	2:22517939:T:A	22517939	A	ADD	1536	12.92	6.267	0.6342	25.2	2.061	0.03946
2	2:22518276:G:A	22518276	A	ADD	1536	12.92	6.267	0.6342	25.2	2.061	0.03946
2	2:22523705:T:C	22523705	C	ADD	1536	12.92	6.267	0.6342	25.2	2.061	0.03946
2	2:22524264:T:C	22524264	C	ADD	1536	12.92	6.267	0.6342	25.2	2.061	0.03946
2	2:22529267:G:A	22529267	A	ADD	1536	12.92	6.267	0.6342	25.2	2.061	0.03946
2	2:22531227:A:T	22531227	T	ADD	1536	12.92	6.267	0.6342	25.2	2.061	0.03946
2	2:22535333:C:T	22535333	T	ADD	1536	12.92	6.267	0.6342	25.2	2.061	0.03946
6	6:99524281:G:A	99524281	A	ADD	1536	9.817	4.763	0.4821	19.15	2.061	0.03946
10	10:4050003:A:G	4050003	A	ADD	1536	8.993	4.363	0.4412	17.54	2.061	0.03946
10	10:77971125:A:G	77971125	A	ADD	1536	8.852	4.295	0.4344	17.27	2.061	0.03946
20	20:52573115:A:G	52573115	G	ADD	1536	9.798	4.753	0.4811	19.11	2.061	0.03946
3	3:126844168:T:C	126844168	C	ADD	1536	-9.607	4.661	-18.74	-0.4711	-2.061	0.03947
3	3:126846049:C:A	126846049	A	ADD	1536	-9.607	4.661	-18.74	-0.4711	-2.061	0.03947
3	3:126847136:T:C	126847136	C	ADD	1536	-9.607	4.661	-18.74	-0.4711	-2.061	0.03947
4	4:15137726:G:A	15137726	G	ADD	1536	-9.042	4.387	-17.64	-0.4434	-2.061	0.03947
6	6:22846939:A:T	22846939	T	ADD	1536	-9.524	4.621	-18.58	-0.4669	-2.061	0.03947
6	6:38834175:A:G	38834175	G	ADD	1536	9.685	4.699	0.4747	18.89	2.061	0.03947
7	7:26416812:G:A	26416812	A	ADD	1536	-8.764	4.252	-17.1	-0.4298	-2.061	0.03947
8	8:6390751:T:C	6390751	T	ADD	1536	-8.908	4.322	-17.38	-0.4369	-2.061	0.03947
13	13:49417350:A:G	49417350	G	ADD	1536	8.62	4.183	0.4225	16.82	2.061	0.03947
2	2:180292467:C:A	180292467	A	ADD	1536	12.58	6.105	0.6163	24.55	2.061	0.03948
2	2:234832232:C:T	234832232	T	ADD	1536	16.65	8.079	0.8153	32.48	2.061	0.03948
4	4:17480077:T:C	17480077	C	ADD	1536	17.79	8.633	0.8718	34.71	2.061	0.03948
9	9:36134258:G:C	36134258	C	ADD	1536	9.532	4.625	0.4667	18.6	2.061	0.03948
12	12:15572144:A:T	15572144	T	ADD	1536	13.13	6.373	0.6433	25.63	2.061	0.03948
12	12:121905986:T:A	121905986	A	ADD	1536	-12.08	5.862	-23.57	-0.592	-2.061	0.03948
12	12:121906164:G:C	121906164	C	ADD	1536	-12.08	5.862	-23.57	-0.592	-2.061	0.03948
12	12:121910920:G:A	121910920	A	ADD	1536	-12.08	5.862	-23.57	-0.592	-2.061	0.03948
12	12:121910964:C:T	121910964	T	ADD	1536	-12.08	5.862	-23.57	-0.592	-2.061	0.03948
13	13:51577555:T:C	51577555	C	ADD	1536	-12.24	5.939	-23.88	-0.5993	-2.061	0.03948
14	14:33765711:G:A	33765711	A	ADD	1536	-9.005	4.369	-17.57	-0.441	-2.061	0.03948
1	1:179531594:C:T	179531594	T	ADD	1536	-10.28	4.987	-20.05	-0.5029	-2.061	0.03949
1	1:179532751:G:A	179532751	A	ADD	1536	-10.28	4.987	-20.05	-0.5029	-2.061	0.03949
2	2:46651680:C:T	46651680	C	ADD	1536	8.734	4.238	0.4274	17.04	2.061	0.03949
11	11:120575606:A:T	120575606	T	ADD	1536	-13.37	6.487	-26.08	-0.6543	-2.061	0.03949
12	12:4467779:A:G	4467779	G	ADD	1536	8.933	4.335	0.4371	17.43	2.061	0.03949
4	4:167210969:G:A	167210969	A	ADD	1536	10.6	5.145	0.5185	20.69	2.061	0.0395
7	7:29494738:C:A	29494738	A	ADD	1536	-10.31	5.003	-20.12	-0.5039	-2.061	0.0395
9	9:1707290:T:C	1707290	T	ADD	1536	8.665	4.205	0.4238	16.91	2.061	0.0395
9	9:78602448:G:A	78602448	A	ADD	1536	-12.22	5.932	-23.85	-0.5974	-2.061	0.0395
13	13:54153185:A:G	54153185	G	ADD	1536	14.69	7.129	0.7186	28.67	2.061	0.0395
13	13:57439746:G:A	57439746	A	ADD	1536	16.7	8.103	0.816	32.58	2.061	0.0395
16	16:83861318:G:A	83861318	A	ADD	1536	-11.71	5.68	-22.84	-0.5723	-2.061	0.0395
17	17:7579472:G:C	7579472	G	ADD	1536	-8.802	4.271	-17.17	-0.4302	-2.061	0.0395
18	18:11497326:T:G	11497326	G	ADD	1536	-10.86	5.268	-21.18	-0.5305	-2.061	0.0395
18	18:11497996:A:G	11497996	G	ADD	1536	-10.86	5.268	-21.18	-0.5305	-2.061	0.0395
7	7:48308229:G:A	48308229	A	ADD	1536	11.47	5.566	0.5601	22.38	2.061	0.03951
10	10:99283609:G:A	99283609	A	ADD	1536	-16.96	8.229	-33.09	-0.8284	-2.061	0.03951
3	3:24315502:A:G	24315502	G	ADD	1536	8.945	4.341	0.4364	17.45	2.06	0.03952
3	3:24315525:A:G	24315525	G	ADD	1536	8.945	4.341	0.4364	17.45	2.06	0.03952
11	11:88534353:A:G	88534353	G	ADD	1536	11.9	5.774	0.5804	23.22	2.06	0.03952
11	11:88537713:G:A	88537713	A	ADD	1536	11.9	5.774	0.5804	23.22	2.06	0.03952
4	4:17941546:C:T	17941546	T	ADD	1536	12.86	6.243	0.6269	25.1	2.06	0.03953
4	4:184556489:A:C	184556489	C	ADD	1536	-14.46	7.018	-28.21	-0.7051	-2.06	0.03953
4	4:188935662:G:A	188935662	A	ADD	1536	-10.03	4.867	-19.57	-0.489	-2.06	0.03953
11	11:75297167:T:C	75297167	C	ADD	1536	8.687	4.216	0.4233	16.95	2.06	0.03953
21	21:28608163:A:G	28608163	A	ADD	1536	8.55	4.15	0.4168	16.68	2.06	0.03953
2	2:586974:G:A	586974	A	ADD	1536	19.37	9.403	0.9434	37.8	2.06	0.03954
2	2:587649:A:G	587649	G	ADD	1536	19.37	9.403	0.9434	37.8	2.06	0.03954
6	6:15281420:T:C	15281420	T	ADD	1536	-8.76	4.252	-17.09	-0.4266	-2.06	0.03954
9	9:18216731:C:G	18216731	G	ADD	1536	-10.34	5.021	-20.19	-0.5037	-2.06	0.03954
13	13:98749907:A:G	98749907	A	ADD	1536	-9.322	4.525	-18.19	-0.4539	-2.06	0.03954
7	7:13901091:C:T	13901091	T	ADD	1536	-9.121	4.427	-17.8	-0.4435	-2.06	0.03955
7	7:13901115:C:G	13901115	G	ADD	1536	-9.121	4.427	-17.8	-0.4435	-2.06	0.03955
7	7:13901117:G:A	13901117	A	ADD	1536	-9.121	4.427	-17.8	-0.4435	-2.06	0.03955
7	7:13901119:C:T	13901119	T	ADD	1536	-9.121	4.427	-17.8	-0.4435	-2.06	0.03955
8	8:69119399:A:G	69119399	G	ADD	1536	-9.249	4.489	-18.05	-0.45	-2.06	0.03955
7	7:21932876:A:G	21932876	G	ADD	1536	9.291	4.51	0.4516	18.13	2.06	0.03956
12	12:115345978:C:G	115345978	G	ADD	1536	-9.847	4.78	-19.22	-0.4784	-2.06	0.03956
13	13:90395288:G:T	90395288	T	ADD	1536	-10.46	5.079	-20.42	-0.5088	-2.06	0.03956
20	20:11778287:A:G	11778287	G	ADD	1536	8.995	4.366	0.4373	17.55	2.06	0.03956
1	1:31681614:A:C	31681614	C	ADD	1536	9.238	4.485	0.4484	18.03	2.06	0.03957
3	3:13683081:G:A	13683081	A	ADD	1536	-8.663	4.205	-16.91	-0.4208	-2.06	0.03957
8	8:18922851:C:T	18922851	C	ADD	1536	-10.82	5.253	-21.12	-0.5255	-2.06	0.03957
9	9:33300411:A:G	33300411	G	ADD	1536	-14.54	7.06	-28.38	-0.7058	-2.06	0.03957
10	10:43026389:G:A	43026389	A	ADD	1536	-12.08	5.863	-23.57	-0.5865	-2.06	0.03957
10	10:68255323:A:C	68255323	C	ADD	1536	-9.242	4.486	-18.04	-0.4489	-2.06	0.03957
10	10:68255670:C:G	68255670	G	ADD	1536	-9.242	4.486	-18.04	-0.4489	-2.06	0.03957
10	10:68256162:T:G	68256162	G	ADD	1536	-9.242	4.486	-18.04	-0.4489	-2.06	0.03957
10	10:68256993:T:C	68256993	C	ADD	1536	-9.242	4.486	-18.04	-0.4489	-2.06	0.03957
2	2:170945072:G:T	170945072	T	ADD	1536	-13.32	6.468	-26	-0.646	-2.06	0.03958
3	3:52067121:A:G	52067121	G	ADD	1536	15.34	7.448	0.7441	29.94	2.06	0.03958
16	16:17008310:C:T	17008310	T	ADD	1536	-10.6	5.146	-20.69	-0.5141	-2.06	0.03958
5	5:18419271:T:C	18419271	C	ADD	1536	-9.415	4.571	-18.37	-0.4561	-2.06	0.03959
5	5:18423899:G:A	18423899	A	ADD	1536	-9.415	4.571	-18.37	-0.4561	-2.06	0.03959
7	7:158155997:A:G	158155997	A	ADD	1536	12.9	6.265	0.625	25.18	2.06	0.03959
1	1:91600305:G:A	91600305	G	ADD	1536	13.58	6.596	0.6574	26.51	2.06	0.0396
11	11:12314880:G:A	12314880	A	ADD	1536	14.3	6.941	0.6919	27.9	2.06	0.0396
20	20:46057718:A:G	46057718	G	ADD	1536	-18.94	9.196	-36.97	-0.917	-2.06	0.0396
9	9:87422234:T:C	87422234	C	ADD	1536	-10.84	5.262	-21.15	-0.524	-2.06	0.03961
12	12:32949498:T:A	32949498	T	ADD	1536	8.869	4.306	0.4288	17.31	2.06	0.03961
13	13:29206388:C:A	29206388	C	ADD	1536	-11	5.339	-21.46	-0.5318	-2.06	0.03961
16	16:28341103:A:C	28341103	C	ADD	1536	-11.41	5.539	-22.27	-0.5518	-2.06	0.03961
19	19:22016193:C:T	22016193	T	ADD	1536	-11.86	5.758	-23.14	-0.5737	-2.06	0.03961
19	19:22017188:G:A	22017188	A	ADD	1536	-11.86	5.758	-23.14	-0.5737	-2.06	0.03961
19	19:22017492:T:C	22017492	C	ADD	1536	-11.86	5.758	-23.14	-0.5737	-2.06	0.03961
19	19:22020018:T:C	22020018	C	ADD	1536	-11.86	5.758	-23.14	-0.5737	-2.06	0.03961
19	19:22020251:G:A	22020251	A	ADD	1536	-11.86	5.758	-23.14	-0.5737	-2.06	0.03961
19	19:22020770:G:A	22020770	A	ADD	1536	-11.86	5.758	-23.14	-0.5737	-2.06	0.03961
2	2:55129821:C:G	55129821	G	ADD	1536	-10.94	5.31	-21.34	-0.5285	-2.059	0.03962
2	2:217097373:C:A	217097373	A	ADD	1536	-8.751	4.249	-17.08	-0.4226	-2.059	0.03962
2	2:217100984:A:T	217100984	T	ADD	1536	-8.751	4.249	-17.08	-0.4226	-2.059	0.03962
5	5:104193621:G:T	104193621	T	ADD	1536	-9.877	4.796	-19.28	-0.4774	-2.059	0.03962
5	5:104196944:T:C	104196944	C	ADD	1536	-9.877	4.796	-19.28	-0.4774	-2.059	0.03962
7	7:21476279:C:T	21476279	T	ADD	1536	-15.84	7.693	-30.92	-0.7651	-2.059	0.03962
11	11:88504534:C:T	88504534	T	ADD	1536	11.89	5.771	0.5742	23.2	2.059	0.03962
12	12:104251500:T:G	104251500	G	ADD	1536	9.292	4.512	0.449	18.14	2.059	0.03962
12	12:104252184:A:G	104252184	G	ADD	1536	9.292	4.512	0.449	18.14	2.059	0.03962
12	12:104252271:A:C	104252271	C	ADD	1536	9.292	4.512	0.449	18.14	2.059	0.03962
12	12:104252406:G:T	104252406	T	ADD	1536	9.292	4.512	0.449	18.14	2.059	0.03962
12	12:104252509:G:A	104252509	A	ADD	1536	9.292	4.512	0.449	18.14	2.059	0.03962
17	17:4818815:A:G	4818815	G	ADD	1536	-19.74	9.587	-38.53	-0.9534	-2.059	0.03962
7	7:21540140:A:G	21540140	G	ADD	1536	-15.34	7.45	-29.95	-0.7407	-2.059	0.03963
9	9:103368363:T:A	103368363	A	ADD	1536	10.35	5.026	0.4997	20.2	2.059	0.03963
12	12:59305474:A:C	59305474	C	ADD	1536	-11.97	5.814	-23.37	-0.5779	-2.059	0.03963
15	15:33482148:G:T	33482148	G	ADD	1536	9.052	4.395	0.437	17.67	2.059	0.03963
4	4:57908737:C:T	57908737	T	ADD	1536	-9.633	4.678	-18.8	-0.4644	-2.059	0.03964
4	4:57910214:G:A	57910214	A	ADD	1536	-9.633	4.678	-18.8	-0.4644	-2.059	0.03964
4	4:119882557:A:G	119882557	A	ADD	1536	-8.963	4.352	-17.49	-0.4323	-2.059	0.03964
6	6:29957069:A:G	29957069	G	ADD	1536	-10.42	5.058	-20.33	-0.5022	-2.059	0.03964
11	11:117091609:G:C	117091609	C	ADD	1536	8.875	4.31	0.4278	17.32	2.059	0.03964
15	15:101803350:A:G	101803350	G	ADD	1536	8.696	4.223	0.4192	16.97	2.059	0.03964
15	15:101805551:T:C	101805551	C	ADD	1536	8.696	4.223	0.4192	16.97	2.059	0.03964
3	3:132560376:C:T	132560376	C	ADD	1536	-8.655	4.203	-16.89	-0.4169	-2.059	0.03965
3	3:132561404:C:T	132561404	C	ADD	1536	-8.655	4.203	-16.89	-0.4169	-2.059	0.03965
3	3:132569636:G:A	132569636	G	ADD	1536	-8.655	4.203	-16.89	-0.4169	-2.059	0.03965
3	3:132571053:A:T	132571053	A	ADD	1536	-8.655	4.203	-16.89	-0.4169	-2.059	0.03965
3	3:132571079:G:T	132571079	G	ADD	1536	-8.655	4.203	-16.89	-0.4169	-2.059	0.03965
3	3:132571377:C:A	132571377	C	ADD	1536	-8.655	4.203	-16.89	-0.4169	-2.059	0.03965
3	3:132571712:C:T	132571712	C	ADD	1536	-8.655	4.203	-16.89	-0.4169	-2.059	0.03965
3	3:183204482:T:A	183204482	A	ADD	1536	11.11	5.397	0.5351	21.69	2.059	0.03965
5	5:7336680:A:T	7336680	T	ADD	1536	-8.838	4.292	-17.25	-0.4257	-2.059	0.03965
5	5:7339166:T:C	7339166	C	ADD	1536	-8.838	4.292	-17.25	-0.4257	-2.059	0.03965
5	5:7339193:A:G	7339193	G	ADD	1536	-8.838	4.292	-17.25	-0.4257	-2.059	0.03965
5	5:7339905:T:C	7339905	T	ADD	1536	-8.838	4.292	-17.25	-0.4257	-2.059	0.03965
5	5:7340305:A:G	7340305	G	ADD	1536	-8.838	4.292	-17.25	-0.4257	-2.059	0.03965
5	5:7340894:G:A	7340894	A	ADD	1536	-8.838	4.292	-17.25	-0.4257	-2.059	0.03965
5	5:7341118:C:T	7341118	T	ADD	1536	-8.838	4.292	-17.25	-0.4257	-2.059	0.03965
6	6:28295875:T:C	28295875	C	ADD	1536	12.43	6.036	0.5985	24.26	2.059	0.03965
6	6:28296650:C:A	28296650	A	ADD	1536	12.43	6.036	0.5985	24.26	2.059	0.03965
6	6:28297313:T:A	28297313	A	ADD	1536	12.43	6.036	0.5985	24.26	2.059	0.03965
6	6:28299687:C:T	28299687	T	ADD	1536	12.43	6.036	0.5985	24.26	2.059	0.03965
8	8:133665036:G:A	133665036	A	ADD	1536	-9.152	4.445	-17.86	-0.441	-2.059	0.03965
9	9:105589070:T:C	105589070	C	ADD	1536	-10.2	4.955	-19.91	-0.4916	-2.059	0.03965
1	1:242166908:T:C	242166908	C	ADD	1536	15.22	7.391	0.7324	29.71	2.059	0.03966
3	3:116328552:T:C	116328552	C	ADD	1536	-9.088	4.414	-17.74	-0.4373	-2.059	0.03966
5	5:77166443:A:G	77166443	G	ADD	1536	10.41	5.057	0.5009	20.33	2.059	0.03966
6	6:11597638:G:A	11597638	A	ADD	1536	12.61	6.123	0.6066	24.61	2.059	0.03966
7	7:48240892:G:T	48240892	T	ADD	1536	13.44	6.528	0.6467	26.24	2.059	0.03966
10	10:129354018:G:A	129354018	A	ADD	1536	8.993	4.367	0.4327	17.55	2.059	0.03966
12	12:85021527:G:A	85021527	A	ADD	1536	-13.68	6.646	-26.71	-0.6587	-2.059	0.03966
12	12:85024277:C:A	85024277	A	ADD	1536	-13.68	6.646	-26.71	-0.6587	-2.059	0.03966
12	12:85024293:A:C	85024293	C	ADD	1536	-13.68	6.646	-26.71	-0.6587	-2.059	0.03966
12	12:85024626:T:C	85024626	C	ADD	1536	-13.68	6.646	-26.71	-0.6587	-2.059	0.03966
12	12:85025137:G:A	85025137	A	ADD	1536	-13.68	6.646	-26.71	-0.6587	-2.059	0.03966
6	6:75371731:T:C	75371731	C	ADD	1536	10.25	4.98	0.4926	20.01	2.059	0.03967
3	3:69183769:G:A	69183769	A	ADD	1536	-10.23	4.969	-19.97	-0.4915	-2.059	0.03968
3	3:69184393:C:A	69184393	A	ADD	1536	-10.23	4.969	-19.97	-0.4915	-2.059	0.03968
3	3:87473426:A:C	87473426	A	ADD	1536	8.941	4.343	0.4295	17.45	2.059	0.03968
4	4:897664:A:G	897664	G	ADD	1536	-10.69	5.191	-20.86	-0.5133	-2.059	0.03968
4	4:15127348:C:T	15127348	T	ADD	1536	-9.078	4.409	-17.72	-0.4361	-2.059	0.03968
4	4:15127396:C:T	15127396	T	ADD	1536	-9.078	4.409	-17.72	-0.4361	-2.059	0.03968
4	4:15128175:G:A	15128175	A	ADD	1536	-9.078	4.409	-17.72	-0.4361	-2.059	0.03968
4	4:15128711:C:T	15128711	T	ADD	1536	-9.078	4.409	-17.72	-0.4361	-2.059	0.03968
4	4:66601246:G:A	66601246	G	ADD	1536	-17.73	8.612	-34.61	-0.8518	-2.059	0.03968
7	7:21540681:A:T	21540681	T	ADD	1536	-15.36	7.46	-29.98	-0.7376	-2.059	0.03968
7	7:21542407:G:A	21542407	A	ADD	1536	-15.36	7.46	-29.98	-0.7376	-2.059	0.03968
9	9:24822657:C:G	24822657	G	ADD	1536	13.32	6.469	0.6398	26	2.059	0.03968
10	10:77671788:G:A	77671788	A	ADD	1536	-10.09	4.9	-19.69	-0.4843	-2.059	0.03968
4	4:152889046:A:C	152889046	C	ADD	1536	-17.03	8.274	-33.25	-0.8176	-2.059	0.03969
7	7:70968941:C:T	70968941	C	ADD	1536	-8.581	4.168	-16.75	-0.4118	-2.059	0.03969
10	10:2382639:A:T	2382639	T	ADD	1536	-9.084	4.412	-17.73	-0.4356	-2.059	0.03969
11	11:62642800:C:T	62642800	T	ADD	1536	-12.74	6.189	-24.87	-0.6113	-2.059	0.03969
13	13:22913927:C:T	22913927	T	ADD	1536	12.38	6.015	0.5938	24.17	2.059	0.03969
13	13:22914909:G:A	22914909	A	ADD	1536	12.38	6.015	0.5938	24.17	2.059	0.03969
13	13:22917715:G:A	22917715	A	ADD	1536	12.38	6.015	0.5938	24.17	2.059	0.03969
13	13:22918547:C:G	22918547	G	ADD	1536	12.38	6.015	0.5938	24.17	2.059	0.03969
13	13:22922760:G:A	22922760	A	ADD	1536	12.38	6.015	0.5938	24.17	2.059	0.03969
13	13:22924580:C:G	22924580	G	ADD	1536	12.38	6.015	0.5938	24.17	2.059	0.03969
13	13:22925446:C:G	22925446	G	ADD	1536	12.38	6.015	0.5938	24.17	2.059	0.03969
13	13:22925556:G:A	22925556	A	ADD	1536	12.38	6.015	0.5938	24.17	2.059	0.03969
13	13:22926012:G:T	22926012	T	ADD	1536	12.38	6.015	0.5938	24.17	2.059	0.03969
13	13:22926119:G:A	22926119	A	ADD	1536	12.38	6.015	0.5938	24.17	2.059	0.03969
13	13:22926649:C:T	22926649	T	ADD	1536	12.38	6.015	0.5938	24.17	2.059	0.03969
5	5:110441439:T:C	110441439	C	ADD	1536	8.789	4.269	0.4213	17.16	2.059	0.0397
4	4:165286855:T:C	165286855	C	ADD	1536	-9.53	4.629	-18.6	-0.4564	-2.059	0.03971
6	6:30046524:G:T	30046524	T	ADD	1536	15.25	7.41	0.7297	29.77	2.058	0.03972
6	6:30046530:A:G	30046530	G	ADD	1536	15.25	7.41	0.7297	29.77	2.058	0.03972
13	13:99797985:C:T	99797985	T	ADD	1536	13.6	6.607	0.6503	26.55	2.058	0.03972
15	15:40073009:G:A	40073009	A	ADD	1536	10.41	5.055	0.4979	20.31	2.058	0.03972
1	1:172186729:G:A	172186729	A	ADD	1536	-10.29	4.997	-20.08	-0.4915	-2.058	0.03973
2	2:12310418:G:A	12310418	G	ADD	1536	-8.853	4.301	-17.28	-0.4232	-2.058	0.03973
2	2:12310504:A:G	12310504	A	ADD	1536	-8.853	4.301	-17.28	-0.4232	-2.058	0.03973
2	2:12310607:G:A	12310607	G	ADD	1536	-8.853	4.301	-17.28	-0.4232	-2.058	0.03973
2	2:12310632:G:A	12310632	G	ADD	1536	-8.853	4.301	-17.28	-0.4232	-2.058	0.03973
2	2:149981717:G:A	149981717	A	ADD	1536	8.744	4.248	0.4178	17.07	2.058	0.03973
4	4:114072037:A:G	114072037	G	ADD	1536	14.05	6.827	0.6715	27.43	2.058	0.03973
6	6:81650550:G:T	81650550	T	ADD	1536	-9.912	4.815	-19.35	-0.4737	-2.058	0.03973
7	7:11208989:C:A	11208989	C	ADD	1536	8.643	4.199	0.4128	16.87	2.058	0.03973
11	11:62541213:T:C	62541213	C	ADD	1536	-13.08	6.353	-25.53	-0.625	-2.058	0.03973
11	11:62541232:G:A	62541232	A	ADD	1536	-13.08	6.353	-25.53	-0.625	-2.058	0.03973
11	11:62543180:A:G	62543180	G	ADD	1536	-13.08	6.353	-25.53	-0.625	-2.058	0.03973
19	19:33714562:G:A	33714562	G	ADD	1536	-8.683	4.219	-16.95	-0.4147	-2.058	0.03973
2	2:14060815:G:A	14060815	A	ADD	1536	11.11	5.396	0.53	21.68	2.058	0.03974
2	2:148123250:G:A	148123250	A	ADD	1536	-9.367	4.551	-18.29	-0.4472	-2.058	0.03974
3	3:73532972:G:A	73532972	A	ADD	1536	14.14	6.872	0.6751	27.61	2.058	0.03974
6	6:37148641:T:A	37148641	A	ADD	1536	13.04	6.338	0.6224	25.47	2.058	0.03974
6	6:37148817:C:A	37148817	A	ADD	1536	13.04	6.338	0.6224	25.47	2.058	0.03974
8	8:67141801:G:C	67141801	C	ADD	1536	16.15	7.847	0.7709	31.53	2.058	0.03974
8	8:106303191:G:A	106303191	A	ADD	1536	-13.82	6.716	-26.99	-0.6598	-2.058	0.03974
8	8:106303617:G:A	106303617	A	ADD	1536	-13.82	6.716	-26.99	-0.6598	-2.058	0.03974
9	9:4352621:A:G	4352621	G	ADD	1536	-10.27	4.991	-20.06	-0.4904	-2.058	0.03974
9	9:106060246:A:C	106060246	C	ADD	1536	-12.05	5.854	-23.52	-0.5751	-2.058	0.03974
11	11:72274714:T:A	72274714	A	ADD	1536	-9.603	4.666	-18.75	-0.4582	-2.058	0.03974
11	11:89932110:G:A	89932110	A	ADD	1536	9.049	4.397	0.4318	17.67	2.058	0.03974
11	11:89948656:C:T	89948656	T	ADD	1536	9.049	4.397	0.4318	17.67	2.058	0.03974
12	12:104330515:T:C	104330515	C	ADD	1536	-11.86	5.761	-23.15	-0.566	-2.058	0.03974
13	13:103717882:C:T	103717882	C	ADD	1536	-9.485	4.608	-18.52	-0.4527	-2.058	0.03974
2	2:137295276:A:G	137295276	G	ADD	1536	-11.75	5.711	-22.95	-0.5604	-2.058	0.03975
2	2:137297040:C:T	137297040	T	ADD	1536	-11.75	5.711	-22.95	-0.5604	-2.058	0.03975
2	2:137310401:G:A	137310401	A	ADD	1536	-11.75	5.711	-22.95	-0.5604	-2.058	0.03975
5	5:36657987:G:A	36657987	A	ADD	1536	15.06	7.316	0.7183	29.4	2.058	0.03975
10	10:2091373:A:G	2091373	G	ADD	1536	17.34	8.424	0.8264	33.85	2.058	0.03975
15	15:101257850:A:G	101257850	G	ADD	1536	19.76	9.601	0.9419	38.58	2.058	0.03975
1	1:161463331:G:A	161463331	A	ADD	1536	-9.47	4.602	-18.49	-0.4511	-2.058	0.03976
7	7:21506256:G:T	21506256	G	ADD	1536	8.979	4.363	0.4278	17.53	2.058	0.03976
9	9:123928964:A:G	123928964	G	ADD	1536	-11.5	5.587	-22.45	-0.5475	-2.058	0.03976
9	9:123937156:A:G	123937156	G	ADD	1536	-11.5	5.587	-22.45	-0.5475	-2.058	0.03976
9	9:123940263:G:C	123940263	C	ADD	1536	-11.5	5.587	-22.45	-0.5475	-2.058	0.03976
9	9:123954325:A:G	123954325	G	ADD	1536	-11.5	5.587	-22.45	-0.5475	-2.058	0.03976
9	9:123955453:G:A	123955453	A	ADD	1536	-11.5	5.587	-22.45	-0.5475	-2.058	0.03976
9	9:123956335:T:C	123956335	C	ADD	1536	-11.5	5.587	-22.45	-0.5475	-2.058	0.03976
9	9:123956492:T:C	123956492	C	ADD	1536	-11.5	5.587	-22.45	-0.5475	-2.058	0.03976
9	9:123964830:C:T	123964830	T	ADD	1536	-11.5	5.587	-22.45	-0.5475	-2.058	0.03976
9	9:123966053:T:C	123966053	C	ADD	1536	-11.5	5.587	-22.45	-0.5475	-2.058	0.03976
11	11:116792961:A:G	116792961	G	ADD	1536	-13.09	6.361	-25.56	-0.6236	-2.058	0.03976
16	16:60444538:G:A	60444538	G	ADD	1536	11.58	5.626	0.5516	22.6	2.058	0.03976
4	4:183015645:C:T	183015645	T	ADD	1536	13.49	6.554	0.6419	26.33	2.058	0.03977
5	5:33631342:G:A	33631342	A	ADD	1536	-8.697	4.226	-16.98	-0.4137	-2.058	0.03977
6	6:54602997:C:T	54602997	C	ADD	1536	8.884	4.317	0.4227	17.35	2.058	0.03977
6	6:54604829:C:T	54604829	C	ADD	1536	8.884	4.317	0.4227	17.35	2.058	0.03977
6	6:54607799:T:G	54607799	T	ADD	1536	8.884	4.317	0.4227	17.35	2.058	0.03977
6	6:54608239:G:C	54608239	G	ADD	1536	8.884	4.317	0.4227	17.35	2.058	0.03977
10	10:88119015:A:G	88119015	G	ADD	1536	9.864	4.793	0.4695	19.26	2.058	0.03977
11	11:117425003:G:A	117425003	A	ADD	1536	10.34	5.023	0.492	20.18	2.058	0.03977
17	17:70167104:A:G	70167104	G	ADD	1536	8.927	4.338	0.425	17.43	2.058	0.03977
6	6:163773813:G:A	163773813	G	ADD	1536	-12.12	5.891	-23.67	-0.5759	-2.058	0.03979
6	6:168706061:G:A	168706061	A	ADD	1536	-9.973	4.847	-19.47	-0.4735	-2.058	0.03979
8	8:8974400:A:G	8974400	G	ADD	1536	-12.89	6.263	-25.16	-0.6122	-2.058	0.03979
8	8:105173964:G:A	105173964	G	ADD	1536	-8.765	4.26	-17.11	-0.4165	-2.058	0.03979
22	22:48984016:G:A	48984016	A	ADD	1536	-13.23	6.432	-25.84	-0.6286	-2.058	0.03979
22	22:48984702:A:T	48984702	T	ADD	1536	-13.23	6.432	-25.84	-0.6286	-2.058	0.03979
2	2:29208523:C:T	29208523	C	ADD	1536	11.34	5.512	0.5379	22.15	2.058	0.0398
2	2:47289934:A:G	47289934	A	ADD	1536	9.207	4.474	0.437	17.98	2.058	0.0398
2	2:180337918:G:A	180337918	A	ADD	1536	14.24	6.921	0.6759	27.8	2.058	0.0398
7	7:100937656:T:C	100937656	C	ADD	1536	-16.55	8.045	-32.32	-0.7852	-2.058	0.0398
8	8:14286552:A:G	14286552	G	ADD	1536	-8.795	4.275	-17.17	-0.4173	-2.058	0.0398
15	15:48265479:C:T	48265479	T	ADD	1536	10.73	5.216	0.5091	20.95	2.058	0.0398
2	2:50538672:T:C	50538672	T	ADD	1536	8.883	4.317	0.4209	17.35	2.057	0.03981
2	2:55150611:A:G	55150611	A	ADD	1536	-8.965	4.357	-17.51	-0.425	-2.058	0.03981
4	4:154378572:A:G	154378572	G	ADD	1536	-9.371	4.555	-18.3	-0.444	-2.057	0.03981
7	7:21511412:G:A	21511412	A	ADD	1536	-15.4	7.484	-30.07	-0.7294	-2.057	0.03981
7	7:21511613:A:T	21511613	T	ADD	1536	-15.4	7.484	-30.07	-0.7294	-2.057	0.03981
7	7:21521161:C:T	21521161	T	ADD	1536	-15.4	7.484	-30.07	-0.7294	-2.057	0.03981
1	1:198149889:A:G	198149889	G	ADD	1536	10.8	5.248	0.5114	21.08	2.057	0.03982
1	1:198150752:T:A	198150752	A	ADD	1536	10.8	5.248	0.5114	21.08	2.057	0.03982
1	1:198150804:A:G	198150804	G	ADD	1536	10.8	5.248	0.5114	21.08	2.057	0.03982
1	1:198151165:C:G	198151165	G	ADD	1536	10.8	5.248	0.5114	21.08	2.057	0.03982
1	1:198152273:G:A	198152273	A	ADD	1536	10.8	5.248	0.5114	21.08	2.057	0.03982
1	1:198153897:G:A	198153897	A	ADD	1536	10.8	5.248	0.5114	21.08	2.057	0.03982
1	1:198154541:C:G	198154541	G	ADD	1536	10.8	5.248	0.5114	21.08	2.057	0.03982
1	1:198156911:T:C	198156911	C	ADD	1536	10.8	5.248	0.5114	21.08	2.057	0.03982
1	1:198157185:A:G	198157185	G	ADD	1536	10.8	5.248	0.5114	21.08	2.057	0.03982
1	1:198157421:T:C	198157421	C	ADD	1536	10.8	5.248	0.5114	21.08	2.057	0.03982
1	1:198157613:C:T	198157613	T	ADD	1536	10.8	5.248	0.5114	21.08	2.057	0.03982
1	1:198159787:G:T	198159787	T	ADD	1536	10.8	5.248	0.5114	21.08	2.057	0.03982
1	1:198160028:T:C	198160028	C	ADD	1536	10.8	5.248	0.5114	21.08	2.057	0.03982
1	1:198161274:T:C	198161274	C	ADD	1536	10.8	5.248	0.5114	21.08	2.057	0.03982
1	1:198162212:G:A	198162212	A	ADD	1536	10.8	5.248	0.5114	21.08	2.057	0.03982
1	1:198162877:C:A	198162877	A	ADD	1536	10.8	5.248	0.5114	21.08	2.057	0.03982
1	1:198163525:A:G	198163525	G	ADD	1536	10.8	5.248	0.5114	21.08	2.057	0.03982
1	1:198164939:G:A	198164939	A	ADD	1536	10.8	5.248	0.5114	21.08	2.057	0.03982
1	1:198165755:C:T	198165755	T	ADD	1536	10.8	5.248	0.5114	21.08	2.057	0.03982
1	1:198166108:C:G	198166108	G	ADD	1536	10.8	5.248	0.5114	21.08	2.057	0.03982
1	1:198167287:T:C	198167287	C	ADD	1536	10.8	5.248	0.5114	21.08	2.057	0.03982
1	1:198168840:G:A	198168840	A	ADD	1536	10.8	5.248	0.5114	21.08	2.057	0.03982
1	1:198169602:A:G	198169602	G	ADD	1536	10.8	5.248	0.5114	21.08	2.057	0.03982
1	1:198170492:G:T	198170492	T	ADD	1536	10.8	5.248	0.5114	21.08	2.057	0.03982
1	1:198170962:C:T	198170962	T	ADD	1536	10.8	5.248	0.5114	21.08	2.057	0.03982
2	2:111483394:A:G	111483394	G	ADD	1536	19.17	9.319	0.9074	37.44	2.057	0.03982
6	6:93172161:G:C	93172161	C	ADD	1536	9.127	4.436	0.4321	17.82	2.057	0.03982
9	9:87409513:C:T	87409513	T	ADD	1536	-14.15	6.879	-27.64	-0.6698	-2.057	0.03982
9	9:87409517:C:T	87409517	T	ADD	1536	-14.15	6.879	-27.64	-0.6698	-2.057	0.03982
11	11:1901467:A:C	1901467	C	ADD	1536	8.719	4.238	0.4128	17.02	2.057	0.03982
4	4:72331192:T:C	72331192	C	ADD	1536	8.782	4.269	0.4156	17.15	2.057	0.03983
5	5:80212643:C:T	80212643	C	ADD	1536	8.534	4.148	0.4035	16.66	2.057	0.03983
11	11:69014017:T:C	69014017	C	ADD	1536	8.666	4.213	0.4098	16.92	2.057	0.03983
22	22:27509457:C:T	27509457	T	ADD	1536	-18.71	9.094	-36.53	-0.8847	-2.057	0.03983
1	1:15328112:C:T	15328112	T	ADD	1536	-11.7	5.685	-22.84	-0.5524	-2.057	0.03984
1	1:159226676:G:A	159226676	G	ADD	1536	8.651	4.205	0.4086	16.89	2.057	0.03984
1	1:159227994:A:G	159227994	A	ADD	1536	8.651	4.205	0.4086	16.89	2.057	0.03984
6	6:29765865:C:T	29765865	T	ADD	1536	16.43	7.987	0.7765	32.09	2.057	0.03984
6	6:29766158:A:G	29766158	G	ADD	1536	16.43	7.987	0.7765	32.09	2.057	0.03984
6	6:31460220:G:T	31460220	G	ADD	1536	-9.938	4.831	-19.41	-0.4698	-2.057	0.03984
6	6:104276001:A:G	104276001	A	ADD	1536	-12.01	5.837	-23.45	-0.5674	-2.057	0.03984
15	15:82096214:T:C	82096214	C	ADD	1536	10.21	4.964	0.4822	19.94	2.057	0.03984
4	4:61011664:A:G	61011664	G	ADD	1536	-10.43	5.069	-20.36	-0.4921	-2.057	0.03985
7	7:97845431:G:A	97845431	A	ADD	1536	-8.757	4.257	-17.1	-0.4134	-2.057	0.03985
8	8:128518554:C:A	128518554	C	ADD	1536	-12.22	5.942	-23.87	-0.5768	-2.057	0.03985
21	21:27719907:G:A	27719907	A	ADD	1536	13.08	6.357	0.6171	25.53	2.057	0.03985
22	22:28095783:A:G	28095783	A	ADD	1536	8.841	4.298	0.4172	17.27	2.057	0.03985
22	22:42538103:T:C	42538103	C	ADD	1536	-9.146	4.446	-17.86	-0.4318	-2.057	0.03985
4	4:47545715:A:G	47545715	G	ADD	1536	-10.73	5.218	-20.96	-0.5059	-2.057	0.03986
4	4:47545781:G:A	47545781	A	ADD	1536	-10.73	5.218	-20.96	-0.5059	-2.057	0.03986
4	4:47546836:A:G	47546836	G	ADD	1536	-10.73	5.218	-20.96	-0.5059	-2.057	0.03986
4	4:47546900:C:T	47546900	T	ADD	1536	-10.73	5.218	-20.96	-0.5059	-2.057	0.03986
4	4:47547051:T:C	47547051	C	ADD	1536	-10.73	5.218	-20.96	-0.5059	-2.057	0.03986
4	4:47548237:A:G	47548237	G	ADD	1536	-10.73	5.218	-20.96	-0.5059	-2.057	0.03986
4	4:47548254:A:G	47548254	G	ADD	1536	-10.73	5.218	-20.96	-0.5059	-2.057	0.03986
4	4:47548431:C:T	47548431	T	ADD	1536	-10.73	5.218	-20.96	-0.5059	-2.057	0.03986
4	4:47549120:G:T	47549120	T	ADD	1536	-10.73	5.218	-20.96	-0.5059	-2.057	0.03986
4	4:47549528:A:G	47549528	G	ADD	1536	-10.73	5.218	-20.96	-0.5059	-2.057	0.03986
4	4:47549705:A:G	47549705	G	ADD	1536	-10.73	5.218	-20.96	-0.5059	-2.057	0.03986
4	4:47549798:A:G	47549798	G	ADD	1536	-10.73	5.218	-20.96	-0.5059	-2.057	0.03986
4	4:47550000:G:A	47550000	A	ADD	1536	-10.73	5.218	-20.96	-0.5059	-2.057	0.03986
4	4:47550051:C:G	47550051	G	ADD	1536	-10.73	5.218	-20.96	-0.5059	-2.057	0.03986
4	4:47550133:G:A	47550133	A	ADD	1536	-10.73	5.218	-20.96	-0.5059	-2.057	0.03986
4	4:47550568:T:C	47550568	C	ADD	1536	-10.73	5.218	-20.96	-0.5059	-2.057	0.03986
4	4:47550700:T:G	47550700	G	ADD	1536	-10.73	5.218	-20.96	-0.5059	-2.057	0.03986
4	4:47550774:T:C	47550774	C	ADD	1536	-10.73	5.218	-20.96	-0.5059	-2.057	0.03986
4	4:47550820:A:G	47550820	G	ADD	1536	-10.73	5.218	-20.96	-0.5059	-2.057	0.03986
4	4:47550826:T:C	47550826	C	ADD	1536	-10.73	5.218	-20.96	-0.5059	-2.057	0.03986
4	4:47550871:A:G	47550871	G	ADD	1536	-10.73	5.218	-20.96	-0.5059	-2.057	0.03986
4	4:47551161:G:A	47551161	A	ADD	1536	-10.73	5.218	-20.96	-0.5059	-2.057	0.03986
4	4:47551186:A:G	47551186	G	ADD	1536	-10.73	5.218	-20.96	-0.5059	-2.057	0.03986
4	4:47551238:C:T	47551238	T	ADD	1536	-10.73	5.218	-20.96	-0.5059	-2.057	0.03986
4	4:47551263:G:A	47551263	A	ADD	1536	-10.73	5.218	-20.96	-0.5059	-2.057	0.03986
4	4:47551425:T:C	47551425	C	ADD	1536	-10.73	5.218	-20.96	-0.5059	-2.057	0.03986
4	4:47551922:A:G	47551922	G	ADD	1536	-10.73	5.218	-20.96	-0.5059	-2.057	0.03986
4	4:47551927:G:A	47551927	A	ADD	1536	-10.73	5.218	-20.96	-0.5059	-2.057	0.03986
4	4:47552629:G:A	47552629	A	ADD	1536	-10.73	5.218	-20.96	-0.5059	-2.057	0.03986
4	4:47552762:A:G	47552762	G	ADD	1536	-10.73	5.218	-20.96	-0.5059	-2.057	0.03986
4	4:47553060:C:G	47553060	G	ADD	1536	-10.73	5.218	-20.96	-0.5059	-2.057	0.03986
4	4:47554332:A:G	47554332	G	ADD	1536	-10.73	5.218	-20.96	-0.5059	-2.057	0.03986
4	4:47554803:C:T	47554803	T	ADD	1536	-10.73	5.218	-20.96	-0.5059	-2.057	0.03986
4	4:47555693:T:A	47555693	A	ADD	1536	-10.73	5.218	-20.96	-0.5059	-2.057	0.03986
4	4:47555699:G:C	47555699	C	ADD	1536	-10.73	5.218	-20.96	-0.5059	-2.057	0.03986
4	4:47556304:A:G	47556304	G	ADD	1536	-10.73	5.218	-20.96	-0.5059	-2.057	0.03986
4	4:47557129:G:A	47557129	A	ADD	1536	-10.73	5.218	-20.96	-0.5059	-2.057	0.03986
4	4:47557369:G:A	47557369	A	ADD	1536	-10.73	5.218	-20.96	-0.5059	-2.057	0.03986
10	10:77625421:G:A	77625421	A	ADD	1536	9.021	4.386	0.4253	17.62	2.057	0.03986
11	11:10264122:A:G	10264122	G	ADD	1536	10.11	4.914	0.4767	19.74	2.057	0.03986
11	11:10265478:T:C	10265478	C	ADD	1536	10.11	4.914	0.4767	19.74	2.057	0.03986
11	11:10267618:T:C	10267618	C	ADD	1536	10.11	4.914	0.4767	19.74	2.057	0.03986
11	11:10267891:C:T	10267891	T	ADD	1536	10.11	4.914	0.4767	19.74	2.057	0.03986
13	13:57792155:G:A	57792155	A	ADD	1536	11.91	5.79	0.5615	23.26	2.057	0.03986
13	13:57792178:T:C	57792178	C	ADD	1536	11.91	5.79	0.5615	23.26	2.057	0.03986
13	13:57795549:G:A	57795549	A	ADD	1536	11.91	5.79	0.5615	23.26	2.057	0.03986
1	1:208584951:C:T	208584951	T	ADD	1536	8.693	4.226	0.4094	16.98	2.057	0.03987
1	1:208585352:G:A	208585352	A	ADD	1536	8.693	4.226	0.4094	16.98	2.057	0.03987
2	2:191656959:T:A	191656959	A	ADD	1536	18.53	9.007	0.8731	36.18	2.057	0.03987
2	2:191657761:A:G	191657761	G	ADD	1536	18.53	9.007	0.8731	36.18	2.057	0.03987
2	2:191658812:C:T	191658812	T	ADD	1536	18.53	9.007	0.8731	36.18	2.057	0.03987
2	2:191659024:G:A	191659024	A	ADD	1536	18.53	9.007	0.8731	36.18	2.057	0.03987
2	2:191659131:T:G	191659131	G	ADD	1536	18.53	9.007	0.8731	36.18	2.057	0.03987
2	2:191662130:T:G	191662130	G	ADD	1536	18.53	9.007	0.8731	36.18	2.057	0.03987
2	2:191664987:A:G	191664987	G	ADD	1536	18.53	9.007	0.8731	36.18	2.057	0.03987
2	2:191666266:C:T	191666266	T	ADD	1536	18.53	9.007	0.8731	36.18	2.057	0.03987
2	2:191668095:A:G	191668095	G	ADD	1536	18.53	9.007	0.8731	36.18	2.057	0.03987
2	2:191670233:T:C	191670233	C	ADD	1536	18.53	9.007	0.8731	36.18	2.057	0.03987
2	2:191673289:C:T	191673289	T	ADD	1536	18.53	9.007	0.8731	36.18	2.057	0.03987
2	2:191675837:C:T	191675837	T	ADD	1536	18.53	9.007	0.8731	36.18	2.057	0.03987
2	2:191676059:C:A	191676059	A	ADD	1536	18.53	9.007	0.8731	36.18	2.057	0.03987
2	2:191676667:G:C	191676667	C	ADD	1536	18.53	9.007	0.8731	36.18	2.057	0.03987
2	2:191687195:A:C	191687195	C	ADD	1536	18.53	9.007	0.8731	36.18	2.057	0.03987
2	2:191687638:G:A	191687638	A	ADD	1536	18.53	9.007	0.8731	36.18	2.057	0.03987
2	2:191690713:T:C	191690713	C	ADD	1536	18.53	9.007	0.8731	36.18	2.057	0.03987
2	2:191692155:C:T	191692155	T	ADD	1536	18.53	9.007	0.8731	36.18	2.057	0.03987
2	2:191695083:A:T	191695083	T	ADD	1536	18.53	9.007	0.8731	36.18	2.057	0.03987
3	3:99676692:G:A	99676692	A	ADD	1536	16.24	7.896	0.7653	31.72	2.057	0.03987
1	1:81676094:G:A	81676094	A	ADD	1536	-19.7	9.579	-38.47	-0.9267	-2.057	0.03988
1	1:81679444:T:G	81679444	G	ADD	1536	-19.7	9.579	-38.47	-0.9267	-2.057	0.03988
1	1:81680135:A:G	81680135	G	ADD	1536	-19.7	9.579	-38.47	-0.9267	-2.057	0.03988
2	2:231759263:C:T	231759263	T	ADD	1536	14.83	7.211	0.6978	28.97	2.057	0.03988
3	3:4775331:G:A	4775331	A	ADD	1536	-18.95	9.216	-37.02	-0.892	-2.057	0.03988
8	8:23404149:T:C	23404149	C	ADD	1536	-17.43	8.474	-34.04	-0.8203	-2.057	0.03988
8	8:23404778:A:G	23404778	G	ADD	1536	-17.43	8.474	-34.04	-0.8203	-2.057	0.03988
12	12:56208827:G:A	56208827	A	ADD	1536	-14.24	6.922	-27.81	-0.6699	-2.057	0.03988
4	4:162490951:A:C	162490951	C	ADD	1536	12.14	5.901	0.5703	23.7	2.057	0.03989
4	4:166798354:G:A	166798354	A	ADD	1536	-9.069	4.41	-17.71	-0.4263	-2.057	0.03989
12	12:105040340:C:T	105040340	T	ADD	1536	13.42	6.527	0.6312	26.22	2.057	0.03989
2	2:19104908:C:A	19104908	A	ADD	1536	8.631	4.197	0.4054	16.86	2.057	0.0399
15	15:40079742:T:C	40079742	C	ADD	1536	8.731	4.246	0.4101	17.05	2.057	0.0399
21	21:27687562:T:C	27687562	C	ADD	1536	13.28	6.456	0.6236	25.93	2.057	0.0399
3	3:29515034:C:T	29515034	T	ADD	1536	-10.52	5.114	-20.54	-0.4931	-2.056	0.03991
3	3:29515263:G:A	29515263	A	ADD	1536	-10.52	5.114	-20.54	-0.4931	-2.056	0.03991
3	3:29515711:A:G	29515711	G	ADD	1536	-10.52	5.114	-20.54	-0.4931	-2.056	0.03991
5	5:150118003:G:C	150118003	C	ADD	1536	10.16	4.939	0.4766	19.84	2.056	0.03991
5	5:150118224:C:T	150118224	T	ADD	1536	10.16	4.939	0.4766	19.84	2.056	0.03991
5	5:150126645:C:T	150126645	T	ADD	1536	10.16	4.939	0.4766	19.84	2.056	0.03991
5	5:150126674:T:G	150126674	G	ADD	1536	10.16	4.939	0.4766	19.84	2.056	0.03991
5	5:150138196:C:A	150138196	A	ADD	1536	10.16	4.939	0.4766	19.84	2.056	0.03991
5	5:150151886:G:A	150151886	A	ADD	1536	10.16	4.939	0.4766	19.84	2.056	0.03991
5	5:159006996:C:T	159006996	C	ADD	1536	9.362	4.553	0.4394	18.29	2.056	0.03991
11	11:80052924:A:C	80052924	C	ADD	1536	-11.19	5.442	-21.86	-0.5252	-2.056	0.03991
15	15:78547493:A:T	78547493	T	ADD	1536	-11.07	5.382	-21.62	-0.5192	-2.056	0.03991
18	18:70772145:A:C	70772145	C	ADD	1536	14.38	6.995	0.6747	28.09	2.056	0.03991
1	1:88661096:A:G	88661096	G	ADD	1536	-8.795	4.277	-17.18	-0.4121	-2.056	0.03992
13	13:67300535:A:G	67300535	G	ADD	1536	-8.803	4.281	-17.19	-0.4125	-2.056	0.03992
2	2:80814852:G:C	80814852	C	ADD	1536	16.54	8.042	0.7743	32.3	2.056	0.03993
2	2:80819657:C:A	80819657	A	ADD	1536	16.54	8.042	0.7743	32.3	2.056	0.03993
3	3:78503357:G:A	78503357	A	ADD	1536	9.455	4.598	0.4426	18.47	2.056	0.03993
6	6:446400:A:C	446400	A	ADD	1536	9.706	4.72	0.4545	18.96	2.056	0.03993
6	6:54602352:A:G	54602352	G	ADD	1536	19.19	9.331	0.897	37.47	2.056	0.03994
8	8:106289793:C:T	106289793	T	ADD	1536	-13.93	6.775	-27.21	-0.6516	-2.056	0.03994
10	10:124051984:T:A	124051984	A	ADD	1536	-10.91	5.304	-21.3	-0.5102	-2.056	0.03994
13	13:23831439:A:G	23831439	G	ADD	1536	-9.022	4.388	-17.62	-0.4218	-2.056	0.03994
18	18:1683704:G:A	1683704	G	ADD	1536	15.01	7.298	0.7017	29.31	2.056	0.03994
3	3:80257159:A:G	80257159	A	ADD	1536	8.573	4.17	0.4007	16.75	2.056	0.03995
3	3:126838519:T:A	126838519	A	ADD	1536	-9.567	4.653	-18.69	-0.4472	-2.056	0.03995
6	6:33791230:C:T	33791230	T	ADD	1536	-13.98	6.798	-27.3	-0.6528	-2.056	0.03995
1	1:237901103:A:G	237901103	G	ADD	1536	-18.53	9.011	-36.19	-0.8643	-2.056	0.03996
3	3:25501185:A:G	25501185	G	ADD	1536	-12.81	6.232	-25.03	-0.5982	-2.056	0.03996
3	3:105583438:C:T	105583438	T	ADD	1536	-14.42	7.014	-28.17	-0.6728	-2.056	0.03996
3	3:105587747:A:C	105587747	C	ADD	1536	-14.42	7.014	-28.17	-0.6728	-2.056	0.03996
3	3:105590533:A:G	105590533	G	ADD	1536	-14.42	7.014	-28.17	-0.6728	-2.056	0.03996
3	3:105591540:C:T	105591540	T	ADD	1536	-14.42	7.014	-28.17	-0.6728	-2.056	0.03996
3	3:105592352:A:C	105592352	C	ADD	1536	-14.42	7.014	-28.17	-0.6728	-2.056	0.03996
3	3:105592554:C:G	105592554	G	ADD	1536	-14.42	7.014	-28.17	-0.6728	-2.056	0.03996
3	3:105593706:T:C	105593706	C	ADD	1536	-14.42	7.014	-28.17	-0.6728	-2.056	0.03996
3	3:105593793:G:T	105593793	T	ADD	1536	-14.42	7.014	-28.17	-0.6728	-2.056	0.03996
4	4:61016884:C:T	61016884	T	ADD	1536	-10.42	5.068	-20.35	-0.4862	-2.056	0.03996
8	8:5317617:A:G	5317617	G	ADD	1536	-11.14	5.418	-21.76	-0.5197	-2.056	0.03996
9	9:98250674:T:C	98250674	C	ADD	1536	-15.77	7.671	-30.81	-0.7361	-2.056	0.03996
5	5:7329134:G:A	7329134	A	ADD	1536	-8.849	4.305	-17.29	-0.4126	-2.056	0.03997
5	5:7329957:G:T	7329957	T	ADD	1536	-8.849	4.305	-17.29	-0.4126	-2.056	0.03997
6	6:106211733:A:T	106211733	T	ADD	1536	14.87	7.232	0.6929	29.04	2.056	0.03997
6	6:106221063:G:A	106221063	A	ADD	1536	14.87	7.232	0.6929	29.04	2.056	0.03997
6	6:106221264:T:C	106221264	C	ADD	1536	14.87	7.232	0.6929	29.04	2.056	0.03997
6	6:106226015:C:T	106226015	T	ADD	1536	14.87	7.232	0.6929	29.04	2.056	0.03997
13	13:76941463:T:C	76941463	C	ADD	1536	10.22	4.971	0.4766	19.96	2.056	0.03997
18	18:38730791:A:G	38730791	G	ADD	1536	16.71	8.129	0.7791	32.64	2.056	0.03997
18	18:38731837:T:C	38731837	C	ADD	1536	16.71	8.129	0.7791	32.64	2.056	0.03997
18	18:38734737:C:T	38734737	T	ADD	1536	16.71	8.129	0.7791	32.64	2.056	0.03997
18	18:38735014:A:G	38735014	G	ADD	1536	16.71	8.129	0.7791	32.64	2.056	0.03997
18	18:38735059:A:G	38735059	G	ADD	1536	16.71	8.129	0.7791	32.64	2.056	0.03997
18	18:38735199:A:T	38735199	T	ADD	1536	16.71	8.129	0.7791	32.64	2.056	0.03997
3	3:77547882:G:A	77547882	A	ADD	1536	-12	5.838	-23.45	-0.559	-2.056	0.03998
5	5:29478168:C:T	29478168	T	ADD	1536	10.49	5.102	0.4886	20.49	2.056	0.03998
8	8:120471581:T:C	120471581	C	ADD	1536	-8.98	4.368	-17.54	-0.4181	-2.056	0.03998
8	8:120473631:T:G	120473631	G	ADD	1536	-8.98	4.368	-17.54	-0.4181	-2.056	0.03998
8	8:120474314:A:G	120474314	G	ADD	1536	-8.98	4.368	-17.54	-0.4181	-2.056	0.03998
8	8:120475434:T:C	120475434	C	ADD	1536	-8.98	4.368	-17.54	-0.4181	-2.056	0.03998
8	8:120477905:G:A	120477905	A	ADD	1536	-8.98	4.368	-17.54	-0.4181	-2.056	0.03998
4	4:1272617:C:T	1272617	C	ADD	1536	9.943	4.837	0.4627	19.42	2.056	0.03999
14	14:87813031:G:A	87813031	A	ADD	1536	9.067	4.411	0.4219	17.71	2.056	0.03999
14	14:87837144:T:C	87837144	C	ADD	1536	9.067	4.411	0.4219	17.71	2.056	0.03999
17	17:5403468:C:T	5403468	T	ADD	1536	10.33	5.024	0.4805	20.17	2.056	0.03999
3	3:152332673:T:C	152332673	C	ADD	1536	-12.02	5.846	-23.47	-0.5585	-2.055	0.04
11	11:68979862:G:T	68979862	T	ADD	1536	8.879	4.319	0.4129	17.34	2.056	0.04
12	12:53406580:C:T	53406580	T	ADD	1536	-12.92	6.287	-25.25	-0.6006	-2.055	0.04
2	2:16700897:C:A	16700897	C	ADD	1536	-9.108	4.431	-17.79	-0.423	-2.055	0.04001
4	4:48265658:G:A	48265658	A	ADD	1536	-8.818	4.29	-17.23	-0.4097	-2.055	0.04001
4	4:48266370:C:T	48266370	T	ADD	1536	-8.818	4.29	-17.23	-0.4097	-2.055	0.04001
4	4:48266881:C:T	48266881	T	ADD	1536	-8.818	4.29	-17.23	-0.4097	-2.055	0.04001
5	5:80238440:C:T	80238440	T	ADD	1536	9.174	4.463	0.4261	17.92	2.055	0.04001
6	6:29976789:T:C	29976789	C	ADD	1536	-10.4	5.061	-20.32	-0.483	-2.055	0.04001
7	7:21504404:C:T	21504404	T	ADD	1536	-15.38	7.483	-30.05	-0.7138	-2.055	0.04001
7	7:21504617:A:T	21504617	T	ADD	1536	-15.38	7.483	-30.05	-0.7138	-2.055	0.04001
12	12:121956433:C:G	121956433	G	ADD	1536	-10.19	4.958	-19.91	-0.4732	-2.055	0.04001
2	2:21232195:G:A	21232195	A	ADD	1536	19.47	9.472	0.9031	38.03	2.055	0.04002
2	2:21232804:G:A	21232804	A	ADD	1536	19.47	9.472	0.9031	38.03	2.055	0.04002
6	6:80107224:C:T	80107224	T	ADD	1536	14.62	7.114	0.678	28.56	2.055	0.04002
6	6:80107345:T:C	80107345	C	ADD	1536	14.62	7.114	0.678	28.56	2.055	0.04002
6	6:80107409:G:C	80107409	C	ADD	1536	14.62	7.114	0.678	28.56	2.055	0.04002
6	6:80107582:T:G	80107582	G	ADD	1536	14.62	7.114	0.678	28.56	2.055	0.04002
6	6:80107679:C:T	80107679	T	ADD	1536	14.62	7.114	0.678	28.56	2.055	0.04002
6	6:80107965:T:C	80107965	C	ADD	1536	14.62	7.114	0.678	28.56	2.055	0.04002
6	6:80108038:A:G	80108038	G	ADD	1536	14.62	7.114	0.678	28.56	2.055	0.04002
6	6:80108288:T:G	80108288	G	ADD	1536	14.62	7.114	0.678	28.56	2.055	0.04002
6	6:80108337:G:A	80108337	A	ADD	1536	14.62	7.114	0.678	28.56	2.055	0.04002
6	6:80110247:G:A	80110247	A	ADD	1536	14.62	7.114	0.678	28.56	2.055	0.04002
6	6:80111331:C:G	80111331	G	ADD	1536	14.62	7.114	0.678	28.56	2.055	0.04002
6	6:111957650:T:C	111957650	C	ADD	1536	9.114	4.434	0.4228	17.8	2.055	0.04002
6	6:168659499:G:A	168659499	A	ADD	1536	-9.168	4.461	-17.91	-0.4251	-2.055	0.04002
7	7:97888121:G:A	97888121	A	ADD	1536	9.627	4.684	0.4466	18.81	2.055	0.04002
12	12:4462161:C:T	4462161	C	ADD	1536	-8.884	4.323	-17.36	-0.4122	-2.055	0.04002
3	3:45946025:G:A	45946025	A	ADD	1536	19.1	9.296	0.8851	37.32	2.055	0.04003
7	7:21771290:T:G	21771290	G	ADD	1536	-8.585	4.177	-16.77	-0.3979	-2.055	0.04003
10	10:33885789:C:T	33885789	T	ADD	1536	14.66	7.132	0.679	28.64	2.055	0.04003
10	10:33887875:G:A	33887875	A	ADD	1536	14.66	7.132	0.679	28.64	2.055	0.04003
10	10:112176213:G:A	112176213	A	ADD	1536	-15.32	7.457	-29.94	-0.7104	-2.055	0.04003
10	10:112176250:T:C	112176250	C	ADD	1536	-15.32	7.457	-29.94	-0.7104	-2.055	0.04003
10	10:112176301:G:A	112176301	A	ADD	1536	-15.32	7.457	-29.94	-0.7104	-2.055	0.04003
12	12:101987329:T:C	101987329	C	ADD	1536	10.1	4.915	0.468	19.73	2.055	0.04003
12	12:101987588:A:G	101987588	G	ADD	1536	10.1	4.915	0.468	19.73	2.055	0.04003
13	13:22788905:G:T	22788905	T	ADD	1536	9.708	4.723	0.4499	18.97	2.055	0.04003
13	13:22788941:C:A	22788941	A	ADD	1536	9.708	4.723	0.4499	18.97	2.055	0.04003
21	21:27690049:C:T	27690049	T	ADD	1536	13.24	6.444	0.6139	25.87	2.055	0.04003
5	5:144735126:G:A	144735126	A	ADD	1536	-13.86	6.744	-27.08	-0.6418	-2.055	0.04004
6	6:85713268:C:T	85713268	T	ADD	1536	-8.875	4.319	-17.34	-0.4106	-2.055	0.04004
14	14:94095960:G:A	94095960	A	ADD	1536	9.079	4.418	0.4203	17.74	2.055	0.04004
2	2:50551568:A:G	50551568	A	ADD	1536	8.76	4.263	0.4049	17.12	2.055	0.04005
3	3:134016510:T:C	134016510	C	ADD	1536	-9.921	4.828	-19.38	-0.4585	-2.055	0.04005
4	4:15140109:C:A	15140109	C	ADD	1536	-9.012	4.385	-17.61	-0.4166	-2.055	0.04005
5	5:110444249:G:T	110444249	T	ADD	1536	8.78	4.273	0.4059	17.15	2.055	0.04005
5	5:110449346:T:C	110449346	C	ADD	1536	8.78	4.273	0.4059	17.15	2.055	0.04005
5	5:110449357:A:G	110449357	G	ADD	1536	8.78	4.273	0.4059	17.15	2.055	0.04005
8	8:15052162:C:G	15052162	G	ADD	1536	10.8	5.258	0.4996	21.11	2.055	0.04005
9	9:75758281:A:G	75758281	G	ADD	1536	-18.59	9.046	-36.32	-0.8593	-2.055	0.04005
9	9:75774574:G:T	75774574	T	ADD	1536	-18.59	9.046	-36.32	-0.8593	-2.055	0.04005
12	12:64275124:G:A	64275124	A	ADD	1536	9.202	4.478	0.4257	17.98	2.055	0.04005
14	14:99276892:T:C	99276892	C	ADD	1536	-11.18	5.442	-21.85	-0.5169	-2.055	0.04005
14	14:99277123:T:A	99277123	A	ADD	1536	-11.18	5.442	-21.85	-0.5169	-2.055	0.04005
2	2:1076113:A:C	1076113	A	ADD	1536	10.02	4.875	0.4629	19.57	2.055	0.04006
3	3:83668553:C:T	83668553	T	ADD	1536	14.87	7.237	0.687	29.05	2.055	0.04006
10	10:73088020:C:T	73088020	T	ADD	1536	9.976	4.855	0.4606	19.49	2.055	0.04006
10	10:73088222:C:G	73088222	G	ADD	1536	9.976	4.855	0.4606	19.49	2.055	0.04006
3	3:42752872:A:C	42752872	C	ADD	1536	-8.493	4.133	-16.59	-0.3919	-2.055	0.04007
3	3:42753753:T:C	42753753	C	ADD	1536	-8.493	4.133	-16.59	-0.3919	-2.055	0.04007
3	3:42753966:T:C	42753966	C	ADD	1536	-8.493	4.133	-16.59	-0.3919	-2.055	0.04007
3	3:42754353:T:C	42754353	C	ADD	1536	-8.493	4.133	-16.59	-0.3919	-2.055	0.04007
3	3:42754912:A:G	42754912	G	ADD	1536	-8.493	4.133	-16.59	-0.3919	-2.055	0.04007
3	3:42757412:A:G	42757412	G	ADD	1536	-8.493	4.133	-16.59	-0.3919	-2.055	0.04007
3	3:42760736:A:G	42760736	G	ADD	1536	-8.493	4.133	-16.59	-0.3919	-2.055	0.04007
3	3:42762488:T:A	42762488	A	ADD	1536	-8.493	4.133	-16.59	-0.3919	-2.055	0.04007
3	3:42763413:A:T	42763413	T	ADD	1536	-8.493	4.133	-16.59	-0.3919	-2.055	0.04007
3	3:42764838:C:T	42764838	T	ADD	1536	-8.493	4.133	-16.59	-0.3919	-2.055	0.04007
3	3:42767465:T:A	42767465	A	ADD	1536	-8.493	4.133	-16.59	-0.3919	-2.055	0.04007
9	9:21715557:C:A	21715557	A	ADD	1536	9.2	4.477	0.4244	17.97	2.055	0.04007
2	2:55163019:T:C	55163019	C	ADD	1536	-11.64	5.667	-22.75	-0.5365	-2.055	0.04008
2	2:86216909:A:C	86216909	C	ADD	1536	-10.53	5.124	-20.57	-0.4853	-2.055	0.04008
2	2:86227007:G:T	86227007	T	ADD	1536	-10.53	5.124	-20.57	-0.4853	-2.055	0.04008
2	2:86230921:C:T	86230921	T	ADD	1536	-10.53	5.124	-20.57	-0.4853	-2.055	0.04008
2	2:164320750:G:A	164320750	G	ADD	1536	8.779	4.273	0.4045	17.15	2.055	0.04008
6	6:92212414:C:T	92212414	T	ADD	1536	10.95	5.33	0.5046	21.4	2.055	0.04008
12	12:11383789:G:A	11383789	A	ADD	1536	16.61	8.085	0.7654	32.46	2.055	0.04008
12	12:11415128:G:C	11415128	C	ADD	1536	16.61	8.085	0.7654	32.46	2.055	0.04008
12	12:79339456:T:A	79339456	A	ADD	1536	9.472	4.61	0.4365	18.51	2.055	0.04008
12	12:79339513:G:A	79339513	A	ADD	1536	9.472	4.61	0.4365	18.51	2.055	0.04008
6	6:145364350:C:T	145364350	T	ADD	1536	-9.945	4.84	-19.43	-0.4582	-2.055	0.04009
6	6:145365770:C:A	145365770	A	ADD	1536	-9.945	4.84	-19.43	-0.4582	-2.055	0.04009
6	6:145366983:G:A	145366983	A	ADD	1536	-9.945	4.84	-19.43	-0.4582	-2.055	0.04009
8	8:107822501:C:T	107822501	T	ADD	1536	-15.07	7.333	-29.44	-0.6937	-2.055	0.04009
22	22:23283310:A:G	23283310	G	ADD	1536	-11.42	5.56	-22.32	-0.526	-2.055	0.04009
2	2:163003191:T:C	163003191	C	ADD	1536	-11.08	5.392	-21.64	-0.5098	-2.055	0.0401
2	2:231761875:T:C	231761875	C	ADD	1536	14.6	7.106	0.6718	28.53	2.055	0.0401
2	2:231761930:A:G	231761930	G	ADD	1536	14.6	7.106	0.6718	28.53	2.055	0.0401
3	3:121800487:A:C	121800487	C	ADD	1536	-9.894	4.816	-19.33	-0.4552	-2.055	0.0401
3	3:126825650:C:T	126825650	T	ADD	1536	-9.561	4.654	-18.68	-0.4398	-2.054	0.0401
3	3:126829034:G:T	126829034	T	ADD	1536	-9.561	4.654	-18.68	-0.4398	-2.054	0.0401
3	3:126832799:A:G	126832799	G	ADD	1536	-9.561	4.654	-18.68	-0.4398	-2.054	0.0401
3	3:126835032:T:A	126835032	A	ADD	1536	-9.561	4.654	-18.68	-0.4398	-2.054	0.0401
3	3:126835774:A:C	126835774	C	ADD	1536	-9.561	4.654	-18.68	-0.4398	-2.054	0.0401
3	3:126836230:C:T	126836230	T	ADD	1536	-9.561	4.654	-18.68	-0.4398	-2.054	0.0401
3	3:126837185:G:C	126837185	C	ADD	1536	-9.561	4.654	-18.68	-0.4398	-2.054	0.0401
3	3:126837525:G:A	126837525	A	ADD	1536	-9.561	4.654	-18.68	-0.4398	-2.054	0.0401
3	3:126838397:G:A	126838397	A	ADD	1536	-9.561	4.654	-18.68	-0.4398	-2.054	0.0401
4	4:15399341:G:A	15399341	A	ADD	1536	11.69	5.69	0.5375	22.84	2.054	0.0401
6	6:30435288:A:G	30435288	G	ADD	1536	-13.81	6.721	-26.98	-0.635	-2.054	0.0401
6	6:30435930:A:G	30435930	G	ADD	1536	-13.81	6.721	-26.98	-0.635	-2.054	0.0401
11	11:93074472:T:A	93074472	A	ADD	1536	18.4	8.957	0.847	35.96	2.055	0.0401
12	12:121969206:A:G	121969206	G	ADD	1536	-10.07	4.902	-19.68	-0.4633	-2.054	0.0401
18	18:59450003:G:A	59450003	A	ADD	1536	11.13	5.418	0.5123	21.75	2.055	0.0401
4	4:72385810:T:A	72385810	A	ADD	1536	-8.97	4.367	-17.53	-0.4119	-2.054	0.04012
4	4:72386276:C:A	72386276	A	ADD	1536	-8.97	4.367	-17.53	-0.4119	-2.054	0.04012
4	4:72386350:G:A	72386350	A	ADD	1536	-8.97	4.367	-17.53	-0.4119	-2.054	0.04012
4	4:72386865:A:G	72386865	G	ADD	1536	-8.97	4.367	-17.53	-0.4119	-2.054	0.04012
4	4:72387072:G:A	72387072	A	ADD	1536	-8.97	4.367	-17.53	-0.4119	-2.054	0.04012
6	6:53334297:A:G	53334297	A	ADD	1536	10.3	5.015	0.4731	20.13	2.054	0.04012
6	6:69075736:T:G	69075736	G	ADD	1536	9.232	4.494	0.4238	18.04	2.054	0.04012
8	8:60758755:A:G	60758755	G	ADD	1536	13.43	6.538	0.6164	26.25	2.054	0.04012
8	8:60759446:A:G	60759446	G	ADD	1536	13.43	6.538	0.6164	26.25	2.054	0.04012
8	8:60759617:C:T	60759617	T	ADD	1536	13.43	6.538	0.6164	26.25	2.054	0.04012
8	8:60759893:A:G	60759893	G	ADD	1536	13.43	6.538	0.6164	26.25	2.054	0.04012
8	8:60761600:T:C	60761600	C	ADD	1536	13.43	6.538	0.6164	26.25	2.054	0.04012
8	8:60763614:C:T	60763614	T	ADD	1536	13.43	6.538	0.6164	26.25	2.054	0.04012
8	8:60766318:G:C	60766318	C	ADD	1536	13.43	6.538	0.6164	26.25	2.054	0.04012
8	8:60766849:G:A	60766849	A	ADD	1536	13.43	6.538	0.6164	26.25	2.054	0.04012
8	8:60767643:G:A	60767643	A	ADD	1536	13.43	6.538	0.6164	26.25	2.054	0.04012
8	8:60768601:C:A	60768601	A	ADD	1536	13.43	6.538	0.6164	26.25	2.054	0.04012
8	8:60769000:A:T	60769000	T	ADD	1536	13.43	6.538	0.6164	26.25	2.054	0.04012
8	8:60769822:T:C	60769822	C	ADD	1536	13.43	6.538	0.6164	26.25	2.054	0.04012
8	8:60769950:T:A	60769950	A	ADD	1536	13.43	6.538	0.6164	26.25	2.054	0.04012
8	8:60771124:G:A	60771124	A	ADD	1536	13.43	6.538	0.6164	26.25	2.054	0.04012
8	8:60771534:A:G	60771534	G	ADD	1536	13.43	6.538	0.6164	26.25	2.054	0.04012
8	8:60773476:G:A	60773476	A	ADD	1536	13.43	6.538	0.6164	26.25	2.054	0.04012
8	8:60779598:G:A	60779598	A	ADD	1536	13.43	6.538	0.6164	26.25	2.054	0.04012
8	8:60786237:A:C	60786237	C	ADD	1536	13.43	6.538	0.6164	26.25	2.054	0.04012
8	8:60789130:G:A	60789130	A	ADD	1536	13.43	6.538	0.6164	26.25	2.054	0.04012
12	12:90695000:A:G	90695000	G	ADD	1536	-8.848	4.307	-17.29	-0.4063	-2.054	0.04012
11	11:62507130:T:A	62507130	A	ADD	1536	-13.14	6.396	-25.67	-0.6025	-2.054	0.04013
11	11:62519235:T:C	62519235	C	ADD	1536	-13.14	6.396	-25.67	-0.6025	-2.054	0.04013
11	11:62523707:A:T	62523707	T	ADD	1536	-13.14	6.396	-25.67	-0.6025	-2.054	0.04013
11	11:69641621:C:A	69641621	A	ADD	1536	9.197	4.477	0.4219	17.97	2.054	0.04013
11	11:69642246:A:C	69642246	C	ADD	1536	9.197	4.477	0.4219	17.97	2.054	0.04013
12	12:121970593:G:C	121970593	C	ADD	1536	-11.92	5.804	-23.3	-0.5468	-2.054	0.04013
2	2:15889025:A:G	15889025	G	ADD	1536	8.704	4.237	0.3989	17.01	2.054	0.04014
8	8:98919768:C:G	98919768	G	ADD	1536	19	9.248	0.8705	37.12	2.054	0.04014
10	10:101900750:C:T	101900750	T	ADD	1536	9.282	4.519	0.4253	18.14	2.054	0.04014
11	11:118257081:G:A	118257081	A	ADD	1536	-18.68	9.093	-36.5	-0.8557	-2.054	0.04014
11	11:118260017:C:T	118260017	T	ADD	1536	-18.68	9.093	-36.5	-0.8557	-2.054	0.04014
11	11:118263388:C:G	118263388	G	ADD	1536	-18.68	9.093	-36.5	-0.8557	-2.054	0.04014
11	11:118265734:T:G	118265734	G	ADD	1536	-18.68	9.093	-36.5	-0.8557	-2.054	0.04014
11	11:118267763:T:C	118267763	C	ADD	1536	-18.68	9.093	-36.5	-0.8557	-2.054	0.04014
11	11:118279936:T:C	118279936	C	ADD	1536	-18.68	9.093	-36.5	-0.8557	-2.054	0.04014
19	19:35244050:A:G	35244050	A	ADD	1536	8.788	4.278	0.4026	17.17	2.054	0.04014
7	7:11016520:T:C	11016520	T	ADD	1536	-8.59	4.182	-16.79	-0.3933	-2.054	0.04015
12	12:68213283:G:A	68213283	A	ADD	1536	12.22	5.95	0.5595	23.88	2.054	0.04015
16	16:64209094:A:G	64209094	G	ADD	1536	19.43	9.459	0.8896	37.97	2.054	0.04015
21	21:18046232:A:G	18046232	A	ADD	1536	10.57	5.145	0.4836	20.65	2.054	0.04015
3	3:14333256:C:T	14333256	T	ADD	1536	-12.02	5.851	-23.49	-0.5492	-2.054	0.04016
4	4:47928285:A:G	47928285	G	ADD	1536	18.44	8.98	0.8435	36.04	2.054	0.04016
7	7:32191808:G:A	32191808	G	ADD	1536	-8.65	4.212	-16.9	-0.3956	-2.054	0.04016
13	13:22766634:G:A	22766634	G	ADD	1536	-8.974	4.369	-17.54	-0.4104	-2.054	0.04016
20	20:61292625:G:A	61292625	A	ADD	1536	15.73	7.658	0.7193	30.74	2.054	0.04016
1	1:11029552:C:T	11029552	T	ADD	1536	-9.763	4.754	-19.08	-0.4458	-2.054	0.04017
1	1:233029179:G:A	233029179	A	ADD	1536	12.31	5.995	0.5624	24.06	2.054	0.04017
1	1:233029342:G:T	233029342	T	ADD	1536	12.31	5.995	0.5624	24.06	2.054	0.04017
2	2:122559305:C:T	122559305	T	ADD	1536	-11.41	5.556	-22.3	-0.5209	-2.054	0.04017
2	2:122559484:T:C	122559484	C	ADD	1536	-11.41	5.556	-22.3	-0.5209	-2.054	0.04017
2	2:122560000:G:A	122560000	A	ADD	1536	-11.41	5.556	-22.3	-0.5209	-2.054	0.04017
2	2:122560111:C:T	122560111	T	ADD	1536	-11.41	5.556	-22.3	-0.5209	-2.054	0.04017
2	2:122560121:C:T	122560121	T	ADD	1536	-11.41	5.556	-22.3	-0.5209	-2.054	0.04017
2	2:122560261:G:C	122560261	C	ADD	1536	-11.41	5.556	-22.3	-0.5209	-2.054	0.04017
2	2:122560572:C:T	122560572	T	ADD	1536	-11.41	5.556	-22.3	-0.5209	-2.054	0.04017
2	2:122560729:T:C	122560729	C	ADD	1536	-11.41	5.556	-22.3	-0.5209	-2.054	0.04017
2	2:122560778:G:A	122560778	A	ADD	1536	-11.41	5.556	-22.3	-0.5209	-2.054	0.04017
2	2:122560893:T:C	122560893	C	ADD	1536	-11.41	5.556	-22.3	-0.5209	-2.054	0.04017
2	2:122561103:C:T	122561103	T	ADD	1536	-11.41	5.556	-22.3	-0.5209	-2.054	0.04017
3	3:56920033:C:T	56920033	T	ADD	1536	17.73	8.635	0.8098	34.66	2.054	0.04017
4	4:89095434:G:A	89095434	A	ADD	1536	9.669	4.708	0.4417	18.9	2.054	0.04017
7	7:25792656:G:C	25792656	C	ADD	1536	14.05	6.842	0.6413	27.46	2.054	0.04017
7	7:25792689:A:G	25792689	G	ADD	1536	14.05	6.842	0.6413	27.46	2.054	0.04017
12	12:115358178:C:T	115358178	T	ADD	1536	-9.685	4.716	-18.93	-0.4422	-2.054	0.04017
2	2:102273961:G:A	102273961	A	ADD	1536	-19.31	9.403	-37.74	-0.8806	-2.054	0.04018
4	4:62818468:T:C	62818468	C	ADD	1536	-10.94	5.328	-21.39	-0.499	-2.054	0.04018
4	4:62821166:T:C	62821166	C	ADD	1536	-10.94	5.328	-21.39	-0.499	-2.054	0.04018
16	16:89950739:T:C	89950739	C	ADD	1536	10.4	5.066	0.4748	20.33	2.054	0.04018
21	21:37849517:G:A	37849517	A	ADD	1536	12.62	6.145	0.5755	24.66	2.054	0.04018
21	21:37849628:G:A	37849628	A	ADD	1536	12.62	6.145	0.5755	24.66	2.054	0.04018
21	21:37849769:C:T	37849769	T	ADD	1536	12.62	6.145	0.5755	24.66	2.054	0.04018
21	21:37850328:G:A	37850328	A	ADD	1536	12.62	6.145	0.5755	24.66	2.054	0.04018
21	21:37853630:C:T	37853630	T	ADD	1536	12.62	6.145	0.5755	24.66	2.054	0.04018
21	21:37853771:A:G	37853771	G	ADD	1536	12.62	6.145	0.5755	24.66	2.054	0.04018
21	21:37855332:G:A	37855332	A	ADD	1536	12.62	6.145	0.5755	24.66	2.054	0.04018
21	21:37855873:C:G	37855873	G	ADD	1536	12.62	6.145	0.5755	24.66	2.054	0.04018
21	21:37857253:G:A	37857253	A	ADD	1536	12.62	6.145	0.5755	24.66	2.054	0.04018
2	2:191690693:G:A	191690693	A	ADD	1536	18.54	9.03	0.8448	36.24	2.054	0.04019
2	2:191690738:T:A	191690738	A	ADD	1536	18.54	9.03	0.8448	36.24	2.054	0.04019
4	4:134015528:C:G	134015528	G	ADD	1536	-11.56	5.629	-22.59	-0.5266	-2.054	0.04019
4	4:134019650:G:A	134019650	A	ADD	1536	-11.56	5.629	-22.59	-0.5266	-2.054	0.04019
4	4:134020771:G:A	134020771	A	ADD	1536	-11.56	5.629	-22.59	-0.5266	-2.054	0.04019
4	4:134020978:C:T	134020978	T	ADD	1536	-11.56	5.629	-22.59	-0.5266	-2.054	0.04019
4	4:134021404:A:G	134021404	G	ADD	1536	-11.56	5.629	-22.59	-0.5266	-2.054	0.04019
4	4:134021523:G:T	134021523	T	ADD	1536	-11.56	5.629	-22.59	-0.5266	-2.054	0.04019
4	4:134021611:C:A	134021611	A	ADD	1536	-11.56	5.629	-22.59	-0.5266	-2.054	0.04019
4	4:134021785:C:T	134021785	T	ADD	1536	-11.56	5.629	-22.59	-0.5266	-2.054	0.04019
4	4:134022401:A:T	134022401	T	ADD	1536	-11.56	5.629	-22.59	-0.5266	-2.054	0.04019
4	4:134023757:T:A	134023757	A	ADD	1536	-11.56	5.629	-22.59	-0.5266	-2.054	0.04019
4	4:134026923:T:A	134026923	A	ADD	1536	-11.56	5.629	-22.59	-0.5266	-2.054	0.04019
4	4:134029493:G:T	134029493	T	ADD	1536	-11.56	5.629	-22.59	-0.5266	-2.054	0.04019
4	4:134029714:T:C	134029714	C	ADD	1536	-11.56	5.629	-22.59	-0.5266	-2.054	0.04019
4	4:134030217:G:A	134030217	A	ADD	1536	-11.56	5.629	-22.59	-0.5266	-2.054	0.04019
4	4:134030785:C:T	134030785	T	ADD	1536	-11.56	5.629	-22.59	-0.5266	-2.054	0.04019
4	4:134032321:C:T	134032321	T	ADD	1536	-11.56	5.629	-22.59	-0.5266	-2.054	0.04019
4	4:134032540:G:A	134032540	A	ADD	1536	-11.56	5.629	-22.59	-0.5266	-2.054	0.04019
4	4:134033120:T:C	134033120	C	ADD	1536	-11.56	5.629	-22.59	-0.5266	-2.054	0.04019
4	4:134037278:T:C	134037278	C	ADD	1536	-11.56	5.629	-22.59	-0.5266	-2.054	0.04019
4	4:134038161:C:G	134038161	G	ADD	1536	-11.56	5.629	-22.59	-0.5266	-2.054	0.04019
4	4:134040683:T:C	134040683	C	ADD	1536	-11.56	5.629	-22.59	-0.5266	-2.054	0.04019
4	4:134040809:C:T	134040809	T	ADD	1536	-11.56	5.629	-22.59	-0.5266	-2.054	0.04019
4	4:134041727:A:T	134041727	T	ADD	1536	-11.56	5.629	-22.59	-0.5266	-2.054	0.04019
4	4:134042099:A:T	134042099	T	ADD	1536	-11.56	5.629	-22.59	-0.5266	-2.054	0.04019
4	4:134042266:A:C	134042266	C	ADD	1536	-11.56	5.629	-22.59	-0.5266	-2.054	0.04019
4	4:134042600:T:C	134042600	C	ADD	1536	-11.56	5.629	-22.59	-0.5266	-2.054	0.04019
4	4:134042676:A:C	134042676	C	ADD	1536	-11.56	5.629	-22.59	-0.5266	-2.054	0.04019
4	4:134042730:G:A	134042730	A	ADD	1536	-11.56	5.629	-22.59	-0.5266	-2.054	0.04019
4	4:134043455:G:A	134043455	A	ADD	1536	-11.56	5.629	-22.59	-0.5266	-2.054	0.04019
4	4:134044101:G:T	134044101	T	ADD	1536	-11.56	5.629	-22.59	-0.5266	-2.054	0.04019
4	4:134044979:T:C	134044979	C	ADD	1536	-11.56	5.629	-22.59	-0.5266	-2.054	0.04019
4	4:134045038:C:T	134045038	T	ADD	1536	-11.56	5.629	-22.59	-0.5266	-2.054	0.04019
4	4:134045088:T:A	134045088	A	ADD	1536	-11.56	5.629	-22.59	-0.5266	-2.054	0.04019
4	4:134045173:G:T	134045173	T	ADD	1536	-11.56	5.629	-22.59	-0.5266	-2.054	0.04019
4	4:134045348:A:T	134045348	T	ADD	1536	-11.56	5.629	-22.59	-0.5266	-2.054	0.04019
4	4:134045769:C:T	134045769	T	ADD	1536	-11.56	5.629	-22.59	-0.5266	-2.054	0.04019
4	4:134046237:T:C	134046237	C	ADD	1536	-11.56	5.629	-22.59	-0.5266	-2.054	0.04019
4	4:134046363:C:T	134046363	T	ADD	1536	-11.56	5.629	-22.59	-0.5266	-2.054	0.04019
4	4:134046672:T:G	134046672	G	ADD	1536	-11.56	5.629	-22.59	-0.5266	-2.054	0.04019
4	4:134046776:G:A	134046776	A	ADD	1536	-11.56	5.629	-22.59	-0.5266	-2.054	0.04019
4	4:134047237:C:T	134047237	T	ADD	1536	-11.56	5.629	-22.59	-0.5266	-2.054	0.04019
4	4:134047340:A:G	134047340	G	ADD	1536	-11.56	5.629	-22.59	-0.5266	-2.054	0.04019
4	4:134047492:A:C	134047492	C	ADD	1536	-11.56	5.629	-22.59	-0.5266	-2.054	0.04019
4	4:134047789:A:C	134047789	C	ADD	1536	-11.56	5.629	-22.59	-0.5266	-2.054	0.04019
4	4:134047790:A:G	134047790	G	ADD	1536	-11.56	5.629	-22.59	-0.5266	-2.054	0.04019
4	4:134047851:C:G	134047851	G	ADD	1536	-11.56	5.629	-22.59	-0.5266	-2.054	0.04019
4	4:134047876:C:T	134047876	T	ADD	1536	-11.56	5.629	-22.59	-0.5266	-2.054	0.04019
4	4:134047956:C:T	134047956	T	ADD	1536	-11.56	5.629	-22.59	-0.5266	-2.054	0.04019
4	4:134048173:G:C	134048173	C	ADD	1536	-11.56	5.629	-22.59	-0.5266	-2.054	0.04019
4	4:134049315:C:G	134049315	G	ADD	1536	-11.56	5.629	-22.59	-0.5266	-2.054	0.04019
4	4:134049329:C:A	134049329	A	ADD	1536	-11.56	5.629	-22.59	-0.5266	-2.054	0.04019
4	4:134049353:T:C	134049353	C	ADD	1536	-11.56	5.629	-22.59	-0.5266	-2.054	0.04019
4	4:134049653:T:A	134049653	A	ADD	1536	-11.56	5.629	-22.59	-0.5266	-2.054	0.04019
4	4:134050360:T:A	134050360	A	ADD	1536	-11.56	5.629	-22.59	-0.5266	-2.054	0.04019
4	4:134051161:T:C	134051161	C	ADD	1536	-11.56	5.629	-22.59	-0.5266	-2.054	0.04019
4	4:134051199:G:T	134051199	T	ADD	1536	-11.56	5.629	-22.59	-0.5266	-2.054	0.04019
4	4:134051313:A:G	134051313	G	ADD	1536	-11.56	5.629	-22.59	-0.5266	-2.054	0.04019
4	4:134051511:T:C	134051511	C	ADD	1536	-11.56	5.629	-22.59	-0.5266	-2.054	0.04019
4	4:134051572:C:T	134051572	T	ADD	1536	-11.56	5.629	-22.59	-0.5266	-2.054	0.04019
4	4:134051597:A:C	134051597	C	ADD	1536	-11.56	5.629	-22.59	-0.5266	-2.054	0.04019
4	4:134051945:G:A	134051945	A	ADD	1536	-11.56	5.629	-22.59	-0.5266	-2.054	0.04019
4	4:134051961:A:C	134051961	C	ADD	1536	-11.56	5.629	-22.59	-0.5266	-2.054	0.04019
4	4:134052041:G:A	134052041	A	ADD	1536	-11.56	5.629	-22.59	-0.5266	-2.054	0.04019
4	4:134052110:G:A	134052110	A	ADD	1536	-11.56	5.629	-22.59	-0.5266	-2.054	0.04019
4	4:134052860:A:G	134052860	G	ADD	1536	-11.56	5.629	-22.59	-0.5266	-2.054	0.04019
4	4:134053763:T:C	134053763	C	ADD	1536	-11.56	5.629	-22.59	-0.5266	-2.054	0.04019
4	4:134057632:C:T	134057632	T	ADD	1536	-11.56	5.629	-22.59	-0.5266	-2.054	0.04019
9	9:18980759:A:G	18980759	A	ADD	1536	-8.455	4.118	-16.53	-0.3853	-2.054	0.04019
2	2:213214465:C:T	213214465	T	ADD	1536	15.46	7.528	0.7039	30.21	2.053	0.0402
2	2:213221111:T:G	213221111	G	ADD	1536	15.46	7.528	0.7039	30.21	2.053	0.0402
8	8:66008068:G:A	66008068	A	ADD	1536	-8.75	4.261	-17.1	-0.3984	-2.053	0.0402
10	10:88095415:G:C	88095415	C	ADD	1536	-8.541	4.159	-16.69	-0.3889	-2.053	0.0402
11	11:10250805:A:T	10250805	T	ADD	1536	10.09	4.914	0.4593	19.72	2.053	0.0402
22	22:28098790:G:T	28098790	G	ADD	1536	10.38	5.054	0.4725	20.28	2.053	0.0402
1	1:162649685:G:T	162649685	T	ADD	1536	13.7	6.674	0.6232	26.79	2.053	0.04021
1	1:162651528:C:T	162651528	T	ADD	1536	13.7	6.674	0.6232	26.79	2.053	0.04021
2	2:106063280:G:A	106063280	A	ADD	1536	-9.124	4.443	-17.83	-0.4151	-2.053	0.04021
8	8:18652911:C:G	18652911	G	ADD	1536	12.5	6.09	0.5688	24.44	2.053	0.04021
11	11:12352115:G:C	12352115	C	ADD	1536	15.07	7.339	0.6854	29.45	2.053	0.04021
22	22:17645299:A:T	17645299	T	ADD	1536	12.48	6.076	0.5672	24.38	2.053	0.04021
2	2:213195878:G:A	213195878	A	ADD	1536	19.48	9.487	0.8845	38.07	2.053	0.04022
2	2:240205800:T:C	240205800	C	ADD	1536	14.71	7.163	0.668	28.74	2.053	0.04022
2	2:240205926:C:T	240205926	T	ADD	1536	14.71	7.163	0.668	28.74	2.053	0.04022
2	2:240209163:C:G	240209163	G	ADD	1536	14.71	7.163	0.668	28.74	2.053	0.04022
6	6:81658399:C:G	81658399	G	ADD	1536	-9.872	4.808	-19.29	-0.4487	-2.053	0.04022
8	8:140927214:A:C	140927214	C	ADD	1536	-17.35	8.453	-33.92	-0.788	-2.053	0.04022
8	8:140927757:C:T	140927757	T	ADD	1536	-17.35	8.453	-33.92	-0.788	-2.053	0.04022
8	8:140927845:C:T	140927845	T	ADD	1536	-17.35	8.453	-33.92	-0.788	-2.053	0.04022
8	8:140928138:T:A	140928138	A	ADD	1536	-17.35	8.453	-33.92	-0.788	-2.053	0.04022
8	8:140928177:C:T	140928177	T	ADD	1536	-17.35	8.453	-33.92	-0.788	-2.053	0.04022
10	10:6304760:G:A	6304760	A	ADD	1536	-14.94	7.277	-29.2	-0.6786	-2.053	0.04022
11	11:6083947:C:A	6083947	A	ADD	1536	-11.4	5.554	-22.29	-0.5178	-2.053	0.04022
16	16:5776269:C:T	5776269	T	ADD	1536	12.26	5.973	0.5574	23.97	2.053	0.04022
17	17:4458790:G:A	4458790	A	ADD	1536	-9.748	4.747	-19.05	-0.4429	-2.053	0.04022
17	17:76864175:A:G	76864175	A	ADD	1536	8.788	4.28	0.3991	17.18	2.053	0.04022
7	7:134485644:G:A	134485644	A	ADD	1536	-9.94	4.842	-19.43	-0.4512	-2.053	0.04023
10	10:101903079:A:G	101903079	G	ADD	1536	9.266	4.513	0.4206	18.11	2.053	0.04023
13	13:67286937:C:A	67286937	C	ADD	1536	-8.729	4.251	-17.06	-0.396	-2.053	0.04023
13	13:67290628:G:A	67290628	G	ADD	1536	-8.729	4.251	-17.06	-0.396	-2.053	0.04023
13	13:67292939:G:A	67292939	G	ADD	1536	-8.729	4.251	-17.06	-0.396	-2.053	0.04023
15	15:54811851:G:A	54811851	A	ADD	1536	10.35	5.042	0.4699	20.24	2.053	0.04023
4	4:134059429:G:C	134059429	C	ADD	1536	-11.61	5.655	-22.69	-0.5265	-2.053	0.04024
4	4:134060525:G:A	134060525	A	ADD	1536	-11.61	5.655	-22.69	-0.5265	-2.053	0.04024
4	4:134065224:T:G	134065224	G	ADD	1536	-11.61	5.655	-22.69	-0.5265	-2.053	0.04024
4	4:134066236:A:G	134066236	G	ADD	1536	-11.61	5.655	-22.69	-0.5265	-2.053	0.04024
4	4:134066706:C:T	134066706	T	ADD	1536	-11.61	5.655	-22.69	-0.5265	-2.053	0.04024
4	4:134066898:A:T	134066898	T	ADD	1536	-11.61	5.655	-22.69	-0.5265	-2.053	0.04024
5	5:170050287:G:C	170050287	C	ADD	1536	18.65	9.084	0.8454	36.45	2.053	0.04024
5	5:170051787:G:A	170051787	A	ADD	1536	18.65	9.084	0.8454	36.45	2.053	0.04024
8	8:133661162:G:A	133661162	A	ADD	1536	-9.136	4.45	-17.86	-0.4139	-2.053	0.04024
18	18:47412486:T:C	47412486	T	ADD	1536	-8.66	4.218	-16.93	-0.3925	-2.053	0.04024
3	3:21036823:T:G	21036823	G	ADD	1536	8.716	4.246	0.3946	17.04	2.053	0.04025
5	5:18565245:T:A	18565245	A	ADD	1536	8.621	4.199	0.3903	16.85	2.053	0.04025
8	8:76918664:A:G	76918664	G	ADD	1536	18.6	9.06	0.8422	36.36	2.053	0.04025
9	9:20308707:G:A	20308707	A	ADD	1536	9.306	4.533	0.4213	18.19	2.053	0.04025
20	20:42533221:A:G	42533221	G	ADD	1536	-8.688	4.232	-16.98	-0.3934	-2.053	0.04025
20	20:42533424:T:A	42533424	A	ADD	1536	-8.688	4.232	-16.98	-0.3934	-2.053	0.04025
20	20:42533439:T:G	42533439	G	ADD	1536	-8.688	4.232	-16.98	-0.3934	-2.053	0.04025
1	1:98859508:G:A	98859508	A	ADD	1536	-17.61	8.577	-34.42	-0.7961	-2.053	0.04026
6	6:164107021:A:G	164107021	G	ADD	1536	-17.91	8.722	-35	-0.8099	-2.053	0.04026
12	12:97851233:T:G	97851233	G	ADD	1536	8.969	4.369	0.4056	17.53	2.053	0.04026
16	16:85250596:T:G	85250596	G	ADD	1536	9.154	4.459	0.4141	17.89	2.053	0.04026
9	9:21062250:T:C	21062250	C	ADD	1536	10.07	4.904	0.4547	19.68	2.053	0.04027
9	9:21064395:A:G	21064395	G	ADD	1536	10.07	4.904	0.4547	19.68	2.053	0.04027
9	9:21067276:T:A	21067276	A	ADD	1536	10.07	4.904	0.4547	19.68	2.053	0.04027
5	5:164958912:C:T	164958912	C	ADD	1536	8.715	4.246	0.3934	17.04	2.053	0.04028
12	12:9475222:T:C	9475222	C	ADD	1536	-8.804	4.289	-17.21	-0.3974	-2.053	0.04028
12	12:66836134:C:A	66836134	A	ADD	1536	8.688	4.233	0.3923	16.98	2.053	0.04028
13	13:72540193:T:C	72540193	C	ADD	1536	19.2	9.356	0.8666	37.54	2.053	0.04028
13	13:72540261:C:A	72540261	A	ADD	1536	19.2	9.356	0.8666	37.54	2.053	0.04028
13	13:72542275:A:C	72542275	C	ADD	1536	19.2	9.356	0.8666	37.54	2.053	0.04028
13	13:72542464:C:T	72542464	T	ADD	1536	19.2	9.356	0.8666	37.54	2.053	0.04028
13	13:72542711:C:T	72542711	T	ADD	1536	19.2	9.356	0.8666	37.54	2.053	0.04028
13	13:72542724:A:G	72542724	G	ADD	1536	19.2	9.356	0.8666	37.54	2.053	0.04028
13	13:72542735:A:T	72542735	T	ADD	1536	19.2	9.356	0.8666	37.54	2.053	0.04028
13	13:72542751:A:G	72542751	G	ADD	1536	19.2	9.356	0.8666	37.54	2.053	0.04028
15	15:29442525:C:A	29442525	A	ADD	1536	11.49	5.597	0.5184	22.46	2.053	0.04028
5	5:73085666:G:A	73085666	A	ADD	1536	10.89	5.305	0.4908	21.29	2.052	0.04029
6	6:31114855:A:C	31114855	C	ADD	1536	-30.07	14.65	-58.78	-1.356	-2.053	0.04029
3	3:21071487:T:G	21071487	G	ADD	1536	9.094	4.431	0.4096	17.78	2.052	0.0403
6	6:22637458:A:T	22637458	A	ADD	1536	-8.868	4.321	-17.34	-0.3996	-2.052	0.0403
16	16:66295179:G:A	66295179	A	ADD	1536	-8.639	4.209	-16.89	-0.3891	-2.052	0.0403
3	3:21890853:T:C	21890853	C	ADD	1536	10.87	5.295	0.4892	21.25	2.052	0.04031
4	4:154378200:T:C	154378200	C	ADD	1536	-9.361	4.561	-18.3	-0.4213	-2.052	0.04031
5	5:110443228:C:T	110443228	T	ADD	1536	8.774	4.275	0.3948	17.15	2.052	0.04031
5	5:110443281:A:G	110443281	G	ADD	1536	8.774	4.275	0.3948	17.15	2.052	0.04031
11	11:10226268:A:G	10226268	G	ADD	1536	10.09	4.918	0.4543	19.73	2.052	0.04031
13	13:53550344:C:T	53550344	T	ADD	1536	-12.85	6.262	-25.13	-0.5785	-2.052	0.04031
6	6:168180946:A:C	168180946	C	ADD	1536	8.586	4.184	0.386	16.79	2.052	0.04032
8	8:112488761:A:G	112488761	G	ADD	1536	-9.926	4.837	-19.41	-0.4461	-2.052	0.04032
8	8:134860162:G:A	134860162	A	ADD	1536	17.36	8.46	0.7807	33.94	2.052	0.04032
8	8:134862909:G:A	134862909	A	ADD	1536	17.36	8.46	0.7807	33.94	2.052	0.04032
8	8:134863135:C:T	134863135	T	ADD	1536	17.36	8.46	0.7807	33.94	2.052	0.04032
8	8:134864329:C:T	134864329	T	ADD	1536	17.36	8.46	0.7807	33.94	2.052	0.04032
9	9:135590998:A:C	135590998	C	ADD	1536	-9.358	4.56	-18.29	-0.4205	-2.052	0.04032
10	10:28564841:T:C	28564841	C	ADD	1536	13.24	6.453	0.595	25.89	2.052	0.04032
12	12:520947:A:C	520947	C	ADD	1536	-9.579	4.668	-18.73	-0.4308	-2.052	0.04032
1	1:242239922:C:T	242239922	T	ADD	1536	-13.26	6.461	-25.92	-0.5953	-2.052	0.04033
1	1:242241998:G:C	242241998	C	ADD	1536	-13.26	6.461	-25.92	-0.5953	-2.052	0.04033
2	2:135021377:A:T	135021377	T	ADD	1536	8.874	4.325	0.3985	17.35	2.052	0.04033
2	2:135022328:A:T	135022328	T	ADD	1536	8.874	4.325	0.3985	17.35	2.052	0.04033
2	2:135022366:A:G	135022366	G	ADD	1536	8.874	4.325	0.3985	17.35	2.052	0.04033
2	2:135022906:A:G	135022906	G	ADD	1536	8.874	4.325	0.3985	17.35	2.052	0.04033
2	2:135023335:C:T	135023335	T	ADD	1536	8.874	4.325	0.3985	17.35	2.052	0.04033
8	8:87103592:C:A	87103592	C	ADD	1536	-8.684	4.232	-16.98	-0.3898	-2.052	0.04033
1	1:85371391:G:A	85371391	G	ADD	1536	-12.47	6.075	-24.37	-0.5588	-2.052	0.04034
2	2:43145133:G:A	43145133	A	ADD	1536	-9.018	4.395	-17.63	-0.4045	-2.052	0.04034
5	5:90159695:T:A	90159695	A	ADD	1536	-13.12	6.393	-25.65	-0.5886	-2.052	0.04034
8	8:55453219:C:T	55453219	T	ADD	1536	-11.82	5.761	-23.11	-0.5301	-2.052	0.04034
9	9:90503451:G:A	90503451	A	ADD	1536	-9.22	4.493	-18.03	-0.4136	-2.052	0.04034
10	10:28651538:G:A	28651538	A	ADD	1536	-8.915	4.345	-17.43	-0.4001	-2.052	0.04034
12	12:58750305:A:G	58750305	G	ADD	1536	10.16	4.953	0.4559	19.87	2.052	0.04034
13	13:80277386:C:T	80277386	T	ADD	1536	-14.5	7.068	-28.36	-0.6508	-2.052	0.04034
2	2:19682971:C:A	19682971	A	ADD	1536	8.712	4.246	0.3904	17.03	2.052	0.04035
3	3:1576714:A:G	1576714	G	ADD	1536	-11.36	5.535	-22.2	-0.5088	-2.052	0.04035
4	4:165292451:C:G	165292451	G	ADD	1536	-9.285	4.525	-18.15	-0.4162	-2.052	0.04035
4	4:165293328:T:A	165293328	A	ADD	1536	-9.285	4.525	-18.15	-0.4162	-2.052	0.04035
5	5:73280653:A:G	73280653	G	ADD	1536	8.997	4.385	0.4031	17.59	2.052	0.04035
5	5:73280705:C:T	73280705	T	ADD	1536	8.997	4.385	0.4031	17.59	2.052	0.04035
5	5:73281184:T:C	73281184	C	ADD	1536	8.997	4.385	0.4031	17.59	2.052	0.04035
5	5:73284411:A:G	73284411	G	ADD	1536	8.997	4.385	0.4031	17.59	2.052	0.04035
5	5:73287495:G:A	73287495	A	ADD	1536	8.997	4.385	0.4031	17.59	2.052	0.04035
5	5:179720285:C:T	179720285	T	ADD	1536	14.46	7.049	0.6479	28.28	2.052	0.04035
6	6:142981900:C:T	142981900	T	ADD	1536	10.42	5.079	0.4671	20.38	2.052	0.04035
6	6:142982186:T:C	142982186	C	ADD	1536	10.42	5.079	0.4671	20.38	2.052	0.04035
6	6:142985541:G:T	142985541	T	ADD	1536	10.42	5.079	0.4671	20.38	2.052	0.04035
12	12:726153:C:T	726153	T	ADD	1536	15.24	7.428	0.6832	29.8	2.052	0.04035
12	12:728157:A:G	728157	G	ADD	1536	15.24	7.428	0.6832	29.8	2.052	0.04035
12	12:728735:G:A	728735	A	ADD	1536	15.24	7.428	0.6832	29.8	2.052	0.04035
2	2:73712682:T:G	73712682	T	ADD	1536	-10.24	4.991	-20.02	-0.4585	-2.052	0.04036
2	2:73712951:G:A	73712951	G	ADD	1536	-10.24	4.991	-20.02	-0.4585	-2.052	0.04036
2	2:73714648:A:G	73714648	A	ADD	1536	-10.24	4.991	-20.02	-0.4585	-2.052	0.04036
2	2:73714933:T:C	73714933	T	ADD	1536	-10.24	4.991	-20.02	-0.4585	-2.052	0.04036
2	2:73715116:A:G	73715116	G	ADD	1536	-10.24	4.991	-20.02	-0.4585	-2.052	0.04036
2	2:73715299:G:A	73715299	A	ADD	1536	-10.24	4.991	-20.02	-0.4585	-2.052	0.04036
2	2:73715473:C:T	73715473	T	ADD	1536	-10.24	4.991	-20.02	-0.4585	-2.052	0.04036
2	2:73716810:G:A	73716810	A	ADD	1536	-10.24	4.991	-20.02	-0.4585	-2.052	0.04036
2	2:73717103:G:C	73717103	C	ADD	1536	-10.24	4.991	-20.02	-0.4585	-2.052	0.04036
2	2:73730260:A:T	73730260	T	ADD	1536	-10.24	4.991	-20.02	-0.4585	-2.052	0.04036
2	2:73736957:C:G	73736957	G	ADD	1536	-10.24	4.991	-20.02	-0.4585	-2.052	0.04036
3	3:158336375:T:G	158336375	G	ADD	1536	14.75	7.187	0.6601	28.83	2.052	0.04036
4	4:102736456:C:T	102736456	T	ADD	1536	-9.333	4.549	-18.25	-0.4179	-2.052	0.04036
6	6:29970338:A:G	29970338	G	ADD	1536	15.96	7.778	0.7143	31.2	2.052	0.04036
6	6:29970928:G:A	29970928	A	ADD	1536	15.96	7.778	0.7143	31.2	2.052	0.04036
6	6:29971034:T:G	29971034	G	ADD	1536	15.96	7.778	0.7143	31.2	2.052	0.04036
6	6:29971077:C:G	29971077	G	ADD	1536	15.96	7.778	0.7143	31.2	2.052	0.04036
6	6:29971291:T:C	29971291	C	ADD	1536	15.96	7.778	0.7143	31.2	2.052	0.04036
6	6:29971973:T:C	29971973	C	ADD	1536	15.96	7.778	0.7143	31.2	2.052	0.04036
6	6:29972392:T:A	29972392	A	ADD	1536	15.96	7.778	0.7143	31.2	2.052	0.04036
6	6:29972774:G:C	29972774	C	ADD	1536	15.96	7.778	0.7143	31.2	2.052	0.04036
6	6:29972970:T:C	29972970	C	ADD	1536	15.96	7.778	0.7143	31.2	2.052	0.04036
6	6:29973187:T:A	29973187	A	ADD	1536	15.96	7.778	0.7143	31.2	2.052	0.04036
8	8:26935212:C:T	26935212	T	ADD	1536	11.48	5.593	0.5135	22.44	2.052	0.04036
9	9:28587832:C:A	28587832	A	ADD	1536	-13.71	6.681	-26.8	-0.6137	-2.052	0.04036
11	11:19440493:C:T	19440493	C	ADD	1536	9.33	4.547	0.4176	18.24	2.052	0.04036
13	13:32763111:G:A	32763111	A	ADD	1536	9.323	4.544	0.4175	18.23	2.052	0.04036
1	1:14224923:G:A	14224923	A	ADD	1536	12.73	6.204	0.5692	24.89	2.052	0.04037
3	3:183619805:A:G	183619805	G	ADD	1536	12.64	6.162	0.5651	24.72	2.052	0.04037
3	3:183619823:C:T	183619823	T	ADD	1536	12.64	6.162	0.5651	24.72	2.052	0.04037
6	6:39397556:T:C	39397556	C	ADD	1536	-10.04	4.894	-19.63	-0.4488	-2.052	0.04037
16	16:81066899:C:T	81066899	T	ADD	1536	-9.588	4.673	-18.75	-0.4285	-2.052	0.04037
4	4:140574052:G:A	140574052	G	ADD	1536	8.74	4.26	0.3905	17.09	2.052	0.04038
4	4:140575078:C:T	140575078	C	ADD	1536	8.74	4.26	0.3905	17.09	2.052	0.04038
13	13:20880713:G:C	20880713	G	ADD	1536	8.738	4.259	0.3901	17.08	2.052	0.04038
13	13:20880886:A:T	20880886	A	ADD	1536	8.738	4.259	0.3901	17.08	2.052	0.04038
13	13:20880889:A:T	20880889	A	ADD	1536	8.738	4.259	0.3901	17.08	2.052	0.04038
13	13:20881255:A:G	20881255	A	ADD	1536	8.738	4.259	0.3901	17.08	2.052	0.04038
13	13:20881858:G:T	20881858	G	ADD	1536	8.738	4.259	0.3901	17.08	2.052	0.04038
13	13:20881859:A:G	20881859	A	ADD	1536	8.738	4.259	0.3901	17.08	2.052	0.04038
13	13:20883895:T:C	20883895	T	ADD	1536	8.738	4.259	0.3901	17.08	2.052	0.04038
13	13:20884063:G:A	20884063	G	ADD	1536	8.738	4.259	0.3901	17.08	2.052	0.04038
2	2:171430701:T:C	171430701	C	ADD	1536	9.034	4.404	0.4032	17.67	2.052	0.04039
3	3:139720028:A:T	139720028	T	ADD	1536	-18.84	9.182	-36.83	-0.8408	-2.052	0.04039
3	3:139724111:G:A	139724111	A	ADD	1536	-18.84	9.182	-36.83	-0.8408	-2.052	0.04039
3	3:169136565:C:G	169136565	G	ADD	1536	-9.277	4.522	-18.14	-0.4141	-2.052	0.04039
3	3:169137059:C:T	169137059	T	ADD	1536	-9.277	4.522	-18.14	-0.4141	-2.052	0.04039
3	3:169140448:A:G	169140448	G	ADD	1536	-9.277	4.522	-18.14	-0.4141	-2.052	0.04039
12	12:32075600:G:A	32075600	G	ADD	1536	8.722	4.251	0.3893	17.05	2.052	0.04039
12	12:32075611:G:A	32075611	G	ADD	1536	8.722	4.251	0.3893	17.05	2.052	0.04039
12	12:32075688:C:A	32075688	C	ADD	1536	8.722	4.251	0.3893	17.05	2.052	0.04039
12	12:32075713:G:C	32075713	G	ADD	1536	8.722	4.251	0.3893	17.05	2.052	0.04039
12	12:32075908:A:G	32075908	A	ADD	1536	8.722	4.251	0.3893	17.05	2.052	0.04039
12	12:32076095:T:A	32076095	T	ADD	1536	8.722	4.251	0.3893	17.05	2.052	0.04039
15	15:40590982:G:A	40590982	A	ADD	1536	-19.36	9.437	-37.85	-0.8634	-2.051	0.04039
15	15:40591739:T:C	40591739	C	ADD	1536	-19.36	9.437	-37.85	-0.8634	-2.051	0.04039
15	15:40591801:T:C	40591801	C	ADD	1536	-19.36	9.437	-37.85	-0.8634	-2.051	0.04039
2	2:57757289:G:A	57757289	A	ADD	1536	-10.68	5.206	-20.88	-0.4758	-2.051	0.0404
2	2:242002559:G:C	242002559	C	ADD	1536	-10.97	5.346	-21.45	-0.4889	-2.051	0.0404
4	4:82134736:C:A	82134736	A	ADD	1536	11.3	5.51	0.5036	22.1	2.051	0.0404
8	8:138379475:C:T	138379475	T	ADD	1536	-13.75	6.703	-26.89	-0.6129	-2.051	0.0404
8	8:138379666:A:G	138379666	G	ADD	1536	-13.75	6.703	-26.89	-0.6129	-2.051	0.0404
8	8:138387116:G:A	138387116	A	ADD	1536	-13.75	6.703	-26.89	-0.6129	-2.051	0.0404
8	8:138387257:C:T	138387257	T	ADD	1536	-13.75	6.703	-26.89	-0.6129	-2.051	0.0404
8	8:138391403:G:A	138391403	A	ADD	1536	-13.75	6.703	-26.89	-0.6129	-2.051	0.0404
8	8:138391481:C:A	138391481	A	ADD	1536	-13.75	6.703	-26.89	-0.6129	-2.051	0.0404
8	8:138392218:T:C	138392218	C	ADD	1536	-13.75	6.703	-26.89	-0.6129	-2.051	0.0404
12	12:130525506:A:G	130525506	G	ADD	1536	8.876	4.327	0.3957	17.36	2.051	0.0404
10	10:85715042:A:G	85715042	G	ADD	1536	-9.149	4.46	-17.89	-0.4073	-2.051	0.04041
11	11:65505448:T:C	65505448	C	ADD	1536	10.85	5.291	0.4831	21.23	2.051	0.04041
11	11:65505528:G:C	65505528	C	ADD	1536	10.85	5.291	0.4831	21.23	2.051	0.04041
11	11:65524252:C:A	65524252	A	ADD	1536	10.85	5.291	0.4831	21.23	2.051	0.04041
11	11:65531109:C:G	65531109	G	ADD	1536	10.85	5.291	0.4831	21.23	2.051	0.04041
14	14:85069214:A:G	85069214	G	ADD	1536	8.962	4.369	0.399	17.53	2.051	0.04041
17	17:14891602:A:G	14891602	G	ADD	1536	9.672	4.715	0.4308	18.91	2.051	0.04041
13	13:76195403:T:G	76195403	G	ADD	1536	-9.65	4.704	-18.87	-0.4292	-2.051	0.04042
20	20:50455216:T:G	50455216	G	ADD	1536	10.57	5.152	0.4693	20.66	2.051	0.04043
22	22:31231491:G:C	31231491	C	ADD	1536	-19.59	9.55	-38.31	-0.8702	-2.051	0.04043
2	2:119833461:C:A	119833461	A	ADD	1536	-10.23	4.987	-20	-0.4538	-2.051	0.04044
4	4:88443685:A:G	88443685	G	ADD	1536	9.964	4.858	0.4423	19.49	2.051	0.04044
4	4:129698469:T:C	129698469	C	ADD	1536	-10.55	5.142	-20.62	-0.4682	-2.051	0.04044
4	4:169596511:A:G	169596511	G	ADD	1536	-8.682	4.233	-16.98	-0.3851	-2.051	0.04044
7	7:125735050:A:C	125735050	C	ADD	1536	-9.394	4.58	-18.37	-0.4168	-2.051	0.04044
2	2:12279879:C:A	12279879	A	ADD	1536	-18.09	8.819	-35.37	-0.8019	-2.051	0.04045
6	6:151008874:C:A	151008874	A	ADD	1536	-11.04	5.383	-21.59	-0.4896	-2.051	0.04045
8	8:15464467:T:G	15464467	G	ADD	1536	-19.15	9.337	-37.45	-0.8484	-2.051	0.04045
16	16:3707747:G:A	3707747	A	ADD	1536	-8.76	4.271	-17.13	-0.3885	-2.051	0.04045
18	18:74777671:G:T	74777671	T	ADD	1536	-11.33	5.526	-22.16	-0.5025	-2.051	0.04045
2	2:201314768:G:A	201314768	A	ADD	1536	-12.53	6.11	-24.5	-0.5548	-2.051	0.04046
6	6:30040291:C:T	30040291	T	ADD	1536	-10.38	5.063	-20.31	-0.4599	-2.051	0.04046
6	6:30040603:G:A	30040603	A	ADD	1536	-10.38	5.063	-20.31	-0.4599	-2.051	0.04046
7	7:8108636:C:A	8108636	A	ADD	1536	9.748	4.754	0.4314	19.07	2.051	0.04047
12	12:132336437:G:A	132336437	A	ADD	1536	17	8.291	0.7521	33.25	2.051	0.04047
17	17:6996653:C:A	6996653	A	ADD	1536	12.78	6.231	0.5649	24.99	2.051	0.04047
20	20:45185662:C:T	45185662	T	ADD	1536	15.8	7.707	0.699	30.91	2.051	0.04047
22	22:17651688:A:C	17651688	C	ADD	1536	12.35	6.022	0.5465	24.15	2.051	0.04047
1	1:9134607:C:A	9134607	A	ADD	1536	-10.51	5.126	-20.56	-0.4643	-2.051	0.04048
3	3:51981021:C:T	51981021	T	ADD	1536	16.05	7.826	0.709	31.39	2.051	0.04048
3	3:51989546:A:G	51989546	G	ADD	1536	16.05	7.826	0.709	31.39	2.051	0.04048
3	3:51993839:G:C	51993839	C	ADD	1536	16.05	7.826	0.709	31.39	2.051	0.04048
6	6:85120252:A:C	85120252	C	ADD	1536	-9.282	4.526	-18.15	-0.4103	-2.051	0.04048
8	8:139384701:C:G	139384701	G	ADD	1536	-11.27	5.496	-22.04	-0.4978	-2.051	0.04048
20	20:49632175:T:G	49632175	G	ADD	1536	-15.16	7.392	-29.65	-0.6701	-2.051	0.04048
1	1:39450494:G:A	39450494	G	ADD	1536	-15.58	7.599	-30.47	-0.6878	-2.05	0.04049
2	2:43882931:G:A	43882931	A	ADD	1536	-10.29	5.018	-20.12	-0.4541	-2.05	0.04049
2	2:43883167:G:A	43883167	A	ADD	1536	-10.29	5.018	-20.12	-0.4541	-2.05	0.04049
2	2:43883254:T:G	43883254	G	ADD	1536	-10.29	5.018	-20.12	-0.4541	-2.05	0.04049
5	5:124322471:A:G	124322471	G	ADD	1536	10.73	5.231	0.4734	20.98	2.05	0.04049
6	6:31085340:G:A	31085340	A	ADD	1536	10.81	5.27	0.4772	21.14	2.051	0.04049
4	4:167794660:G:A	167794660	A	ADD	1536	-19.83	9.673	-38.79	-0.8741	-2.05	0.0405
5	5:41336050:G:A	41336050	A	ADD	1536	9.146	4.461	0.4033	17.89	2.05	0.0405
6	6:34487156:A:G	34487156	A	ADD	1536	-10.63	5.185	-20.79	-0.4686	-2.05	0.0405
9	9:90850065:G:A	90850065	A	ADD	1536	-12.78	6.234	-25	-0.5637	-2.05	0.0405
11	11:5554182:A:G	5554182	G	ADD	1536	-8.874	4.328	-17.36	-0.3912	-2.05	0.0405
18	18:4803911:T:G	4803911	G	ADD	1536	9.166	4.47	0.4042	17.93	2.05	0.0405
18	18:48073981:C:A	48073981	A	ADD	1536	-12.6	6.143	-24.64	-0.5555	-2.05	0.0405
2	2:135018643:A:G	135018643	G	ADD	1536	8.864	4.323	0.3905	17.34	2.05	0.04051
2	2:135018860:T:C	135018860	C	ADD	1536	8.864	4.323	0.3905	17.34	2.05	0.04051
2	2:135018965:G:C	135018965	C	ADD	1536	8.864	4.323	0.3905	17.34	2.05	0.04051
2	2:135018976:C:T	135018976	T	ADD	1536	8.864	4.323	0.3905	17.34	2.05	0.04051
2	2:135018998:T:C	135018998	C	ADD	1536	8.864	4.323	0.3905	17.34	2.05	0.04051
2	2:135019516:G:A	135019516	A	ADD	1536	8.864	4.323	0.3905	17.34	2.05	0.04051
2	2:135020007:G:A	135020007	A	ADD	1536	8.864	4.323	0.3905	17.34	2.05	0.04051
2	2:135020291:A:T	135020291	T	ADD	1536	8.864	4.323	0.3905	17.34	2.05	0.04051
4	4:137644396:C:T	137644396	T	ADD	1536	16.77	8.181	0.7383	32.81	2.05	0.04051
11	11:43296356:G:A	43296356	A	ADD	1536	-11.72	5.716	-22.92	-0.5159	-2.05	0.04051
20	20:45189994:A:G	45189994	G	ADD	1536	15.6	7.608	0.6873	30.51	2.05	0.04051
4	4:122260042:T:G	122260042	G	ADD	1536	18.24	8.897	0.8027	35.68	2.05	0.04052
6	6:32786516:C:T	32786516	T	ADD	1536	-17.14	8.358	-33.52	-0.7537	-2.05	0.04052
6	6:32787308:G:T	32787308	T	ADD	1536	-17.14	8.358	-33.52	-0.7537	-2.05	0.04052
6	6:32787310:G:A	32787310	A	ADD	1536	-17.14	8.358	-33.52	-0.7537	-2.05	0.04052
6	6:32787337:C:T	32787337	T	ADD	1536	-17.14	8.358	-33.52	-0.7537	-2.05	0.04052
4	4:57963611:G:A	57963611	G	ADD	1536	8.834	4.309	0.3884	17.28	2.05	0.04053
5	5:3225068:G:A	3225068	A	ADD	1536	-11.81	5.76	-23.1	-0.5189	-2.05	0.04053
7	7:156173632:G:A	156173632	G	ADD	1536	9.635	4.7	0.4236	18.85	2.05	0.04053
13	13:94288962:G:C	94288962	C	ADD	1536	9.016	4.398	0.3964	17.64	2.05	0.04053
13	13:111032699:G:C	111032699	C	ADD	1536	-11.34	5.53	-22.17	-0.498	-2.05	0.04053
2	2:55389938:A:G	55389938	G	ADD	1536	-8.931	4.357	-17.47	-0.3921	-2.05	0.04054
6	6:90006262:T:A	90006262	A	ADD	1536	8.728	4.258	0.3832	17.07	2.05	0.04054
13	13:110340104:A:G	110340104	G	ADD	1536	18.51	9.028	0.8125	36.2	2.05	0.04054
3	3:117490114:C:T	117490114	T	ADD	1536	9.532	4.65	0.4181	18.65	2.05	0.04055
4	4:57910980:C:T	57910980	T	ADD	1536	-9.607	4.687	-18.79	-0.4213	-2.05	0.04055
4	4:57911111:A:C	57911111	C	ADD	1536	-9.607	4.687	-18.79	-0.4213	-2.05	0.04055
5	5:132196383:A:C	132196383	C	ADD	1536	14.62	7.13	0.641	28.59	2.05	0.04055
2	2:215612505:C:G	215612505	G	ADD	1536	17.38	8.48	0.7617	34	2.05	0.04056
2	2:234586814:A:G	234586814	G	ADD	1536	-8.801	4.294	-17.22	-0.3854	-2.05	0.04056
2	2:234586974:A:T	234586974	T	ADD	1536	-8.801	4.294	-17.22	-0.3854	-2.05	0.04056
2	2:234586981:C:G	234586981	G	ADD	1536	-8.801	4.294	-17.22	-0.3854	-2.05	0.04056
2	2:234586983:T:A	234586983	A	ADD	1536	-8.801	4.294	-17.22	-0.3854	-2.05	0.04056
2	2:234587442:G:T	234587442	T	ADD	1536	-8.801	4.294	-17.22	-0.3854	-2.05	0.04056
2	2:234588045:T:C	234588045	C	ADD	1536	-8.801	4.294	-17.22	-0.3854	-2.05	0.04056
3	3:88919846:T:C	88919846	C	ADD	1536	10.35	5.048	0.4533	20.24	2.05	0.04056
20	20:19670638:G:T	19670638	T	ADD	1536	19.08	9.308	0.8354	37.32	2.05	0.04056
2	2:41865662:G:T	41865662	T	ADD	1536	14.14	6.9	0.6186	27.66	2.05	0.04057
4	4:82131162:C:T	82131162	T	ADD	1536	11.23	5.478	0.4913	21.96	2.05	0.04057
5	5:140507783:G:A	140507783	A	ADD	1536	11.07	5.399	0.4841	21.65	2.05	0.04057
7	7:30914835:G:A	30914835	A	ADD	1536	-8.648	4.219	-16.92	-0.3785	-2.05	0.04057
7	7:30915263:A:G	30915263	G	ADD	1536	-8.648	4.219	-16.92	-0.3785	-2.05	0.04057
13	13:103710242:A:G	103710242	G	ADD	1536	8.747	4.268	0.3829	17.11	2.05	0.04057
14	14:65402509:T:G	65402509	G	ADD	1536	-16.14	7.877	-31.58	-0.7067	-2.05	0.04057
14	14:65403525:T:A	65403525	A	ADD	1536	-16.14	7.877	-31.58	-0.7067	-2.05	0.04057
14	14:65403891:C:G	65403891	G	ADD	1536	-16.14	7.877	-31.58	-0.7067	-2.05	0.04057
14	14:65404059:G:A	65404059	A	ADD	1536	-16.14	7.877	-31.58	-0.7067	-2.05	0.04057
5	5:147660859:T:A	147660859	A	ADD	1536	13.76	6.715	0.6016	26.92	2.05	0.04058
5	5:147660986:C:T	147660986	T	ADD	1536	13.76	6.715	0.6016	26.92	2.05	0.04058
10	10:55951046:C:T	55951046	T	ADD	1536	-15.37	7.498	-30.06	-0.6714	-2.05	0.04058
10	10:55951509:T:C	55951509	C	ADD	1536	-15.37	7.498	-30.06	-0.6714	-2.05	0.04058
10	10:55952152:T:C	55952152	C	ADD	1536	-15.37	7.498	-30.06	-0.6714	-2.05	0.04058
10	10:55952429:A:C	55952429	C	ADD	1536	-15.37	7.498	-30.06	-0.6714	-2.05	0.04058
10	10:55952573:T:C	55952573	C	ADD	1536	-15.37	7.498	-30.06	-0.6714	-2.05	0.04058
10	10:55952671:A:G	55952671	G	ADD	1536	-15.37	7.498	-30.06	-0.6714	-2.05	0.04058
10	10:55953013:C:T	55953013	T	ADD	1536	-15.37	7.498	-30.06	-0.6714	-2.05	0.04058
10	10:55953916:A:C	55953916	C	ADD	1536	-15.37	7.498	-30.06	-0.6714	-2.05	0.04058
10	10:55954002:G:A	55954002	A	ADD	1536	-15.37	7.498	-30.06	-0.6714	-2.05	0.04058
10	10:55954776:C:G	55954776	G	ADD	1536	-15.37	7.498	-30.06	-0.6714	-2.05	0.04058
10	10:55955061:T:C	55955061	C	ADD	1536	-15.37	7.498	-30.06	-0.6714	-2.05	0.04058
10	10:55955175:T:G	55955175	G	ADD	1536	-15.37	7.498	-30.06	-0.6714	-2.05	0.04058
10	10:55955485:A:G	55955485	G	ADD	1536	-15.37	7.498	-30.06	-0.6714	-2.05	0.04058
10	10:55955610:C:T	55955610	T	ADD	1536	-15.37	7.498	-30.06	-0.6714	-2.05	0.04058
10	10:55956376:C:T	55956376	T	ADD	1536	-15.37	7.498	-30.06	-0.6714	-2.05	0.04058
13	13:71867883:A:G	71867883	G	ADD	1536	8.853	4.319	0.3869	17.32	2.05	0.04058
15	15:40067968:G:A	40067968	A	ADD	1536	10.05	4.906	0.4396	19.67	2.05	0.04058
4	4:47568964:A:G	47568964	A	ADD	1536	-8.529	4.162	-16.69	-0.3725	-2.049	0.04059
8	8:125020426:A:G	125020426	G	ADD	1536	13.72	6.694	0.599	26.84	2.049	0.04059
13	13:24514934:A:G	24514934	G	ADD	1536	-10.24	4.995	-20.03	-0.4471	-2.049	0.04059
13	13:69541797:C:A	69541797	C	ADD	1536	-8.881	4.333	-17.37	-0.3879	-2.049	0.04059
13	13:69541871:A:G	69541871	A	ADD	1536	-8.881	4.333	-17.37	-0.3879	-2.049	0.04059
13	13:69544761:G:A	69544761	G	ADD	1536	-8.881	4.333	-17.37	-0.3879	-2.049	0.04059
17	17:4839033:C:T	4839033	T	ADD	1536	-10.26	5.008	-20.08	-0.4483	-2.049	0.04059
21	21:37494320:C:G	37494320	G	ADD	1536	8.852	4.319	0.3863	17.32	2.049	0.04059
2	2:43873878:T:C	43873878	C	ADD	1536	-11.02	5.379	-21.57	-0.4808	-2.049	0.0406
2	2:43874118:T:C	43874118	C	ADD	1536	-11.02	5.379	-21.57	-0.4808	-2.049	0.0406
9	9:105593932:T:C	105593932	C	ADD	1536	-10.13	4.944	-19.82	-0.4419	-2.049	0.0406
9	9:105594420:T:C	105594420	C	ADD	1536	-10.13	4.944	-19.82	-0.4419	-2.049	0.0406
9	9:105595435:A:G	105595435	G	ADD	1536	-10.13	4.944	-19.82	-0.4419	-2.049	0.0406
9	9:105604068:A:G	105604068	G	ADD	1536	-10.13	4.944	-19.82	-0.4419	-2.049	0.0406
9	9:105607188:A:C	105607188	C	ADD	1536	-10.13	4.944	-19.82	-0.4419	-2.049	0.0406
9	9:112761159:T:C	112761159	C	ADD	1536	-10.3	5.024	-20.14	-0.4491	-2.049	0.0406
12	12:9045670:G:A	9045670	A	ADD	1536	9.115	4.448	0.3974	17.83	2.049	0.0406
2	2:59260404:A:G	59260404	A	ADD	1536	-8.547	4.171	-16.72	-0.3723	-2.049	0.04061
3	3:124123468:G:T	124123468	T	ADD	1536	15.5	7.563	0.6748	30.32	2.049	0.04061
4	4:43232462:A:C	43232462	C	ADD	1536	-9.745	4.755	-19.06	-0.4247	-2.049	0.04061
4	4:43236690:T:C	43236690	C	ADD	1536	-9.745	4.755	-19.06	-0.4247	-2.049	0.04061
4	4:43236730:T:C	43236730	C	ADD	1536	-9.745	4.755	-19.06	-0.4247	-2.049	0.04061
4	4:43237040:A:C	43237040	C	ADD	1536	-9.745	4.755	-19.06	-0.4247	-2.049	0.04061
4	4:43237238:G:A	43237238	A	ADD	1536	-9.745	4.755	-19.06	-0.4247	-2.049	0.04061
4	4:43237787:T:C	43237787	C	ADD	1536	-9.745	4.755	-19.06	-0.4247	-2.049	0.04061
4	4:43237947:T:C	43237947	C	ADD	1536	-9.745	4.755	-19.06	-0.4247	-2.049	0.04061
4	4:43238844:C:T	43238844	T	ADD	1536	-9.745	4.755	-19.06	-0.4247	-2.049	0.04061
4	4:43239620:C:T	43239620	T	ADD	1536	-9.745	4.755	-19.06	-0.4247	-2.049	0.04061
5	5:36285126:G:A	36285126	A	ADD	1536	-9.665	4.717	-18.91	-0.4209	-2.049	0.04061
6	6:106311417:A:G	106311417	G	ADD	1536	-15.92	7.77	-31.15	-0.6936	-2.049	0.04061
8	8:2626135:G:A	2626135	A	ADD	1536	13.39	6.535	0.5833	26.2	2.049	0.04061
12	12:114151812:C:G	114151812	G	ADD	1536	9.672	4.72	0.4215	18.92	2.049	0.04061
5	5:152911857:A:G	152911857	A	ADD	1536	-10.06	4.911	-19.69	-0.4379	-2.049	0.04062
6	6:29945602:G:A	29945602	A	ADD	1536	15.3	7.469	0.6656	29.94	2.049	0.04062
7	7:40664412:G:A	40664412	A	ADD	1536	16.52	8.064	0.7189	32.33	2.049	0.04062
7	7:70975226:C:G	70975226	C	ADD	1536	-8.564	4.179	-16.76	-0.3728	-2.049	0.04062
12	12:97060877:C:A	97060877	A	ADD	1536	-8.631	4.212	-16.89	-0.3756	-2.049	0.04062
12	12:97067277:G:A	97067277	A	ADD	1536	-8.631	4.212	-16.89	-0.3756	-2.049	0.04062
3	3:132580310:T:C	132580310	T	ADD	1536	-8.624	4.209	-16.87	-0.375	-2.049	0.04063
3	3:132580489:C:T	132580489	C	ADD	1536	-8.624	4.209	-16.87	-0.375	-2.049	0.04063
4	4:141833025:G:A	141833025	A	ADD	1536	10.3	5.028	0.4479	20.16	2.049	0.04063
20	20:45456652:C:G	45456652	C	ADD	1536	8.704	4.248	0.3782	17.03	2.049	0.04063
1	1:42124672:C:G	42124672	G	ADD	1536	15.73	7.679	0.6832	30.79	2.049	0.04064
1	1:42124803:C:G	42124803	G	ADD	1536	15.73	7.679	0.6832	30.79	2.049	0.04064
6	6:69076503:G:A	69076503	A	ADD	1536	9.209	4.494	0.4	18.02	2.049	0.04064
6	6:121083247:C:G	121083247	G	ADD	1536	15.29	7.461	0.6635	29.91	2.049	0.04064
6	6:121085375:G:C	121085375	C	ADD	1536	15.29	7.461	0.6635	29.91	2.049	0.04064
6	6:121087638:C:A	121087638	A	ADD	1536	15.29	7.461	0.6635	29.91	2.049	0.04064
6	6:121087752:C:T	121087752	T	ADD	1536	15.29	7.461	0.6635	29.91	2.049	0.04064
6	6:121090356:T:C	121090356	C	ADD	1536	15.29	7.461	0.6635	29.91	2.049	0.04064
6	6:121090415:C:A	121090415	A	ADD	1536	15.29	7.461	0.6635	29.91	2.049	0.04064
6	6:121091096:T:G	121091096	G	ADD	1536	15.29	7.461	0.6635	29.91	2.049	0.04064
6	6:121091185:A:T	121091185	T	ADD	1536	15.29	7.461	0.6635	29.91	2.049	0.04064
6	6:121091690:G:A	121091690	A	ADD	1536	15.29	7.461	0.6635	29.91	2.049	0.04064
6	6:121091714:G:A	121091714	A	ADD	1536	15.29	7.461	0.6635	29.91	2.049	0.04064
6	6:121091768:A:G	121091768	G	ADD	1536	15.29	7.461	0.6635	29.91	2.049	0.04064
3	3:126841784:T:C	126841784	C	ADD	1536	-9.549	4.661	-18.68	-0.4142	-2.049	0.04065
3	3:126841978:T:C	126841978	C	ADD	1536	-9.549	4.661	-18.68	-0.4142	-2.049	0.04065
4	4:15152852:T:C	15152852	T	ADD	1536	10.28	5.016	0.4458	20.11	2.049	0.04065
4	4:15153309:C:T	15153309	C	ADD	1536	10.28	5.016	0.4458	20.11	2.049	0.04065
4	4:15153393:C:T	15153393	C	ADD	1536	10.28	5.016	0.4458	20.11	2.049	0.04065
4	4:15154172:T:C	15154172	T	ADD	1536	10.28	5.016	0.4458	20.11	2.049	0.04065
4	4:15154795:A:G	15154795	A	ADD	1536	10.28	5.016	0.4458	20.11	2.049	0.04065
7	7:152965354:A:G	152965354	G	ADD	1536	-15.63	7.627	-30.58	-0.6781	-2.049	0.04065
12	12:79336929:C:T	79336929	T	ADD	1536	9.671	4.72	0.4193	18.92	2.049	0.04065
13	13:69543525:G:A	69543525	G	ADD	1536	-8.878	4.333	-17.37	-0.3852	-2.049	0.04065
13	13:69548834:G:A	69548834	G	ADD	1536	-8.878	4.333	-17.37	-0.3852	-2.049	0.04065
17	17:14892440:C:T	14892440	T	ADD	1536	9.688	4.728	0.4203	18.96	2.049	0.04065
20	20:42783545:A:G	42783545	G	ADD	1536	-9.18	4.481	-17.96	-0.3982	-2.049	0.04065
20	20:42783731:T:C	42783731	C	ADD	1536	-9.18	4.481	-17.96	-0.3982	-2.049	0.04065
20	20:42784465:C:T	42784465	T	ADD	1536	-9.18	4.481	-17.96	-0.3982	-2.049	0.04065
1	1:198137084:T:A	198137084	A	ADD	1536	10.74	5.245	0.4653	21.02	2.049	0.04066
1	1:198139136:G:T	198139136	T	ADD	1536	10.74	5.245	0.4653	21.02	2.049	0.04066
1	1:198143725:C:G	198143725	G	ADD	1536	10.74	5.245	0.4653	21.02	2.049	0.04066
1	1:198144677:C:T	198144677	T	ADD	1536	10.74	5.245	0.4653	21.02	2.049	0.04066
1	1:198145832:G:A	198145832	A	ADD	1536	10.74	5.245	0.4653	21.02	2.049	0.04066
1	1:198145922:G:A	198145922	A	ADD	1536	10.74	5.245	0.4653	21.02	2.049	0.04066
1	1:198146991:A:G	198146991	G	ADD	1536	10.74	5.245	0.4653	21.02	2.049	0.04066
1	1:198147819:G:T	198147819	T	ADD	1536	10.74	5.245	0.4653	21.02	2.049	0.04066
1	1:198148111:C:T	198148111	T	ADD	1536	10.74	5.245	0.4653	21.02	2.049	0.04066
5	5:166723557:G:A	166723557	A	ADD	1536	-8.797	4.294	-17.21	-0.3811	-2.049	0.04066
6	6:33083574:C:T	33083574	T	ADD	1536	9.503	4.638	0.4118	18.59	2.049	0.04066
1	1:159249743:G:T	159249743	G	ADD	1536	8.593	4.194	0.3719	16.81	2.049	0.04067
1	1:159249745:G:T	159249745	G	ADD	1536	8.593	4.194	0.3719	16.81	2.049	0.04067
5	5:16862840:G:A	16862840	A	ADD	1536	-10.86	5.303	-21.26	-0.4702	-2.049	0.04067
6	6:33082884:A:G	33082884	G	ADD	1536	9.515	4.645	0.4116	18.62	2.049	0.04067
6	6:33082907:C:A	33082907	A	ADD	1536	9.515	4.645	0.4116	18.62	2.049	0.04067
6	6:33082956:G:C	33082956	C	ADD	1536	9.515	4.645	0.4116	18.62	2.049	0.04067
6	6:33083036:A:T	33083036	T	ADD	1536	9.515	4.645	0.4116	18.62	2.049	0.04067
6	6:33083062:A:G	33083062	G	ADD	1536	9.515	4.645	0.4116	18.62	2.049	0.04067
6	6:33083134:G:A	33083134	A	ADD	1536	9.515	4.645	0.4116	18.62	2.049	0.04067
6	6:33083458:G:A	33083458	A	ADD	1536	9.515	4.645	0.4116	18.62	2.049	0.04067
6	6:33083490:T:C	33083490	C	ADD	1536	9.515	4.645	0.4116	18.62	2.049	0.04067
6	6:33083599:A:G	33083599	G	ADD	1536	9.515	4.645	0.4116	18.62	2.049	0.04067
6	6:33083684:A:T	33083684	T	ADD	1536	9.515	4.645	0.4116	18.62	2.049	0.04067
6	6:33083705:C:G	33083705	G	ADD	1536	9.515	4.645	0.4116	18.62	2.049	0.04067
6	6:33083750:C:T	33083750	T	ADD	1536	9.515	4.645	0.4116	18.62	2.049	0.04067
6	6:33083884:A:G	33083884	G	ADD	1536	9.515	4.645	0.4116	18.62	2.049	0.04067
7	7:95525254:G:A	95525254	A	ADD	1536	10.22	4.991	0.4427	20.01	2.049	0.04067
7	7:112633287:A:G	112633287	G	ADD	1536	14.69	7.173	0.6357	28.75	2.049	0.04067
8	8:14450136:C:T	14450136	T	ADD	1536	11.11	5.422	0.4808	21.73	2.049	0.04067
8	8:14450579:G:C	14450579	C	ADD	1536	11.11	5.422	0.4808	21.73	2.049	0.04067
12	12:63665997:A:G	63665997	G	ADD	1536	12.61	6.154	0.5452	24.67	2.049	0.04068
13	13:62213276:T:A	62213276	A	ADD	1536	-12.29	6.001	-24.06	-0.5317	-2.049	0.04068
13	13:62238862:G:A	62238862	A	ADD	1536	-12.29	6.001	-24.06	-0.5317	-2.049	0.04068
6	6:134319447:G:A	134319447	G	ADD	1536	16.72	8.163	0.7225	32.72	2.048	0.04069
8	8:27183794:T:C	27183794	C	ADD	1536	13.16	6.426	0.5684	25.76	2.048	0.04069
16	16:81066632:G:A	81066632	A	ADD	1536	-9.587	4.68	-18.76	-0.4138	-2.048	0.04069
20	20:44736796:C:G	44736796	G	ADD	1536	9.022	4.404	0.3897	17.65	2.048	0.04069
1	1:179541175:T:C	179541175	C	ADD	1536	-10.15	4.956	-19.87	-0.4379	-2.048	0.0407
3	3:153485948:G:A	153485948	A	ADD	1536	-8.925	4.357	-17.46	-0.3849	-2.048	0.0407
6	6:29832724:C:T	29832724	T	ADD	1536	-9.872	4.819	-19.32	-0.426	-2.048	0.0407
15	15:53329975:G:C	53329975	C	ADD	1536	13.98	6.824	0.6026	27.35	2.048	0.0407
4	4:16851024:A:G	16851024	A	ADD	1536	-10.5	5.124	-20.54	-0.4521	-2.048	0.04071
4	4:67316979:C:T	67316979	T	ADD	1536	9.592	4.683	0.4134	18.77	2.048	0.04071
4	4:67320024:A:G	67320024	G	ADD	1536	9.592	4.683	0.4134	18.77	2.048	0.04071
5	5:3844541:C:A	3844541	C	ADD	1536	-16.98	8.289	-33.22	-0.7312	-2.048	0.04071
10	10:99165964:A:G	99165964	G	ADD	1536	-19.31	9.43	-37.8	-0.8322	-2.048	0.04071
2	2:119840084:A:C	119840084	C	ADD	1536	-9.213	4.498	-18.03	-0.3967	-2.048	0.04072
4	4:168823765:A:G	168823765	A	ADD	1536	17.11	8.356	0.7368	33.49	2.048	0.04072
10	10:70024528:A:G	70024528	G	ADD	1536	8.913	4.352	0.3836	17.44	2.048	0.04072
6	6:30378912:A:G	30378912	A	ADD	1536	-10.25	5.004	-20.05	-0.4407	-2.048	0.04073
6	6:73149101:C:T	73149101	T	ADD	1536	-9.111	4.449	-17.83	-0.3918	-2.048	0.04073
6	6:114082458:T:C	114082458	C	ADD	1536	-9.398	4.589	-18.39	-0.4039	-2.048	0.04073
6	6:114089467:G:A	114089467	A	ADD	1536	-9.398	4.589	-18.39	-0.4039	-2.048	0.04073
15	15:78547449:C:A	78547449	A	ADD	1536	-11.03	5.384	-21.58	-0.4741	-2.048	0.04073
20	20:3196253:G:A	3196253	A	ADD	1536	8.935	4.363	0.3841	17.49	2.048	0.04073
21	21:42137513:G:A	42137513	A	ADD	1536	8.93	4.361	0.3836	17.48	2.048	0.04074
1	1:47279403:G:A	47279403	A	ADD	1536	17.64	8.613	0.7562	34.52	2.048	0.04075
1	1:78295506:G:A	78295506	A	ADD	1536	-18.68	9.121	-36.55	-0.8009	-2.048	0.04075
3	3:77801683:A:G	77801683	G	ADD	1536	-9.262	4.523	-18.13	-0.3973	-2.048	0.04075
6	6:152670989:G:A	152670989	A	ADD	1536	11.07	5.405	0.4748	21.66	2.048	0.04075
16	16:7786088:A:G	7786088	G	ADD	1536	-8.771	4.283	-17.17	-0.3761	-2.048	0.04075
18	18:35016217:G:A	35016217	G	ADD	1536	-8.696	4.247	-17.02	-0.3729	-2.048	0.04075
3	3:11018651:C:T	11018651	T	ADD	1536	-12.39	6.051	-24.25	-0.5308	-2.048	0.04076
8	8:129207365:T:A	129207365	A	ADD	1536	-9.114	4.451	-17.84	-0.3908	-2.048	0.04076
9	9:118451787:A:T	118451787	A	ADD	1536	-8.504	4.153	-16.64	-0.3643	-2.048	0.04076
11	11:128037514:G:A	128037514	A	ADD	1536	9.356	4.569	0.4007	18.31	2.048	0.04076
11	11:128037536:G:C	128037536	C	ADD	1536	9.356	4.569	0.4007	18.31	2.048	0.04076
18	18:43220846:T:G	43220846	T	ADD	1536	-10.12	4.941	-19.8	-0.4335	-2.048	0.04076
18	18:43220875:G:T	43220875	G	ADD	1536	-10.12	4.941	-19.8	-0.4335	-2.048	0.04076
18	18:43221341:T:C	43221341	T	ADD	1536	-10.12	4.941	-19.8	-0.4335	-2.048	0.04076
18	18:43222341:T:C	43222341	T	ADD	1536	-10.12	4.941	-19.8	-0.4335	-2.048	0.04076
18	18:43227289:A:G	43227289	A	ADD	1536	-10.12	4.941	-19.8	-0.4335	-2.048	0.04076
18	18:43227393:G:A	43227393	G	ADD	1536	-10.12	4.941	-19.8	-0.4335	-2.048	0.04076
18	18:43228909:C:T	43228909	C	ADD	1536	-10.12	4.941	-19.8	-0.4335	-2.048	0.04076
4	4:1277384:G:A	1277384	A	ADD	1536	9.823	4.797	0.4204	19.23	2.048	0.04077
6	6:31227095:T:C	31227095	C	ADD	1536	13.59	6.639	0.5817	26.61	2.048	0.04077
18	18:23487155:T:C	23487155	C	ADD	1536	-10.19	4.979	-19.95	-0.4363	-2.048	0.04077
21	21:33428767:A:G	33428767	A	ADD	1536	10.06	4.911	0.4307	19.68	2.048	0.04077
4	4:189433525:G:A	189433525	G	ADD	1536	8.906	4.35	0.3806	17.43	2.047	0.04078
12	12:101983273:A:T	101983273	T	ADD	1536	9.952	4.861	0.4253	19.48	2.047	0.04078
15	15:40063546:A:C	40063546	C	ADD	1536	10.03	4.898	0.4287	19.63	2.048	0.04078
15	15:40070771:A:T	40070771	T	ADD	1536	10.03	4.898	0.4287	19.63	2.048	0.04078
18	18:66127086:G:A	66127086	G	ADD	1536	-11.88	5.801	-23.25	-0.5076	-2.047	0.04078
3	3:33084861:C:T	33084861	T	ADD	1536	-16.41	8.016	-32.12	-0.7009	-2.047	0.04079
3	3:194538559:G:A	194538559	A	ADD	1536	8.662	4.23	0.3701	16.95	2.047	0.04079
4	4:15770911:G:A	15770911	A	ADD	1536	-10.06	4.914	-19.69	-0.4297	-2.047	0.04079
4	4:15771184:G:C	15771184	C	ADD	1536	-10.06	4.914	-19.69	-0.4297	-2.047	0.04079
5	5:111220316:A:G	111220316	G	ADD	1536	-18.04	8.81	-35.3	-0.7699	-2.047	0.04079
9	9:24862567:A:G	24862567	G	ADD	1536	-14.56	7.112	-28.5	-0.622	-2.047	0.04079
15	15:58633647:A:G	58633647	G	ADD	1536	8.859	4.327	0.3785	17.34	2.047	0.04079
15	15:67207563:G:A	67207563	G	ADD	1536	9.063	4.426	0.3871	17.74	2.047	0.04079
1	1:59205102:G:A	59205102	A	ADD	1536	9.456	4.619	0.4033	18.51	2.047	0.0408
4	4:76992224:C:T	76992224	T	ADD	1536	9.459	4.62	0.4034	18.51	2.047	0.0408
4	4:76997798:T:C	76997798	C	ADD	1536	9.459	4.62	0.4034	18.51	2.047	0.0408
4	4:76997801:C:T	76997801	T	ADD	1536	9.459	4.62	0.4034	18.51	2.047	0.0408
4	4:76998256:G:A	76998256	A	ADD	1536	9.459	4.62	0.4034	18.51	2.047	0.0408
4	4:76998543:G:A	76998543	A	ADD	1536	9.459	4.62	0.4034	18.51	2.047	0.0408
4	4:76998687:T:C	76998687	C	ADD	1536	9.459	4.62	0.4034	18.51	2.047	0.0408
6	6:75360621:C:T	75360621	T	ADD	1536	10.19	4.979	0.435	19.95	2.047	0.0408
9	9:78672201:A:G	78672201	G	ADD	1536	10.22	4.99	0.4356	20	2.047	0.0408
6	6:55160565:C:T	55160565	T	ADD	1536	-13.95	6.813	-27.3	-0.5942	-2.047	0.04081
1	1:117588634:A:G	117588634	G	ADD	1536	14.26	6.968	0.6072	27.92	2.047	0.04082
1	1:117590622:T:C	117590622	C	ADD	1536	14.26	6.968	0.6072	27.92	2.047	0.04082
1	1:117590842:A:G	117590842	G	ADD	1536	14.26	6.968	0.6072	27.92	2.047	0.04082
1	1:117590849:A:G	117590849	G	ADD	1536	14.26	6.968	0.6072	27.92	2.047	0.04082
1	1:117592149:T:C	117592149	C	ADD	1536	14.26	6.968	0.6072	27.92	2.047	0.04082
1	1:117592289:G:A	117592289	A	ADD	1536	14.26	6.968	0.6072	27.92	2.047	0.04082
3	3:143239115:A:G	143239115	G	ADD	1536	-8.656	4.229	-16.94	-0.3684	-2.047	0.04082
13	13:42900812:G:C	42900812	C	ADD	1536	-12.06	5.894	-23.62	-0.5133	-2.047	0.04082
13	13:42902285:T:C	42902285	C	ADD	1536	-12.06	5.894	-23.62	-0.5133	-2.047	0.04082
2	2:231292297:C:T	231292297	T	ADD	1536	-13.92	6.8	-27.25	-0.5918	-2.047	0.04083
2	2:231293983:T:C	231293983	C	ADD	1536	-13.92	6.8	-27.25	-0.5918	-2.047	0.04083
2	2:231295356:G:A	231295356	A	ADD	1536	-13.92	6.8	-27.25	-0.5918	-2.047	0.04083
2	2:231300070:G:A	231300070	A	ADD	1536	-13.92	6.8	-27.25	-0.5918	-2.047	0.04083
2	2:231314093:G:A	231314093	A	ADD	1536	-13.92	6.8	-27.25	-0.5918	-2.047	0.04083
2	2:231317171:G:A	231317171	A	ADD	1536	-13.92	6.8	-27.25	-0.5918	-2.047	0.04083
5	5:150181881:T:G	150181881	G	ADD	1536	10.89	5.319	0.463	21.31	2.047	0.04083
5	5:150183550:G:A	150183550	A	ADD	1536	10.89	5.319	0.463	21.31	2.047	0.04083
5	5:150189278:G:A	150189278	A	ADD	1536	10.89	5.319	0.463	21.31	2.047	0.04083
6	6:164175161:G:A	164175161	A	ADD	1536	-17.08	8.343	-33.43	-0.7261	-2.047	0.04083
8	8:129345694:C:A	129345694	A	ADD	1536	-19.18	9.368	-37.54	-0.8144	-2.047	0.04084
8	8:129357469:T:C	129357469	C	ADD	1536	-19.18	9.368	-37.54	-0.8144	-2.047	0.04084
13	13:60129275:C:T	60129275	T	ADD	1536	-13.23	6.465	-25.9	-0.5621	-2.047	0.04084
13	13:60129779:C:T	60129779	T	ADD	1536	-13.23	6.465	-25.9	-0.5621	-2.047	0.04084
1	1:163850027:G:A	163850027	A	ADD	1536	10.15	4.958	0.4305	19.86	2.047	0.04085
4	4:47604873:G:A	47604873	A	ADD	1536	-13.49	6.59	-26.4	-0.5722	-2.047	0.04085
5	5:41373205:A:G	41373205	A	ADD	1536	8.947	4.371	0.3797	17.51	2.047	0.04085
5	5:147791531:C:A	147791531	A	ADD	1536	9.98	4.876	0.4233	19.54	2.047	0.04085
5	5:147791682:A:T	147791682	T	ADD	1536	9.98	4.876	0.4233	19.54	2.047	0.04085
5	5:147796533:G:C	147796533	C	ADD	1536	9.98	4.876	0.4233	19.54	2.047	0.04085
6	6:14524588:G:A	14524588	A	ADD	1536	14.07	6.875	0.5969	27.55	2.047	0.04085
7	7:104488467:A:G	104488467	G	ADD	1536	-8.758	4.279	-17.14	-0.3716	-2.047	0.04085
9	9:2506896:T:C	2506896	C	ADD	1536	-16.83	8.224	-32.95	-0.7139	-2.047	0.04085
9	9:2507253:T:C	2507253	C	ADD	1536	-16.83	8.224	-32.95	-0.7139	-2.047	0.04085
9	9:2507260:C:A	2507260	A	ADD	1536	-16.83	8.224	-32.95	-0.7139	-2.047	0.04085
9	9:2507401:G:C	2507401	C	ADD	1536	-16.83	8.224	-32.95	-0.7139	-2.047	0.04085
13	13:108481791:C:T	108481791	C	ADD	1536	8.947	4.371	0.3796	17.51	2.047	0.04085
13	13:108482488:A:C	108482488	A	ADD	1536	8.947	4.371	0.3796	17.51	2.047	0.04085
19	19:41522338:A:G	41522338	A	ADD	1536	-9.175	4.482	-17.96	-0.389	-2.047	0.04085
2	2:43875289:G:A	43875289	A	ADD	1536	-11.01	5.38	-21.56	-0.4667	-2.047	0.04086
5	5:13609659:A:G	13609659	G	ADD	1536	-8.578	4.192	-16.79	-0.3631	-2.047	0.04087
6	6:23844762:G:A	23844762	A	ADD	1536	9.689	4.734	0.4099	18.97	2.047	0.04087
6	6:90006261:C:T	90006261	T	ADD	1536	8.709	4.255	0.3688	17.05	2.047	0.04087
16	16:84947307:A:G	84947307	G	ADD	1536	10.55	5.154	0.4465	20.65	2.047	0.04087
1	1:228553651:T:C	228553651	C	ADD	1536	-9.27	4.53	-18.15	-0.3918	-2.046	0.04088
4	4:41611575:A:G	41611575	A	ADD	1536	12.42	6.067	0.5251	24.31	2.047	0.04088
8	8:101863176:G:A	101863176	A	ADD	1536	-10.43	5.097	-20.42	-0.4411	-2.046	0.04088
3	3:56541253:G:A	56541253	A	ADD	1536	-8.954	4.376	-17.53	-0.3783	-2.046	0.04089
3	3:56541440:G:A	56541440	A	ADD	1536	-8.954	4.376	-17.53	-0.3783	-2.046	0.04089
3	3:56544549:C:T	56544549	T	ADD	1536	-8.954	4.376	-17.53	-0.3783	-2.046	0.04089
3	3:56546716:T:C	56546716	C	ADD	1536	-8.954	4.376	-17.53	-0.3783	-2.046	0.04089
3	3:56549022:G:A	56549022	A	ADD	1536	-8.954	4.376	-17.53	-0.3783	-2.046	0.04089
6	6:99356369:A:C	99356369	C	ADD	1536	9.879	4.828	0.4171	19.34	2.046	0.04089
6	6:99358039:T:C	99358039	C	ADD	1536	9.879	4.828	0.4171	19.34	2.046	0.04089
6	6:99362181:A:G	99362181	G	ADD	1536	9.879	4.828	0.4171	19.34	2.046	0.04089
10	10:61870669:G:A	61870669	G	ADD	1536	-8.77	4.285	-17.17	-0.3705	-2.046	0.04089
11	11:13934928:G:A	13934928	G	ADD	1536	9.585	4.684	0.4047	18.77	2.046	0.04089
18	18:47399843:C:T	47399843	T	ADD	1536	-9.718	4.749	-19.03	-0.4101	-2.046	0.0409
4	4:189264698:G:T	189264698	T	ADD	1536	-18.9	9.236	-37	-0.7963	-2.046	0.04091
7	7:157693378:A:C	157693378	A	ADD	1536	11.16	5.455	0.4702	21.85	2.046	0.04091
12	12:97064938:T:C	97064938	C	ADD	1536	-8.625	4.215	-16.89	-0.3633	-2.046	0.04091
6	6:32447953:G:A	32447953	A	ADD	1536	-11.97	5.849	-23.43	-0.5037	-2.046	0.04092
8	8:120480400:A:G	120480400	G	ADD	1536	-8.934	4.367	-17.49	-0.3759	-2.046	0.04092
3	3:52685305:C:G	52685305	G	ADD	1536	-8.688	4.247	-17.01	-0.3655	-2.046	0.04093
3	3:52687686:G:A	52687686	A	ADD	1536	-8.688	4.247	-17.01	-0.3655	-2.046	0.04093
3	3:52690638:G:A	52690638	A	ADD	1536	-8.688	4.247	-17.01	-0.3655	-2.046	0.04093
3	3:52691112:T:C	52691112	C	ADD	1536	-8.688	4.247	-17.01	-0.3655	-2.046	0.04093
3	3:52698417:T:C	52698417	C	ADD	1536	-8.688	4.247	-17.01	-0.3655	-2.046	0.04093
3	3:52703615:C:T	52703615	T	ADD	1536	-8.688	4.247	-17.01	-0.3655	-2.046	0.04093
3	3:52706724:G:T	52706724	T	ADD	1536	-8.688	4.247	-17.01	-0.3655	-2.046	0.04093
3	3:52707026:G:A	52707026	A	ADD	1536	-8.688	4.247	-17.01	-0.3655	-2.046	0.04093
3	3:52708288:G:A	52708288	A	ADD	1536	-8.688	4.247	-17.01	-0.3655	-2.046	0.04093
3	3:52708429:G:A	52708429	A	ADD	1536	-8.688	4.247	-17.01	-0.3655	-2.046	0.04093
3	3:52708737:A:G	52708737	G	ADD	1536	-8.688	4.247	-17.01	-0.3655	-2.046	0.04093
3	3:52709831:A:T	52709831	T	ADD	1536	-8.688	4.247	-17.01	-0.3655	-2.046	0.04093
3	3:52711472:A:G	52711472	G	ADD	1536	-8.688	4.247	-17.01	-0.3655	-2.046	0.04093
3	3:52721305:G:A	52721305	A	ADD	1536	-8.688	4.247	-17.01	-0.3655	-2.046	0.04093
3	3:52725961:C:A	52725961	A	ADD	1536	-8.688	4.247	-17.01	-0.3655	-2.046	0.04093
3	3:52726695:C:T	52726695	T	ADD	1536	-8.688	4.247	-17.01	-0.3655	-2.046	0.04093
4	4:82139174:A:G	82139174	G	ADD	1536	11.26	5.502	0.4732	22.04	2.046	0.04093
6	6:31239821:G:T	31239821	G	ADD	1536	10.82	5.289	0.4548	21.19	2.046	0.04093
6	6:99451721:A:C	99451721	C	ADD	1536	9.921	4.849	0.4172	19.42	2.046	0.04093
6	6:99453705:C:T	99453705	T	ADD	1536	9.921	4.849	0.4172	19.42	2.046	0.04093
6	6:99454754:G:A	99454754	A	ADD	1536	9.921	4.849	0.4172	19.42	2.046	0.04093
6	6:168182791:A:G	168182791	G	ADD	1536	8.56	4.184	0.36	16.76	2.046	0.04093
8	8:17743020:G:A	17743020	A	ADD	1536	-8.826	4.314	-17.28	-0.3712	-2.046	0.04093
9	9:109322953:A:C	109322953	C	ADD	1536	8.877	4.339	0.3734	17.38	2.046	0.04093
11	11:42924732:G:A	42924732	A	ADD	1536	-9.193	4.493	-18	-0.3863	-2.046	0.04093
11	11:42924905:G:A	42924905	A	ADD	1536	-9.193	4.493	-18	-0.3863	-2.046	0.04093
2	2:15856183:G:A	15856183	A	ADD	1536	9.733	4.757	0.4086	19.06	2.046	0.04094
4	4:45184442:G:A	45184442	G	ADD	1536	-9.43	4.609	-18.46	-0.3958	-2.046	0.04094
6	6:56003439:C:G	56003439	G	ADD	1536	16.06	7.851	0.6742	31.45	2.046	0.04094
6	6:56007097:C:T	56007097	T	ADD	1536	16.06	7.851	0.6742	31.45	2.046	0.04094
6	6:56008550:G:A	56008550	A	ADD	1536	16.06	7.851	0.6742	31.45	2.046	0.04094
6	6:56027284:G:C	56027284	C	ADD	1536	16.06	7.851	0.6742	31.45	2.046	0.04094
6	6:56027294:G:A	56027294	A	ADD	1536	16.06	7.851	0.6742	31.45	2.046	0.04094
6	6:56028234:C:T	56028234	T	ADD	1536	16.06	7.851	0.6742	31.45	2.046	0.04094
6	6:56030074:T:C	56030074	C	ADD	1536	16.06	7.851	0.6742	31.45	2.046	0.04094
6	6:56030367:A:T	56030367	T	ADD	1536	16.06	7.851	0.6742	31.45	2.046	0.04094
6	6:56031160:A:G	56031160	G	ADD	1536	16.06	7.851	0.6742	31.45	2.046	0.04094
6	6:56031405:C:T	56031405	T	ADD	1536	16.06	7.851	0.6742	31.45	2.046	0.04094
13	13:102422468:G:A	102422468	A	ADD	1536	15.2	7.429	0.6384	29.76	2.046	0.04094
20	20:53514380:G:A	53514380	A	ADD	1536	8.38	4.096	0.3519	16.41	2.046	0.04094
3	3:136762339:G:A	136762339	A	ADD	1536	9.457	4.623	0.3968	18.52	2.046	0.04095
4	4:48267674:G:T	48267674	T	ADD	1536	-8.784	4.294	-17.2	-0.3685	-2.046	0.04095
4	4:48270152:G:C	48270152	C	ADD	1536	-8.784	4.294	-17.2	-0.3685	-2.046	0.04095
4	4:48271963:C:G	48271963	G	ADD	1536	-8.784	4.294	-17.2	-0.3685	-2.046	0.04095
7	7:52030322:A:T	52030322	T	ADD	1536	-9.299	4.546	-18.21	-0.3903	-2.046	0.04095
7	7:153970767:A:G	153970767	G	ADD	1536	8.617	4.212	0.3613	16.87	2.046	0.04095
9	9:2609251:A:G	2609251	G	ADD	1536	17.3	8.458	0.7254	33.88	2.046	0.04095
11	11:68840399:G:A	68840399	A	ADD	1536	15.52	7.588	0.6514	30.39	2.046	0.04095
13	13:105958189:C:G	105958189	G	ADD	1536	9.42	4.605	0.3952	18.45	2.046	0.04095
13	13:105959277:C:T	105959277	T	ADD	1536	9.42	4.605	0.3952	18.45	2.046	0.04095
13	13:105959741:C:A	105959741	A	ADD	1536	9.42	4.605	0.3952	18.45	2.046	0.04095
13	13:105963150:C:T	105963150	T	ADD	1536	9.42	4.605	0.3952	18.45	2.046	0.04095
4	4:66624969:A:G	66624969	G	ADD	1536	-14.63	7.153	-28.65	-0.6134	-2.046	0.04096
4	4:66625230:A:G	66625230	G	ADD	1536	-14.63	7.153	-28.65	-0.6134	-2.046	0.04096
6	6:125319983:G:A	125319983	A	ADD	1536	-11.48	5.613	-22.49	-0.4814	-2.046	0.04096
10	10:133482824:G:C	133482824	C	ADD	1536	8.714	4.26	0.3649	17.06	2.046	0.04096
13	13:104663618:G:C	104663618	C	ADD	1536	10.16	4.965	0.4256	19.89	2.046	0.04096
13	13:104664909:C:G	104664909	G	ADD	1536	10.16	4.965	0.4256	19.89	2.046	0.04096
13	13:104668464:C:G	104668464	G	ADD	1536	10.16	4.965	0.4256	19.89	2.046	0.04096
13	13:104670260:G:A	104670260	A	ADD	1536	10.16	4.965	0.4256	19.89	2.046	0.04096
13	13:104671348:C:A	104671348	A	ADD	1536	10.16	4.965	0.4256	19.89	2.046	0.04096
16	16:71324250:G:A	71324250	A	ADD	1536	-8.752	4.278	-17.14	-0.3667	-2.046	0.04096
21	21:27691196:C:T	27691196	T	ADD	1536	13.16	6.432	0.5515	25.76	2.046	0.04096
2	2:50556550:C:G	50556550	C	ADD	1536	8.716	4.261	0.3648	17.07	2.046	0.04097
8	8:35102627:G:A	35102627	A	ADD	1536	-9.853	4.817	-19.29	-0.4123	-2.046	0.04097
18	18:36945579:C:T	36945579	T	ADD	1536	10.14	4.959	0.4247	19.87	2.046	0.04097
22	22:17652731:G:A	17652731	A	ADD	1536	12.78	6.249	0.5349	25.03	2.046	0.04097
1	1:237927810:G:A	237927810	A	ADD	1536	-16.84	8.231	-32.97	-0.704	-2.045	0.04098
2	2:50544534:A:G	50544534	A	ADD	1536	8.827	4.316	0.3686	17.29	2.045	0.04099
2	2:50545524:T:C	50545524	T	ADD	1536	8.827	4.316	0.3686	17.29	2.045	0.04099
4	4:72371078:A:G	72371078	G	ADD	1536	8.697	4.252	0.3631	17.03	2.045	0.04099
4	4:72372095:T:C	72372095	C	ADD	1536	8.697	4.252	0.3631	17.03	2.045	0.04099
20	20:45470048:A:G	45470048	A	ADD	1536	8.662	4.235	0.3616	16.96	2.045	0.04099
2	2:2102687:A:G	2102687	G	ADD	1536	10.8	5.28	0.4502	21.15	2.045	0.041
2	2:47296302:A:C	47296302	A	ADD	1536	9.117	4.458	0.3801	17.85	2.045	0.041
5	5:77170430:C:T	77170430	T	ADD	1536	10.76	5.26	0.4489	21.07	2.045	0.041
5	5:132301081:A:T	132301081	T	ADD	1536	-10.19	4.982	-19.96	-0.425	-2.045	0.041
6	6:29534240:T:C	29534240	T	ADD	1536	13.15	6.43	0.5483	25.75	2.045	0.041
6	6:34774448:C:A	34774448	A	ADD	1536	14.09	6.89	0.5875	27.6	2.045	0.041
6	6:34777492:C:T	34777492	T	ADD	1536	14.09	6.89	0.5875	27.6	2.045	0.041
6	6:34778493:G:A	34778493	A	ADD	1536	14.09	6.89	0.5875	27.6	2.045	0.041
6	6:34782244:G:A	34782244	A	ADD	1536	14.09	6.89	0.5875	27.6	2.045	0.041
6	6:34786506:A:G	34786506	G	ADD	1536	14.09	6.89	0.5875	27.6	2.045	0.041
6	6:34788231:C:T	34788231	T	ADD	1536	14.09	6.89	0.5875	27.6	2.045	0.041
6	6:34788567:T:C	34788567	C	ADD	1536	14.09	6.89	0.5875	27.6	2.045	0.041
6	6:34789062:G:A	34789062	A	ADD	1536	14.09	6.89	0.5875	27.6	2.045	0.041
6	6:34790609:A:C	34790609	C	ADD	1536	14.09	6.89	0.5875	27.6	2.045	0.041
6	6:34794045:C:T	34794045	T	ADD	1536	14.09	6.89	0.5875	27.6	2.045	0.041
6	6:34795545:A:C	34795545	C	ADD	1536	14.09	6.89	0.5875	27.6	2.045	0.041
6	6:34799061:C:T	34799061	T	ADD	1536	14.09	6.89	0.5875	27.6	2.045	0.041
6	6:34799151:C:T	34799151	T	ADD	1536	14.09	6.89	0.5875	27.6	2.045	0.041
6	6:34799170:G:T	34799170	T	ADD	1536	14.09	6.89	0.5875	27.6	2.045	0.041
6	6:34801334:A:G	34801334	G	ADD	1536	14.09	6.89	0.5875	27.6	2.045	0.041
6	6:34801778:C:T	34801778	T	ADD	1536	14.09	6.89	0.5875	27.6	2.045	0.041
6	6:34802999:T:C	34802999	C	ADD	1536	14.09	6.89	0.5875	27.6	2.045	0.041
6	6:34803367:G:A	34803367	A	ADD	1536	14.09	6.89	0.5875	27.6	2.045	0.041
6	6:34804515:T:C	34804515	C	ADD	1536	14.09	6.89	0.5875	27.6	2.045	0.041
6	6:34806540:C:T	34806540	T	ADD	1536	14.09	6.89	0.5875	27.6	2.045	0.041
6	6:34807517:G:A	34807517	A	ADD	1536	14.09	6.89	0.5875	27.6	2.045	0.041
6	6:34808101:G:A	34808101	A	ADD	1536	14.09	6.89	0.5875	27.6	2.045	0.041
6	6:34808821:G:C	34808821	C	ADD	1536	14.09	6.89	0.5875	27.6	2.045	0.041
6	6:34812460:C:G	34812460	G	ADD	1536	14.09	6.89	0.5875	27.6	2.045	0.041
6	6:34812541:G:C	34812541	C	ADD	1536	14.09	6.89	0.5875	27.6	2.045	0.041
6	6:34812701:T:G	34812701	G	ADD	1536	14.09	6.89	0.5875	27.6	2.045	0.041
6	6:34813537:C:T	34813537	T	ADD	1536	14.09	6.89	0.5875	27.6	2.045	0.041
6	6:34813670:G:A	34813670	A	ADD	1536	14.09	6.89	0.5875	27.6	2.045	0.041
6	6:34816856:A:G	34816856	G	ADD	1536	14.09	6.89	0.5875	27.6	2.045	0.041
6	6:34817396:G:A	34817396	A	ADD	1536	14.09	6.89	0.5875	27.6	2.045	0.041
6	6:34820520:A:T	34820520	T	ADD	1536	14.09	6.89	0.5875	27.6	2.045	0.041
6	6:34821290:G:C	34821290	C	ADD	1536	14.09	6.89	0.5875	27.6	2.045	0.041
6	6:34823187:T:C	34823187	C	ADD	1536	14.09	6.89	0.5875	27.6	2.045	0.041
6	6:34831856:T:C	34831856	C	ADD	1536	14.09	6.89	0.5875	27.6	2.045	0.041
6	6:34832295:T:C	34832295	C	ADD	1536	14.09	6.89	0.5875	27.6	2.045	0.041
20	20:20508250:A:C	20508250	C	ADD	1536	12.55	6.136	0.5233	24.58	2.045	0.041
2	2:13485121:A:G	13485121	G	ADD	1536	-10.06	4.918	-19.7	-0.4189	-2.045	0.04101
2	2:13497559:T:A	13497559	A	ADD	1536	-10.06	4.918	-19.7	-0.4189	-2.045	0.04101
2	2:13499071:G:A	13499071	A	ADD	1536	-10.06	4.918	-19.7	-0.4189	-2.045	0.04101
2	2:137318521:A:G	137318521	G	ADD	1536	-11.96	5.85	-23.43	-0.4981	-2.045	0.04101
2	2:159553268:A:G	159553268	G	ADD	1536	-13.06	6.386	-25.58	-0.544	-2.045	0.04101
3	3:112666542:T:C	112666542	T	ADD	1536	9.158	4.478	0.3817	17.94	2.045	0.04101
6	6:31457025:C:A	31457025	C	ADD	1536	-9.848	4.815	-19.29	-0.4104	-2.045	0.04101
6	6:31457604:A:G	31457604	A	ADD	1536	-9.848	4.815	-19.29	-0.4104	-2.045	0.04101
6	6:31457649:C:T	31457649	C	ADD	1536	-9.848	4.815	-19.29	-0.4104	-2.045	0.04101
6	6:54506320:C:T	54506320	T	ADD	1536	19.52	9.546	0.8132	38.23	2.045	0.04101
6	6:54506902:T:C	54506902	C	ADD	1536	19.52	9.546	0.8132	38.23	2.045	0.04101
7	7:151625412:T:G	151625412	T	ADD	1536	8.764	4.285	0.3653	17.16	2.045	0.04101
9	9:20309956:C:G	20309956	G	ADD	1536	9.268	4.532	0.386	18.15	2.045	0.04101
3	3:4761195:G:A	4761195	A	ADD	1536	-17.15	8.387	-33.59	-0.714	-2.045	0.04102
3	3:4761995:G:A	4761995	A	ADD	1536	-17.15	8.387	-33.59	-0.714	-2.045	0.04102
7	7:78340796:G:A	78340796	G	ADD	1536	8.884	4.344	0.3698	17.4	2.045	0.04102
12	12:98911156:A:G	98911156	G	ADD	1536	9.033	4.417	0.3761	17.69	2.045	0.04102
12	12:98912028:A:T	98912028	T	ADD	1536	9.033	4.417	0.3761	17.69	2.045	0.04102
16	16:84578241:A:G	84578241	A	ADD	1536	15.2	7.432	0.6322	29.77	2.045	0.04102
18	18:19795304:A:G	19795304	A	ADD	1536	-13.17	6.44	-25.79	-0.548	-2.045	0.04102
4	4:15765480:T:G	15765480	G	ADD	1536	-8.837	4.321	-17.31	-0.3672	-2.045	0.04103
4	4:15765605:A:G	15765605	G	ADD	1536	-8.837	4.321	-17.31	-0.3672	-2.045	0.04103
4	4:15767482:G:A	15767482	A	ADD	1536	-8.837	4.321	-17.31	-0.3672	-2.045	0.04103
4	4:15767567:A:T	15767567	T	ADD	1536	-8.837	4.321	-17.31	-0.3672	-2.045	0.04103
4	4:15767752:C:T	15767752	T	ADD	1536	-8.837	4.321	-17.31	-0.3672	-2.045	0.04103
4	4:15767935:A:C	15767935	C	ADD	1536	-8.837	4.321	-17.31	-0.3672	-2.045	0.04103
4	4:15768032:C:T	15768032	T	ADD	1536	-8.837	4.321	-17.31	-0.3672	-2.045	0.04103
4	4:15768499:A:G	15768499	G	ADD	1536	-8.837	4.321	-17.31	-0.3672	-2.045	0.04103
4	4:15768809:T:G	15768809	G	ADD	1536	-8.837	4.321	-17.31	-0.3672	-2.045	0.04103
4	4:15768824:G:A	15768824	A	ADD	1536	-8.837	4.321	-17.31	-0.3672	-2.045	0.04103
5	5:38056879:A:G	38056879	G	ADD	1536	-10.96	5.362	-21.47	-0.4557	-2.045	0.04103
5	5:38057822:A:G	38057822	G	ADD	1536	-10.96	5.362	-21.47	-0.4557	-2.045	0.04103
5	5:38058230:A:G	38058230	G	ADD	1536	-10.96	5.362	-21.47	-0.4557	-2.045	0.04103
5	5:38058677:G:A	38058677	A	ADD	1536	-10.96	5.362	-21.47	-0.4557	-2.045	0.04103
5	5:38058965:T:C	38058965	C	ADD	1536	-10.96	5.362	-21.47	-0.4557	-2.045	0.04103
5	5:38059375:C:A	38059375	A	ADD	1536	-10.96	5.362	-21.47	-0.4557	-2.045	0.04103
11	11:75894553:A:C	75894553	C	ADD	1536	-8.494	4.154	-16.64	-0.3532	-2.045	0.04103
16	16:6289840:G:A	6289840	A	ADD	1536	10.32	5.046	0.4287	20.21	2.045	0.04103
2	2:69324804:G:A	69324804	A	ADD	1536	-11.03	5.395	-21.61	-0.4581	-2.045	0.04104
8	8:63415467:A:C	63415467	A	ADD	1536	-8.875	4.34	-17.38	-0.3685	-2.045	0.04104
13	13:29913567:A:G	29913567	G	ADD	1536	-12.32	6.025	-24.13	-0.5116	-2.045	0.04104
13	13:85644445:T:C	85644445	C	ADD	1536	9.07	4.435	0.3767	17.76	2.045	0.04104
20	20:61691380:A:G	61691380	A	ADD	1536	-15.83	7.742	-31.01	-0.6572	-2.045	0.04104
1	1:242175891:A:G	242175891	G	ADD	1536	15.11	7.389	0.6265	29.59	2.045	0.04105
3	3:133971430:T:C	133971430	C	ADD	1536	-8.969	4.386	-17.57	-0.3718	-2.045	0.04105
4	4:89082792:A:C	89082792	A	ADD	1536	9.072	4.437	0.3761	17.77	2.045	0.04105
5	5:77166848:G:A	77166848	A	ADD	1536	10.71	5.24	0.4444	20.99	2.045	0.04105
5	5:127212010:G:A	127212010	G	ADD	1536	8.645	4.228	0.3583	16.93	2.045	0.04105
5	5:127213047:A:G	127213047	A	ADD	1536	8.645	4.228	0.3583	16.93	2.045	0.04105
5	5:127214163:T:C	127214163	T	ADD	1536	8.645	4.228	0.3583	16.93	2.045	0.04105
5	5:127220271:C:T	127220271	C	ADD	1536	8.645	4.228	0.3583	16.93	2.045	0.04105
8	8:4247259:G:C	4247259	C	ADD	1536	15.2	7.434	0.63	29.77	2.045	0.04105
11	11:72272249:C:T	72272249	T	ADD	1536	-9.525	4.658	-18.65	-0.3948	-2.045	0.04105
18	18:44870257:A:G	44870257	G	ADD	1536	14.17	6.929	0.5879	27.75	2.045	0.04105
3	3:112557754:G:A	112557754	A	ADD	1536	9.605	4.698	0.398	18.81	2.045	0.04106
6	6:93169312:A:G	93169312	G	ADD	1536	-8.946	4.375	-17.52	-0.3707	-2.045	0.04106
10	10:44566978:G:T	44566978	T	ADD	1536	-10.3	5.035	-20.16	-0.4267	-2.045	0.04106
10	10:44573140:G:A	44573140	A	ADD	1536	-10.3	5.035	-20.16	-0.4267	-2.045	0.04106
10	10:87298662:G:A	87298662	A	ADD	1536	10.56	5.163	0.4374	20.68	2.045	0.04106
14	14:48466535:G:A	48466535	A	ADD	1536	8.874	4.34	0.3677	17.38	2.045	0.04106
3	3:169200244:C:T	169200244	T	ADD	1536	9.927	4.855	0.4107	19.44	2.045	0.04107
7	7:13887745:G:A	13887745	A	ADD	1536	9.236	4.517	0.3822	18.09	2.045	0.04107
18	18:39548683:A:G	39548683	G	ADD	1536	12.06	5.898	0.4987	23.62	2.045	0.04107
1	1:59250452:A:G	59250452	A	ADD	1536	-8.83	4.319	-17.3	-0.3648	-2.044	0.04108
4	4:166816981:A:G	166816981	G	ADD	1536	-9.137	4.469	-17.9	-0.3776	-2.044	0.04108
4	4:166820680:G:A	166820680	A	ADD	1536	-9.137	4.469	-17.9	-0.3776	-2.044	0.04108
5	5:71685434:G:A	71685434	A	ADD	1536	8.732	4.271	0.361	17.1	2.044	0.04108
5	5:95131292:G:A	95131292	A	ADD	1536	11.86	5.801	0.4901	23.23	2.044	0.04108
13	13:108479834:T:A	108479834	T	ADD	1536	8.931	4.368	0.369	17.49	2.044	0.04108
13	13:108481047:G:A	108481047	G	ADD	1536	8.931	4.368	0.369	17.49	2.044	0.04108
1	1:99320254:A:G	99320254	G	ADD	1536	-11.06	5.408	-21.66	-0.4563	-2.044	0.04109
2	2:170942458:G:A	170942458	A	ADD	1536	-13.24	6.475	-25.93	-0.5464	-2.044	0.04109
2	2:170942624:G:C	170942624	C	ADD	1536	-13.24	6.475	-25.93	-0.5464	-2.044	0.04109
2	2:170945797:G:A	170945797	A	ADD	1536	-13.24	6.475	-25.93	-0.5464	-2.044	0.04109
3	3:74861269:A:C	74861269	A	ADD	1536	10.35	5.063	0.4275	20.27	2.044	0.04109
6	6:75399296:C:A	75399296	A	ADD	1536	12.09	5.914	0.4991	23.68	2.044	0.04109
9	9:105266273:A:C	105266273	C	ADD	1536	-9.077	4.44	-17.78	-0.3747	-2.044	0.04109
11	11:42903803:C:G	42903803	G	ADD	1536	8.701	4.256	0.359	17.04	2.044	0.04109
11	11:42914347:G:A	42914347	A	ADD	1536	8.701	4.256	0.359	17.04	2.044	0.04109
11	11:42916859:A:G	42916859	G	ADD	1536	8.701	4.256	0.359	17.04	2.044	0.04109
11	11:42917230:C:T	42917230	T	ADD	1536	8.701	4.256	0.359	17.04	2.044	0.04109
11	11:42920177:C:G	42920177	G	ADD	1536	8.701	4.256	0.359	17.04	2.044	0.04109
17	17:37843859:G:A	37843859	A	ADD	1536	-8.553	4.183	-16.75	-0.3532	-2.044	0.04109
5	5:53751264:A:G	53751264	G	ADD	1536	9.111	4.457	0.3759	17.85	2.044	0.0411
2	2:111906762:C:A	111906762	A	ADD	1536	10.09	4.938	0.4157	19.77	2.044	0.04111
3	3:169144038:A:G	169144038	G	ADD	1536	-9.243	4.521	-18.1	-0.3808	-2.044	0.04111
3	3:170554689:C:G	170554689	C	ADD	1536	8.571	4.193	0.3529	16.79	2.044	0.04111
3	3:170554818:G:A	170554818	G	ADD	1536	8.571	4.193	0.3529	16.79	2.044	0.04111
3	3:170555288:G:A	170555288	G	ADD	1536	8.571	4.193	0.3529	16.79	2.044	0.04111
3	3:170556357:T:C	170556357	T	ADD	1536	8.571	4.193	0.3529	16.79	2.044	0.04111
3	3:170556644:A:G	170556644	A	ADD	1536	8.571	4.193	0.3529	16.79	2.044	0.04111
3	3:170556722:T:G	170556722	T	ADD	1536	8.571	4.193	0.3529	16.79	2.044	0.04111
3	3:170557141:A:G	170557141	A	ADD	1536	8.571	4.193	0.3529	16.79	2.044	0.04111
3	3:170559163:T:C	170559163	T	ADD	1536	8.571	4.193	0.3529	16.79	2.044	0.04111
3	3:170559209:G:A	170559209	G	ADD	1536	8.571	4.193	0.3529	16.79	2.044	0.04111
3	3:170559980:G:A	170559980	G	ADD	1536	8.571	4.193	0.3529	16.79	2.044	0.04111
3	3:170560514:C:T	170560514	C	ADD	1536	8.571	4.193	0.3529	16.79	2.044	0.04111
3	3:170562054:T:A	170562054	T	ADD	1536	8.571	4.193	0.3529	16.79	2.044	0.04111
3	3:170562167:T:C	170562167	T	ADD	1536	8.571	4.193	0.3529	16.79	2.044	0.04111
3	3:170562469:C:T	170562469	C	ADD	1536	8.571	4.193	0.3529	16.79	2.044	0.04111
9	9:30903823:T:C	30903823	C	ADD	1536	-9.052	4.428	-17.73	-0.373	-2.044	0.04111
9	9:30904372:T:C	30904372	C	ADD	1536	-9.052	4.428	-17.73	-0.373	-2.044	0.04111
9	9:30905707:A:G	30905707	G	ADD	1536	-9.052	4.428	-17.73	-0.373	-2.044	0.04111
16	16:25629359:G:A	25629359	A	ADD	1536	11.55	5.65	0.4756	22.62	2.044	0.04111
2	2:80829537:A:G	80829537	G	ADD	1536	16.46	8.055	0.6775	32.25	2.044	0.04112
2	2:80832927:T:G	80832927	G	ADD	1536	16.46	8.055	0.6775	32.25	2.044	0.04112
2	2:80833083:T:G	80833083	G	ADD	1536	16.46	8.055	0.6775	32.25	2.044	0.04112
14	14:47536269:G:A	47536269	A	ADD	1536	9.056	4.431	0.3726	17.74	2.044	0.04112
14	14:84713394:T:C	84713394	T	ADD	1536	-9.01	4.408	-17.65	-0.3705	-2.044	0.04112
2	2:242022530:G:C	242022530	C	ADD	1536	10.35	5.065	0.4254	20.28	2.044	0.04113
2	2:242023026:A:G	242023026	G	ADD	1536	10.35	5.065	0.4254	20.28	2.044	0.04113
3	3:151672788:G:T	151672788	T	ADD	1536	8.876	4.343	0.3648	17.39	2.044	0.04113
8	8:17748693:G:C	17748693	C	ADD	1536	15.54	7.601	0.6383	30.43	2.044	0.04113
8	8:130746547:C:T	130746547	T	ADD	1536	-9.587	4.691	-18.78	-0.3939	-2.044	0.04113
15	15:37206503:G:A	37206503	A	ADD	1536	-8.806	4.308	-17.25	-0.3617	-2.044	0.04113
1	1:86902807:T:C	86902807	C	ADD	1536	-8.98	4.394	-17.59	-0.3686	-2.044	0.04114
12	12:25786633:C:T	25786633	T	ADD	1536	12.89	6.307	0.5293	25.25	2.044	0.04114
12	12:32261239:A:G	32261239	G	ADD	1536	-8.742	4.277	-17.12	-0.3587	-2.044	0.04114
3	3:21042010:A:G	21042010	G	ADD	1536	8.689	4.252	0.3561	17.02	2.044	0.04115
5	5:127324931:C:T	127324931	T	ADD	1536	8.772	4.292	0.3598	17.18	2.044	0.04115
5	5:127326035:A:G	127326035	G	ADD	1536	8.772	4.292	0.3598	17.18	2.044	0.04115
5	5:127327649:C:T	127327649	T	ADD	1536	8.772	4.292	0.3598	17.18	2.044	0.04115
6	6:12176231:A:G	12176231	G	ADD	1536	10.11	4.945	0.4143	19.8	2.044	0.04115
6	6:12176238:A:G	12176238	G	ADD	1536	10.11	4.945	0.4143	19.8	2.044	0.04115
6	6:12177845:A:T	12177845	T	ADD	1536	10.11	4.945	0.4143	19.8	2.044	0.04115
10	10:123864291:C:A	123864291	A	ADD	1536	-10.15	4.965	-19.88	-0.4161	-2.044	0.04115
12	12:101985889:A:G	101985889	G	ADD	1536	9.919	4.853	0.4068	19.43	2.044	0.04115
1	1:44267890:C:G	44267890	G	ADD	1536	12.81	6.267	0.5246	25.09	2.044	0.04116
1	1:110405887:G:A	110405887	A	ADD	1536	16.09	7.871	0.6585	31.51	2.044	0.04116
2	2:43877942:G:A	43877942	A	ADD	1536	-10.57	5.17	-20.7	-0.4324	-2.044	0.04116
2	2:43878202:T:C	43878202	C	ADD	1536	-10.57	5.17	-20.7	-0.4324	-2.044	0.04116
7	7:25781824:G:A	25781824	A	ADD	1536	13.5	6.605	0.5526	26.44	2.044	0.04116
7	7:25783037:C:T	25783037	T	ADD	1536	13.5	6.605	0.5526	26.44	2.044	0.04116
7	7:25783781:G:A	25783781	A	ADD	1536	13.5	6.605	0.5526	26.44	2.044	0.04116
7	7:92402480:C:T	92402480	T	ADD	1536	-11.36	5.559	-22.26	-0.4651	-2.044	0.04116
7	7:92403053:G:A	92403053	A	ADD	1536	-11.36	5.559	-22.26	-0.4651	-2.044	0.04116
7	7:92403859:C:T	92403859	T	ADD	1536	-11.36	5.559	-22.26	-0.4651	-2.044	0.04116
7	7:92405405:C:T	92405405	T	ADD	1536	-11.36	5.559	-22.26	-0.4651	-2.044	0.04116
7	7:92407823:A:G	92407823	G	ADD	1536	-11.36	5.559	-22.26	-0.4651	-2.044	0.04116
7	7:92409429:G:T	92409429	T	ADD	1536	-11.36	5.559	-22.26	-0.4651	-2.044	0.04116
7	7:92410106:A:C	92410106	C	ADD	1536	-11.36	5.559	-22.26	-0.4651	-2.044	0.04116
7	7:92411623:A:G	92411623	G	ADD	1536	-11.36	5.559	-22.26	-0.4651	-2.044	0.04116
7	7:92414545:T:A	92414545	A	ADD	1536	-11.36	5.559	-22.26	-0.4651	-2.044	0.04116
9	9:113468897:G:A	113468897	A	ADD	1536	-9.107	4.457	-17.84	-0.3728	-2.044	0.04116
12	12:87389139:A:G	87389139	G	ADD	1536	16.34	7.997	0.6691	32.02	2.044	0.04116
12	12:87418279:A:T	87418279	T	ADD	1536	16.34	7.997	0.6691	32.02	2.044	0.04116
13	13:32763757:A:G	32763757	G	ADD	1536	9.265	4.534	0.3793	18.15	2.044	0.04116
18	18:40023991:C:G	40023991	G	ADD	1536	-16.1	7.876	-31.53	-0.6591	-2.044	0.04116
2	2:29455824:C:A	29455824	C	ADD	1536	9.16	4.483	0.3745	17.95	2.044	0.04117
4	4:18016192:A:G	18016192	G	ADD	1536	12.98	6.352	0.5312	25.43	2.044	0.04117
4	4:18016877:A:G	18016877	G	ADD	1536	12.98	6.352	0.5312	25.43	2.044	0.04117
4	4:18017730:T:C	18017730	C	ADD	1536	12.98	6.352	0.5312	25.43	2.044	0.04117
4	4:18017938:A:T	18017938	T	ADD	1536	12.98	6.352	0.5312	25.43	2.044	0.04117
4	4:18018236:T:C	18018236	C	ADD	1536	12.98	6.352	0.5312	25.43	2.044	0.04117
17	17:14801495:A:G	14801495	G	ADD	1536	-15.88	7.773	-31.12	-0.6496	-2.044	0.04117
17	17:14801545:G:C	14801545	C	ADD	1536	-15.88	7.773	-31.12	-0.6496	-2.044	0.04117
4	4:63128696:C:A	63128696	A	ADD	1536	9.81	4.801	0.4009	19.22	2.043	0.04118
10	10:1145284:C:A	1145284	A	ADD	1536	-9.458	4.628	-18.53	-0.3865	-2.043	0.04118
15	15:67193976:G:A	67193976	G	ADD	1536	9.489	4.644	0.3875	18.59	2.043	0.04118
2	2:13744191:G:A	13744191	A	ADD	1536	-9.343	4.572	-18.3	-0.3815	-2.043	0.04119
2	2:13744769:G:A	13744769	A	ADD	1536	-9.343	4.572	-18.3	-0.3815	-2.043	0.04119
6	6:20675792:C:A	20675792	A	ADD	1536	8.743	4.279	0.357	17.13	2.043	0.04119
6	6:39428138:C:T	39428138	T	ADD	1536	-9.734	4.764	-19.07	-0.3974	-2.043	0.04119
7	7:41920464:C:T	41920464	T	ADD	1536	17.84	8.729	0.7278	34.94	2.043	0.04119
10	10:115036523:A:G	115036523	A	ADD	1536	-8.638	4.227	-16.92	-0.3524	-2.043	0.04119
11	11:29783941:C:T	29783941	T	ADD	1536	9.676	4.735	0.3949	18.96	2.043	0.04119
12	12:10143600:A:C	10143600	C	ADD	1536	11.27	5.518	0.4598	22.09	2.043	0.04119
13	13:24047837:A:G	24047837	G	ADD	1536	16.3	7.976	0.6647	31.93	2.043	0.04119
14	14:71155328:C:T	71155328	T	ADD	1536	9.029	4.419	0.3684	17.69	2.043	0.04119
14	14:71155479:C:T	71155479	T	ADD	1536	9.029	4.419	0.3684	17.69	2.043	0.04119
1	1:40668772:G:A	40668772	A	ADD	1536	-10.69	5.232	-20.94	-0.4357	-2.043	0.0412
6	6:30053161:T:C	30053161	C	ADD	1536	15.19	7.433	0.6192	29.76	2.043	0.0412
6	6:31232447:G:A	31232447	A	ADD	1536	-15.69	7.681	-30.75	-0.6395	-2.043	0.0412
6	6:31233066:C:T	31233066	T	ADD	1536	-15.69	7.681	-30.75	-0.6395	-2.043	0.0412
7	7:24952745:G:A	24952745	A	ADD	1536	9.223	4.514	0.3758	18.07	2.043	0.0412
7	7:24952812:T:C	24952812	C	ADD	1536	9.223	4.514	0.3758	18.07	2.043	0.0412
7	7:24952978:G:T	24952978	T	ADD	1536	9.223	4.514	0.3758	18.07	2.043	0.0412
8	8:139646333:G:T	139646333	T	ADD	1536	-11.08	5.422	-21.71	-0.4515	-2.043	0.0412
13	13:103554171:C:T	103554171	T	ADD	1536	8.802	4.308	0.3589	17.24	2.043	0.0412
17	17:14890929:G:A	14890929	A	ADD	1536	9.649	4.723	0.3933	18.91	2.043	0.0412
19	19:40060648:G:A	40060648	A	ADD	1536	10.52	5.148	0.4286	20.61	2.043	0.0412
1	1:213998039:G:A	213998039	A	ADD	1536	16.3	7.977	0.6637	31.93	2.043	0.04121
2	2:15898212:C:A	15898212	A	ADD	1536	10.4	5.089	0.4234	20.37	2.043	0.04121
2	2:15898488:C:G	15898488	G	ADD	1536	10.4	5.089	0.4234	20.37	2.043	0.04121
2	2:15898739:A:C	15898739	C	ADD	1536	10.4	5.089	0.4234	20.37	2.043	0.04121
2	2:15898779:C:T	15898779	T	ADD	1536	10.4	5.089	0.4234	20.37	2.043	0.04121
2	2:15898941:C:T	15898941	T	ADD	1536	10.4	5.089	0.4234	20.37	2.043	0.04121
9	9:114630032:G:A	114630032	A	ADD	1536	11.61	5.683	0.4729	22.75	2.043	0.04121
11	11:39286042:A:G	39286042	A	ADD	1536	-19.32	9.456	-37.85	-0.787	-2.043	0.04121
11	11:87037338:A:C	87037338	C	ADD	1536	-12.53	6.134	-24.56	-0.5104	-2.043	0.04121
4	4:79602718:G:A	79602718	A	ADD	1536	8.758	4.287	0.356	17.16	2.043	0.04122
7	7:30790232:T:C	30790232	C	ADD	1536	-9.584	4.691	-18.78	-0.3896	-2.043	0.04122
13	13:66000902:C:T	66000902	T	ADD	1536	9.11	4.459	0.3706	17.85	2.043	0.04122
13	13:66005555:G:C	66005555	C	ADD	1536	9.11	4.459	0.3706	17.85	2.043	0.04122
5	5:120398917:G:A	120398917	A	ADD	1536	8.663	4.241	0.3519	16.97	2.043	0.04123
5	5:120401833:A:G	120401833	G	ADD	1536	8.663	4.241	0.3519	16.97	2.043	0.04123
5	5:120406279:T:C	120406279	C	ADD	1536	8.663	4.241	0.3519	16.97	2.043	0.04123
5	5:120406520:T:C	120406520	C	ADD	1536	8.663	4.241	0.3519	16.97	2.043	0.04123
5	5:120418873:T:C	120418873	C	ADD	1536	8.663	4.241	0.3519	16.97	2.043	0.04123
5	5:120427120:G:A	120427120	A	ADD	1536	8.663	4.241	0.3519	16.97	2.043	0.04123
5	5:120427591:A:G	120427591	G	ADD	1536	8.663	4.241	0.3519	16.97	2.043	0.04123
5	5:120428524:G:A	120428524	A	ADD	1536	8.663	4.241	0.3519	16.97	2.043	0.04123
5	5:120433898:A:C	120433898	C	ADD	1536	8.663	4.241	0.3519	16.97	2.043	0.04123
8	8:2628918:C:G	2628918	G	ADD	1536	18.41	9.009	0.7471	36.06	2.043	0.04123
14	14:84668863:C:T	84668863	T	ADD	1536	-9.038	4.424	-17.71	-0.3671	-2.043	0.04123
14	14:84669617:C:T	84669617	T	ADD	1536	-9.038	4.424	-17.71	-0.3671	-2.043	0.04123
18	18:33205897:A:G	33205897	G	ADD	1536	-18.36	8.987	-35.97	-0.7454	-2.043	0.04123
2	2:106150514:C:G	106150514	G	ADD	1536	8.816	4.315	0.3575	17.27	2.043	0.04124
2	2:106150598:C:G	106150598	G	ADD	1536	8.816	4.315	0.3575	17.27	2.043	0.04124
2	2:106151379:C:T	106151379	T	ADD	1536	8.816	4.315	0.3575	17.27	2.043	0.04124
2	2:106152788:T:G	106152788	G	ADD	1536	8.816	4.315	0.3575	17.27	2.043	0.04124
2	2:106154536:T:C	106154536	C	ADD	1536	8.816	4.315	0.3575	17.27	2.043	0.04124
2	2:106154642:G:A	106154642	A	ADD	1536	8.816	4.315	0.3575	17.27	2.043	0.04124
3	3:33020292:A:G	33020292	G	ADD	1536	8.972	4.392	0.3639	17.58	2.043	0.04124
3	3:52727257:G:A	52727257	A	ADD	1536	-8.647	4.233	-16.94	-0.3509	-2.043	0.04124
4	4:82142551:A:C	82142551	C	ADD	1536	8.498	4.16	0.3447	16.65	2.043	0.04124
5	5:5977120:C:G	5977120	G	ADD	1536	10.57	5.175	0.4289	20.71	2.043	0.04124
5	5:5977222:G:A	5977222	A	ADD	1536	10.57	5.175	0.4289	20.71	2.043	0.04124
1	1:42565366:A:G	42565366	G	ADD	1536	8.698	4.258	0.3523	17.04	2.043	0.04125
1	1:42565846:G:A	42565846	A	ADD	1536	8.698	4.258	0.3523	17.04	2.043	0.04125
2	2:191721528:C:T	191721528	T	ADD	1536	18.22	8.921	0.738	35.71	2.043	0.04125
7	7:41971266:G:A	41971266	A	ADD	1536	13.26	6.489	0.5374	25.98	2.043	0.04125
7	7:154245064:C:T	154245064	T	ADD	1536	11.33	5.548	0.4595	22.21	2.043	0.04125
10	10:71527849:G:A	71527849	A	ADD	1536	11.82	5.785	0.479	23.16	2.043	0.04125
11	11:129060969:G:A	129060969	A	ADD	1536	-13.98	6.846	-27.4	-0.5669	-2.043	0.04125
13	13:41101795:C:T	41101795	T	ADD	1536	8.992	4.402	0.3644	17.62	2.043	0.04125
11	11:68974592:G:A	68974592	A	ADD	1536	8.827	4.321	0.3575	17.3	2.043	0.04126
11	11:68977104:G:A	68977104	A	ADD	1536	8.827	4.321	0.3575	17.3	2.043	0.04126
11	11:68978049:C:T	68978049	T	ADD	1536	8.827	4.321	0.3575	17.3	2.043	0.04126
11	11:125241046:G:A	125241046	G	ADD	1536	8.846	4.331	0.3579	17.33	2.043	0.04126
13	13:46361224:A:C	46361224	A	ADD	1536	-8.871	4.343	-17.38	-0.3591	-2.043	0.04126
1	1:115894321:A:C	115894321	C	ADD	1536	-8.556	4.189	-16.77	-0.3458	-2.043	0.04127
2	2:55160965:G:A	55160965	A	ADD	1536	-11.7	5.727	-22.92	-0.4729	-2.043	0.04127
12	12:69930436:C:T	69930436	T	ADD	1536	8.731	4.275	0.353	17.11	2.043	0.04127
14	14:60144733:C:A	60144733	C	ADD	1536	9.132	4.471	0.3691	17.9	2.043	0.04127
19	19:45394336:T:C	45394336	C	ADD	1536	14.7	7.195	0.5939	28.8	2.043	0.04127
1	1:161693810:T:C	161693810	T	ADD	1536	-8.761	4.289	-17.17	-0.3538	-2.042	0.04128
1	1:161693916:A:G	161693916	A	ADD	1536	-8.761	4.289	-17.17	-0.3538	-2.042	0.04128
1	1:161694857:G:A	161694857	G	ADD	1536	-8.761	4.289	-17.17	-0.3538	-2.042	0.04128
1	1:161695221:A:C	161695221	A	ADD	1536	-8.761	4.289	-17.17	-0.3538	-2.042	0.04128
5	5:161996134:A:G	161996134	G	ADD	1536	-18.18	8.9	-35.62	-0.7339	-2.042	0.04128
7	7:132139757:A:G	132139757	G	ADD	1536	9.684	4.741	0.3909	18.98	2.042	0.04128
10	10:8443513:G:A	8443513	A	ADD	1536	16.08	7.872	0.6494	31.51	2.042	0.04128
12	12:79341146:G:A	79341146	A	ADD	1536	9.437	4.621	0.3813	18.49	2.042	0.04128
15	15:47777945:G:A	47777945	A	ADD	1536	9.295	4.551	0.3754	18.21	2.042	0.04128
5	5:158980036:T:C	158980036	T	ADD	1536	9.434	4.619	0.3804	18.49	2.042	0.04129
6	6:168665760:G:A	168665760	G	ADD	1536	10.76	5.266	0.4338	21.08	2.042	0.04129
13	13:44836708:C:T	44836708	T	ADD	1536	-9.991	4.892	-19.58	-0.403	-2.042	0.04129
13	13:44836926:G:C	44836926	C	ADD	1536	-9.991	4.892	-19.58	-0.403	-2.042	0.04129
13	13:44837032:T:C	44837032	C	ADD	1536	-9.991	4.892	-19.58	-0.403	-2.042	0.04129
17	17:5363973:C:T	5363973	T	ADD	1536	9.097	4.454	0.367	17.83	2.042	0.04129
1	1:208581366:C:T	208581366	T	ADD	1536	8.637	4.229	0.3478	16.93	2.042	0.0413
4	4:15398268:G:T	15398268	T	ADD	1536	11.61	5.685	0.4676	22.75	2.042	0.0413
4	4:15400796:G:T	15400796	T	ADD	1536	11.61	5.685	0.4676	22.75	2.042	0.0413
11	11:71114134:C:T	71114134	T	ADD	1536	11.64	5.702	0.4691	22.82	2.042	0.0413
11	11:71115079:G:T	71115079	T	ADD	1536	11.64	5.702	0.4691	22.82	2.042	0.0413
11	11:71120095:A:C	71120095	C	ADD	1536	11.64	5.702	0.4691	22.82	2.042	0.0413
11	11:71120982:C:G	71120982	G	ADD	1536	11.64	5.702	0.4691	22.82	2.042	0.0413
15	15:61786921:C:A	61786921	A	ADD	1536	-11.2	5.485	-21.95	-0.4514	-2.042	0.0413
2	2:159525960:A:G	159525960	G	ADD	1536	-13.07	6.402	-25.62	-0.526	-2.042	0.04131
4	4:1068778:A:G	1068778	A	ADD	1536	9.115	4.463	0.3666	17.86	2.042	0.04131
4	4:1068819:G:A	1068819	G	ADD	1536	9.115	4.463	0.3666	17.86	2.042	0.04131
4	4:1069851:A:G	1069851	A	ADD	1536	9.115	4.463	0.3666	17.86	2.042	0.04131
4	4:1069866:A:G	1069866	A	ADD	1536	9.115	4.463	0.3666	17.86	2.042	0.04131
4	4:1069973:C:T	1069973	C	ADD	1536	9.115	4.463	0.3666	17.86	2.042	0.04131
4	4:1070140:G:T	1070140	G	ADD	1536	9.115	4.463	0.3666	17.86	2.042	0.04131
4	4:1071067:T:C	1071067	T	ADD	1536	9.115	4.463	0.3666	17.86	2.042	0.04131
4	4:1074412:T:C	1074412	T	ADD	1536	9.115	4.463	0.3666	17.86	2.042	0.04131
4	4:1075940:A:G	1075940	A	ADD	1536	9.115	4.463	0.3666	17.86	2.042	0.04131
4	4:1077542:C:T	1077542	C	ADD	1536	9.115	4.463	0.3666	17.86	2.042	0.04131
4	4:1078187:G:A	1078187	G	ADD	1536	9.115	4.463	0.3666	17.86	2.042	0.04131
4	4:1080391:G:C	1080391	G	ADD	1536	9.115	4.463	0.3666	17.86	2.042	0.04131
5	5:147662572:G:A	147662572	A	ADD	1536	13.81	6.762	0.5557	27.06	2.042	0.04131
7	7:135442727:A:T	135442727	A	ADD	1536	10.25	5.021	0.4123	20.09	2.042	0.04131
8	8:134125682:G:A	134125682	A	ADD	1536	8.917	4.366	0.3587	17.47	2.042	0.04131
13	13:76173719:G:A	76173719	A	ADD	1536	-9.608	4.705	-18.83	-0.3865	-2.042	0.04131
13	13:100086970:G:A	100086970	A	ADD	1536	10.46	5.12	0.4209	20.49	2.042	0.04131
13	13:100087629:G:A	100087629	A	ADD	1536	10.46	5.12	0.4209	20.49	2.042	0.04131
18	18:75825797:C:T	75825797	T	ADD	1536	-12.81	6.274	-25.11	-0.5156	-2.042	0.04131
18	18:75828142:G:T	75828142	T	ADD	1536	-12.81	6.274	-25.11	-0.5156	-2.042	0.04131
3	3:24851565:T:G	24851565	G	ADD	1536	-18.52	9.067	-36.29	-0.7445	-2.042	0.04132
13	13:93944784:G:A	93944784	A	ADD	1536	-8.759	4.289	-17.17	-0.3522	-2.042	0.04132
7	7:12421856:G:C	12421856	C	ADD	1536	17.55	8.595	0.7047	34.4	2.042	0.04133
7	7:12424225:G:C	12424225	C	ADD	1536	17.55	8.595	0.7047	34.4	2.042	0.04133
7	7:93896685:A:T	93896685	T	ADD	1536	18.89	9.253	0.7575	37.03	2.042	0.04134
15	15:47789112:G:T	47789112	T	ADD	1536	9.273	4.542	0.3718	18.17	2.042	0.04134
17	17:69768587:A:C	69768587	A	ADD	1536	12.69	6.217	0.5093	24.88	2.042	0.04134
20	20:15625057:A:C	15625057	C	ADD	1536	-10.52	5.152	-20.62	-0.4217	-2.042	0.04134
20	20:15627629:C:G	15627629	G	ADD	1536	-10.52	5.152	-20.62	-0.4217	-2.042	0.04134
20	20:24376451:G:A	24376451	A	ADD	1536	9.587	4.695	0.3845	18.79	2.042	0.04134
20	20:24379917:T:G	24379917	G	ADD	1536	9.587	4.695	0.3845	18.79	2.042	0.04134
1	1:18697680:G:A	18697680	A	ADD	1536	8.933	4.375	0.3578	17.51	2.042	0.04135
8	8:17144407:A:G	17144407	G	ADD	1536	-16.54	8.099	-32.41	-0.6626	-2.042	0.04135
9	9:36133586:T:A	36133586	A	ADD	1536	9.429	4.618	0.3775	18.48	2.042	0.04135
4	4:7422196:A:C	7422196	C	ADD	1536	-8.587	4.206	-16.83	-0.3434	-2.042	0.04136
5	5:40088135:C:T	40088135	C	ADD	1536	-8.756	4.289	-17.16	-0.3504	-2.042	0.04136
9	9:107267882:C:A	107267882	A	ADD	1536	8.692	4.257	0.3478	17.04	2.042	0.04136
10	10:10619928:C:A	10619928	A	ADD	1536	-14.13	6.923	-27.7	-0.5654	-2.042	0.04136
2	2:80890617:A:G	80890617	G	ADD	1536	12.52	6.132	0.5004	24.54	2.042	0.04137
2	2:80898579:T:C	80898579	C	ADD	1536	12.52	6.132	0.5004	24.54	2.042	0.04137
14	14:100073091:G:A	100073091	G	ADD	1536	-17.84	8.737	-34.96	-0.7127	-2.042	0.04137
2	2:135107763:T:C	135107763	C	ADD	1536	16.42	8.046	0.6551	32.19	2.041	0.04138
6	6:91184183:A:G	91184183	A	ADD	1536	-19.25	9.43	-37.73	-0.7679	-2.041	0.04138
11	11:44293434:A:C	44293434	C	ADD	1536	9.422	4.615	0.3762	18.47	2.041	0.04138
12	12:109565294:C:G	109565294	G	ADD	1536	19.52	9.561	0.7785	38.26	2.041	0.04138
17	17:47084711:G:A	47084711	A	ADD	1536	-10.36	5.077	-20.31	-0.4138	-2.041	0.04138
1	1:229974348:A:G	229974348	A	ADD	1536	-8.793	4.308	-17.24	-0.3503	-2.041	0.04139
2	2:19102787:G:A	19102787	G	ADD	1536	-8.564	4.195	-16.79	-0.3412	-2.041	0.04139
2	2:19103208:A:G	19103208	A	ADD	1536	-8.564	4.195	-16.79	-0.3412	-2.041	0.04139
3	3:24951858:A:C	24951858	C	ADD	1536	-8.681	4.253	-17.02	-0.3459	-2.041	0.04139
4	4:28741685:C:T	28741685	T	ADD	1536	-18.79	9.204	-36.83	-0.7488	-2.041	0.04139
6	6:30673163:T:G	30673163	G	ADD	1536	-19.54	9.57	-38.29	-0.779	-2.041	0.04139
13	13:32633694:A:G	32633694	G	ADD	1536	-17.04	8.346	-33.4	-0.6791	-2.041	0.04139
14	14:47553274:A:G	47553274	G	ADD	1536	9.067	4.441	0.3616	17.77	2.041	0.04139
19	19:45383115:A:G	45383115	G	ADD	1536	13.07	6.4	0.5207	25.61	2.041	0.04139
19	19:45383139:T:A	45383139	A	ADD	1536	13.07	6.4	0.5207	25.61	2.041	0.04139
20	20:42754050:G:A	42754050	A	ADD	1536	15.29	7.489	0.609	29.96	2.041	0.04139
3	3:152309629:C:T	152309629	T	ADD	1536	16.11	7.893	0.6414	31.58	2.041	0.0414
3	3:152310614:A:G	152310614	G	ADD	1536	16.11	7.893	0.6414	31.58	2.041	0.0414
3	3:152311022:T:C	152311022	C	ADD	1536	16.11	7.893	0.6414	31.58	2.041	0.0414
3	3:152313386:G:C	152313386	C	ADD	1536	16.11	7.893	0.6414	31.58	2.041	0.0414
3	3:152313594:A:G	152313594	G	ADD	1536	16.11	7.893	0.6414	31.58	2.041	0.0414
17	17:33118207:G:A	33118207	A	ADD	1536	13.93	6.825	0.5543	27.31	2.041	0.0414
17	17:33119637:G:A	33119637	A	ADD	1536	13.93	6.825	0.5543	27.31	2.041	0.0414
17	17:33119730:C:T	33119730	T	ADD	1536	13.93	6.825	0.5543	27.31	2.041	0.0414
17	17:33119975:C:T	33119975	T	ADD	1536	13.93	6.825	0.5543	27.31	2.041	0.0414
17	17:33121651:G:C	33121651	C	ADD	1536	13.93	6.825	0.5543	27.31	2.041	0.0414
17	17:33121771:G:A	33121771	A	ADD	1536	13.93	6.825	0.5543	27.31	2.041	0.0414
17	17:33124923:G:A	33124923	A	ADD	1536	13.93	6.825	0.5543	27.31	2.041	0.0414
17	17:33126851:C:T	33126851	T	ADD	1536	13.93	6.825	0.5543	27.31	2.041	0.0414
17	17:33129334:A:G	33129334	G	ADD	1536	13.93	6.825	0.5543	27.31	2.041	0.0414
17	17:33129369:A:T	33129369	T	ADD	1536	13.93	6.825	0.5543	27.31	2.041	0.0414
17	17:33129608:C:G	33129608	G	ADD	1536	13.93	6.825	0.5543	27.31	2.041	0.0414
17	17:33130999:C:T	33130999	T	ADD	1536	13.93	6.825	0.5543	27.31	2.041	0.0414
17	17:33132179:G:T	33132179	T	ADD	1536	13.93	6.825	0.5543	27.31	2.041	0.0414
17	17:33133650:T:G	33133650	G	ADD	1536	13.93	6.825	0.5543	27.31	2.041	0.0414
17	17:33133786:C:T	33133786	T	ADD	1536	13.93	6.825	0.5543	27.31	2.041	0.0414
17	17:33134381:A:G	33134381	G	ADD	1536	13.93	6.825	0.5543	27.31	2.041	0.0414
17	17:33135385:G:T	33135385	T	ADD	1536	13.93	6.825	0.5543	27.31	2.041	0.0414
17	17:33135538:C:A	33135538	A	ADD	1536	13.93	6.825	0.5543	27.31	2.041	0.0414
17	17:33135747:C:T	33135747	T	ADD	1536	13.93	6.825	0.5543	27.31	2.041	0.0414
17	17:33136320:T:C	33136320	C	ADD	1536	13.93	6.825	0.5543	27.31	2.041	0.0414
17	17:33137057:C:A	33137057	A	ADD	1536	13.93	6.825	0.5543	27.31	2.041	0.0414
17	17:33137447:C:T	33137447	T	ADD	1536	13.93	6.825	0.5543	27.31	2.041	0.0414
18	18:57529291:G:A	57529291	A	ADD	1536	14.63	7.167	0.5822	28.68	2.041	0.0414
20	20:40302843:G:A	40302843	G	ADD	1536	-9.131	4.473	-17.9	-0.3637	-2.041	0.0414
1	1:12680517:G:A	12680517	A	ADD	1536	10.17	4.981	0.4041	19.93	2.041	0.04141
1	1:55954257:A:G	55954257	G	ADD	1536	12.02	5.888	0.4782	23.56	2.041	0.04141
1	1:55954627:A:G	55954627	G	ADD	1536	12.02	5.888	0.4782	23.56	2.041	0.04141
6	6:25700408:A:G	25700408	G	ADD	1536	-10.52	5.156	-20.63	-0.4187	-2.041	0.04141
11	11:19439463:A:C	19439463	A	ADD	1536	9.284	4.549	0.369	18.2	2.041	0.04141
12	12:15577729:T:C	15577729	C	ADD	1536	13.05	6.391	0.5187	25.57	2.041	0.04141
12	12:95389044:A:G	95389044	G	ADD	1536	12.89	6.315	0.5125	25.27	2.041	0.04141
16	16:14238139:A:G	14238139	G	ADD	1536	-9.32	4.566	-18.27	-0.3707	-2.041	0.04141
1	1:159229084:G:C	159229084	G	ADD	1536	8.587	4.207	0.3411	16.83	2.041	0.04142
4	4:178801018:G:A	178801018	A	ADD	1536	-8.675	4.251	-17.01	-0.3446	-2.041	0.04142
13	13:24133833:A:G	24133833	G	ADD	1536	-11.83	5.794	-23.18	-0.4699	-2.041	0.04142
13	13:60123147:G:C	60123147	C	ADD	1536	-13.13	6.435	-25.75	-0.522	-2.041	0.04142
20	20:21066653:C:T	21066653	T	ADD	1536	9.156	4.486	0.3637	17.95	2.041	0.04142
20	20:21066662:T:C	21066662	C	ADD	1536	9.156	4.486	0.3637	17.95	2.041	0.04142
20	20:21068464:A:C	21068464	C	ADD	1536	9.156	4.486	0.3637	17.95	2.041	0.04142
20	20:21068481:T:A	21068481	A	ADD	1536	9.156	4.486	0.3637	17.95	2.041	0.04142
20	20:21068534:C:T	21068534	T	ADD	1536	9.156	4.486	0.3637	17.95	2.041	0.04142
20	20:21070128:G:C	21070128	C	ADD	1536	9.156	4.486	0.3637	17.95	2.041	0.04142
20	20:21070220:T:C	21070220	C	ADD	1536	9.156	4.486	0.3637	17.95	2.041	0.04142
20	20:24357029:G:A	24357029	A	ADD	1536	9.899	4.85	0.3934	19.4	2.041	0.04142
2	2:213222556:G:C	213222556	C	ADD	1536	15.45	7.569	0.6125	30.28	2.041	0.04143
3	3:144494080:C:G	144494080	G	ADD	1536	13.04	6.389	0.5172	25.56	2.041	0.04143
3	3:144497999:C:T	144497999	T	ADD	1536	13.04	6.389	0.5172	25.56	2.041	0.04143
3	3:168318001:T:C	168318001	C	ADD	1536	16.42	8.048	0.6516	32.2	2.041	0.04143
5	5:147663185:C:T	147663185	T	ADD	1536	13.73	6.729	0.5449	26.92	2.041	0.04143
5	5:147663689:C:T	147663689	T	ADD	1536	13.73	6.729	0.5449	26.92	2.041	0.04143
5	5:147665365:G:A	147665365	A	ADD	1536	13.73	6.729	0.5449	26.92	2.041	0.04143
5	5:147665620:A:G	147665620	G	ADD	1536	13.73	6.729	0.5449	26.92	2.041	0.04143
5	5:147665707:C:T	147665707	T	ADD	1536	13.73	6.729	0.5449	26.92	2.041	0.04143
5	5:147666068:G:T	147666068	T	ADD	1536	13.73	6.729	0.5449	26.92	2.041	0.04143
5	5:147668768:C:T	147668768	T	ADD	1536	13.73	6.729	0.5449	26.92	2.041	0.04143
5	5:147669237:G:A	147669237	A	ADD	1536	13.73	6.729	0.5449	26.92	2.041	0.04143
5	5:147669571:T:C	147669571	C	ADD	1536	13.73	6.729	0.5449	26.92	2.041	0.04143
5	5:147669628:T:G	147669628	G	ADD	1536	13.73	6.729	0.5449	26.92	2.041	0.04143
5	5:147669754:G:A	147669754	A	ADD	1536	13.73	6.729	0.5449	26.92	2.041	0.04143
6	6:15651132:G:A	15651132	A	ADD	1536	15.8	7.741	0.6265	30.97	2.041	0.04143
6	6:29833664:A:T	29833664	T	ADD	1536	-9.596	4.702	-18.81	-0.3808	-2.041	0.04143
8	8:27496791:T:C	27496791	T	ADD	1536	-8.609	4.218	-16.88	-0.3416	-2.041	0.04143
9	9:123137313:G:A	123137313	A	ADD	1536	-17.15	8.404	-33.63	-0.6804	-2.041	0.04143
13	13:60661519:C:T	60661519	T	ADD	1536	-16.12	7.898	-31.6	-0.6398	-2.041	0.04143
13	13:60663346:G:A	60663346	A	ADD	1536	-16.12	7.898	-31.6	-0.6398	-2.041	0.04143
13	13:60667617:A:G	60667617	G	ADD	1536	-16.12	7.898	-31.6	-0.6398	-2.041	0.04143
13	13:60668942:T:A	60668942	A	ADD	1536	-16.12	7.898	-31.6	-0.6398	-2.041	0.04143
13	13:60669328:G:T	60669328	T	ADD	1536	-16.12	7.898	-31.6	-0.6398	-2.041	0.04143
13	13:60676891:G:C	60676891	C	ADD	1536	-16.12	7.898	-31.6	-0.6398	-2.041	0.04143
13	13:60690300:T:C	60690300	C	ADD	1536	-16.12	7.898	-31.6	-0.6398	-2.041	0.04143
13	13:60690483:C:T	60690483	T	ADD	1536	-16.12	7.898	-31.6	-0.6398	-2.041	0.04143
19	19:57607287:C:T	57607287	T	ADD	1536	-8.825	4.324	-17.3	-0.3502	-2.041	0.04143
20	20:19671947:G:C	19671947	C	ADD	1536	19.04	9.331	0.7559	37.33	2.041	0.04143
9	9:30918603:A:C	30918603	C	ADD	1536	-9.111	4.464	-17.86	-0.3608	-2.041	0.04144
14	14:47631898:T:C	47631898	C	ADD	1536	8.946	4.383	0.3546	17.54	2.041	0.04144
14	14:92105263:A:G	92105263	G	ADD	1536	14.9	7.298	0.5904	29.2	2.041	0.04144
3	3:112662937:C:T	112662937	C	ADD	1536	9.467	4.639	0.3745	18.56	2.041	0.04145
6	6:30765342:C:T	30765342	T	ADD	1536	-9.466	4.638	-18.56	-0.3746	-2.041	0.04145
7	7:141020223:C:T	141020223	T	ADD	1536	-8.508	4.169	-16.68	-0.3369	-2.041	0.04145
8	8:131444632:G:T	131444632	T	ADD	1536	-9.709	4.758	-19.03	-0.3841	-2.041	0.04145
10	10:43004151:A:G	43004151	G	ADD	1536	-11.97	5.864	-23.46	-0.4734	-2.041	0.04145
16	16:5774326:G:C	5774326	C	ADD	1536	12.2	5.977	0.4826	23.91	2.041	0.04145
16	16:5774367:G:A	5774367	A	ADD	1536	12.2	5.977	0.4826	23.91	2.041	0.04145
16	16:5774447:G:A	5774447	A	ADD	1536	12.2	5.977	0.4826	23.91	2.041	0.04145
16	16:5775167:C:G	5775167	G	ADD	1536	12.2	5.977	0.4826	23.91	2.041	0.04145
16	16:5776430:C:T	5776430	T	ADD	1536	12.2	5.977	0.4826	23.91	2.041	0.04145
16	16:5777086:C:G	5777086	G	ADD	1536	12.2	5.977	0.4826	23.91	2.041	0.04145
21	21:42132802:C:A	42132802	A	ADD	1536	8.905	4.364	0.3525	17.46	2.041	0.04145
2	2:165595966:C:G	165595966	G	ADD	1536	17.92	8.782	0.7082	35.13	2.041	0.04146
3	3:60575068:A:G	60575068	G	ADD	1536	-13.06	6.399	-25.6	-0.516	-2.041	0.04146
3	3:193821569:A:C	193821569	C	ADD	1536	8.85	4.337	0.3498	17.35	2.041	0.04146
4	4:152185537:G:A	152185537	A	ADD	1536	10.61	5.201	0.4194	20.81	2.041	0.04146
4	4:152189524:C:T	152189524	T	ADD	1536	10.61	5.201	0.4194	20.81	2.041	0.04146
4	4:152190010:G:A	152190010	A	ADD	1536	10.61	5.201	0.4194	20.81	2.041	0.04146
4	4:152197483:C:A	152197483	A	ADD	1536	10.61	5.201	0.4194	20.81	2.041	0.04146
10	10:18437632:C:T	18437632	T	ADD	1536	-10.53	5.161	-20.65	-0.4161	-2.041	0.04146
17	17:5405827:T:C	5405827	C	ADD	1536	9.585	4.697	0.3789	18.79	2.041	0.04146
17	17:5405829:T:C	5405829	C	ADD	1536	9.585	4.697	0.3789	18.79	2.041	0.04146
17	17:5408761:C:G	5408761	G	ADD	1536	9.585	4.697	0.3789	18.79	2.041	0.04146
22	22:17427037:G:A	17427037	A	ADD	1536	16.58	8.124	0.6557	32.5	2.041	0.04146
1	1:214157546:G:A	214157546	A	ADD	1536	-13.15	6.443	-25.78	-0.5189	-2.04	0.04147
6	6:32782149:G:A	32782149	A	ADD	1536	-17.09	8.376	-33.51	-0.675	-2.041	0.04147
7	7:81669017:A:G	81669017	G	ADD	1536	-9.304	4.56	-18.24	-0.3673	-2.041	0.04147
10	10:85693860:C:A	85693860	C	ADD	1536	8.693	4.26	0.3434	17.04	2.041	0.04147
11	11:123601065:G:A	123601065	A	ADD	1536	13.81	6.769	0.5456	27.08	2.041	0.04147
11	11:123617918:G:A	123617918	A	ADD	1536	13.81	6.769	0.5456	27.08	2.041	0.04147
12	12:115363953:C:T	115363953	T	ADD	1536	-9.569	4.689	-18.76	-0.3778	-2.041	0.04147
12	12:115366182:T:C	115366182	C	ADD	1536	-9.569	4.689	-18.76	-0.3778	-2.041	0.04147
2	2:152963100:T:C	152963100	C	ADD	1536	-9.921	4.862	-19.45	-0.391	-2.04	0.04148
3	3:28822656:T:A	28822656	A	ADD	1536	-10.49	5.139	-20.56	-0.4135	-2.04	0.04148
5	5:112457428:A:G	112457428	G	ADD	1536	-15.18	7.438	-29.76	-0.5984	-2.04	0.04148
9	9:87433246:C:T	87433246	T	ADD	1536	-11.37	5.575	-22.3	-0.4488	-2.04	0.04148
11	11:42921057:C:G	42921057	G	ADD	1536	8.666	4.247	0.3418	16.99	2.04	0.04148
11	11:68902271:T:C	68902271	C	ADD	1536	-8.67	4.249	-17	-0.3419	-2.04	0.04148
11	11:72273250:A:G	72273250	G	ADD	1536	-9.476	4.644	-18.58	-0.3735	-2.04	0.04148
15	15:45415645:A:G	45415645	A	ADD	1536	10.88	5.331	0.4289	21.33	2.04	0.04148
15	15:45416531:G:A	45416531	A	ADD	1536	10.88	5.331	0.4289	21.33	2.04	0.04148
1	1:179540386:A:G	179540386	G	ADD	1536	-11.26	5.521	-22.08	-0.4436	-2.04	0.04149
2	2:152963360:T:G	152963360	T	ADD	1536	-8.825	4.325	-17.3	-0.3478	-2.04	0.04149
2	2:236369478:G:A	236369478	G	ADD	1536	-8.918	4.371	-17.49	-0.3512	-2.04	0.04149
3	3:112650783:G:A	112650783	G	ADD	1536	9.135	4.477	0.3596	17.91	2.04	0.04149
5	5:173949635:A:G	173949635	G	ADD	1536	10.88	5.334	0.4289	21.34	2.04	0.04149
6	6:41282963:A:C	41282963	C	ADD	1536	-9.306	4.561	-18.25	-0.3665	-2.04	0.04149
6	6:104455730:A:C	104455730	C	ADD	1536	-12.94	6.341	-25.37	-0.5099	-2.04	0.04149
2	2:234602906:G:A	234602906	A	ADD	1536	-8.76	4.294	-17.18	-0.3447	-2.04	0.0415
4	4:61009528:C:T	61009528	T	ADD	1536	-10.34	5.069	-20.28	-0.4067	-2.04	0.0415
4	4:61009863:C:A	61009863	A	ADD	1536	-10.34	5.069	-20.28	-0.4067	-2.04	0.0415
4	4:61010289:T:C	61010289	C	ADD	1536	-10.34	5.069	-20.28	-0.4067	-2.04	0.0415
4	4:61010314:A:G	61010314	G	ADD	1536	-10.34	5.069	-20.28	-0.4067	-2.04	0.0415
4	4:61010379:A:G	61010379	G	ADD	1536	-10.34	5.069	-20.28	-0.4067	-2.04	0.0415
4	4:61010402:C:G	61010402	G	ADD	1536	-10.34	5.069	-20.28	-0.4067	-2.04	0.0415
4	4:61010420:T:C	61010420	C	ADD	1536	-10.34	5.069	-20.28	-0.4067	-2.04	0.0415
4	4:61010891:A:T	61010891	T	ADD	1536	-10.34	5.069	-20.28	-0.4067	-2.04	0.0415
4	4:61011033:C:T	61011033	T	ADD	1536	-10.34	5.069	-20.28	-0.4067	-2.04	0.0415
4	4:61011188:G:T	61011188	T	ADD	1536	-10.34	5.069	-20.28	-0.4067	-2.04	0.0415
4	4:61011794:G:A	61011794	A	ADD	1536	-10.34	5.069	-20.28	-0.4067	-2.04	0.0415
4	4:61012354:G:A	61012354	A	ADD	1536	-10.34	5.069	-20.28	-0.4067	-2.04	0.0415
4	4:61012756:A:G	61012756	G	ADD	1536	-10.34	5.069	-20.28	-0.4067	-2.04	0.0415
4	4:61013610:T:C	61013610	C	ADD	1536	-10.34	5.069	-20.28	-0.4067	-2.04	0.0415
4	4:61014365:T:A	61014365	A	ADD	1536	-10.34	5.069	-20.28	-0.4067	-2.04	0.0415
4	4:61015897:C:T	61015897	T	ADD	1536	-10.34	5.069	-20.28	-0.4067	-2.04	0.0415
4	4:61017360:C:T	61017360	T	ADD	1536	-10.34	5.069	-20.28	-0.4067	-2.04	0.0415
4	4:61017544:T:C	61017544	C	ADD	1536	-10.34	5.069	-20.28	-0.4067	-2.04	0.0415
4	4:61018087:C:T	61018087	T	ADD	1536	-10.34	5.069	-20.28	-0.4067	-2.04	0.0415
4	4:61018833:G:A	61018833	A	ADD	1536	-10.34	5.069	-20.28	-0.4067	-2.04	0.0415
4	4:61019600:T:C	61019600	C	ADD	1536	-10.34	5.069	-20.28	-0.4067	-2.04	0.0415
4	4:61019778:T:G	61019778	G	ADD	1536	-10.34	5.069	-20.28	-0.4067	-2.04	0.0415
4	4:61019894:G:T	61019894	T	ADD	1536	-10.34	5.069	-20.28	-0.4067	-2.04	0.0415
4	4:61019994:G:A	61019994	A	ADD	1536	-10.34	5.069	-20.28	-0.4067	-2.04	0.0415
4	4:61020297:T:C	61020297	C	ADD	1536	-10.34	5.069	-20.28	-0.4067	-2.04	0.0415
4	4:61020319:G:C	61020319	C	ADD	1536	-10.34	5.069	-20.28	-0.4067	-2.04	0.0415
4	4:61020341:C:T	61020341	T	ADD	1536	-10.34	5.069	-20.28	-0.4067	-2.04	0.0415
4	4:61020403:G:A	61020403	A	ADD	1536	-10.34	5.069	-20.28	-0.4067	-2.04	0.0415
4	4:61020613:C:G	61020613	G	ADD	1536	-10.34	5.069	-20.28	-0.4067	-2.04	0.0415
4	4:61020845:T:C	61020845	C	ADD	1536	-10.34	5.069	-20.28	-0.4067	-2.04	0.0415
4	4:61021002:T:C	61021002	C	ADD	1536	-10.34	5.069	-20.28	-0.4067	-2.04	0.0415
4	4:61021459:C:T	61021459	T	ADD	1536	-10.34	5.069	-20.28	-0.4067	-2.04	0.0415
4	4:61021926:G:C	61021926	C	ADD	1536	-10.34	5.069	-20.28	-0.4067	-2.04	0.0415
4	4:61022305:C:T	61022305	T	ADD	1536	-10.34	5.069	-20.28	-0.4067	-2.04	0.0415
4	4:61022372:C:T	61022372	T	ADD	1536	-10.34	5.069	-20.28	-0.4067	-2.04	0.0415
4	4:61022828:G:A	61022828	A	ADD	1536	-10.34	5.069	-20.28	-0.4067	-2.04	0.0415
4	4:61022893:G:A	61022893	A	ADD	1536	-10.34	5.069	-20.28	-0.4067	-2.04	0.0415
4	4:61023599:G:A	61023599	A	ADD	1536	-10.34	5.069	-20.28	-0.4067	-2.04	0.0415
4	4:61023883:T:C	61023883	C	ADD	1536	-10.34	5.069	-20.28	-0.4067	-2.04	0.0415
4	4:61024337:G:T	61024337	T	ADD	1536	-10.34	5.069	-20.28	-0.4067	-2.04	0.0415
4	4:61024622:C:G	61024622	G	ADD	1536	-10.34	5.069	-20.28	-0.4067	-2.04	0.0415
4	4:61024760:C:T	61024760	T	ADD	1536	-10.34	5.069	-20.28	-0.4067	-2.04	0.0415
4	4:61025465:A:G	61025465	G	ADD	1536	-10.34	5.069	-20.28	-0.4067	-2.04	0.0415
4	4:61025508:A:G	61025508	G	ADD	1536	-10.34	5.069	-20.28	-0.4067	-2.04	0.0415
6	6:120118178:G:A	120118178	A	ADD	1536	10.95	5.365	0.4304	21.46	2.04	0.0415
7	7:33354272:A:G	33354272	G	ADD	1536	14.93	7.315	0.5874	29.26	2.04	0.0415
7	7:33356274:C:T	33356274	T	ADD	1536	14.93	7.315	0.5874	29.26	2.04	0.0415
7	7:33356377:A:G	33356377	G	ADD	1536	14.93	7.315	0.5874	29.26	2.04	0.0415
7	7:33356747:G:C	33356747	C	ADD	1536	14.93	7.315	0.5874	29.26	2.04	0.0415
7	7:33357730:G:A	33357730	A	ADD	1536	14.93	7.315	0.5874	29.26	2.04	0.0415
7	7:33359423:T:C	33359423	C	ADD	1536	14.93	7.315	0.5874	29.26	2.04	0.0415
7	7:33360800:T:G	33360800	G	ADD	1536	14.93	7.315	0.5874	29.26	2.04	0.0415
7	7:33361544:G:A	33361544	A	ADD	1536	14.93	7.315	0.5874	29.26	2.04	0.0415
7	7:33366182:T:A	33366182	A	ADD	1536	14.93	7.315	0.5874	29.26	2.04	0.0415
7	7:33366416:C:T	33366416	T	ADD	1536	14.93	7.315	0.5874	29.26	2.04	0.0415
7	7:33366956:A:G	33366956	G	ADD	1536	14.93	7.315	0.5874	29.26	2.04	0.0415
7	7:33369026:T:C	33369026	C	ADD	1536	14.93	7.315	0.5874	29.26	2.04	0.0415
7	7:33370588:A:G	33370588	G	ADD	1536	14.93	7.315	0.5874	29.26	2.04	0.0415
3	3:112547496:C:A	112547496	C	ADD	1536	9.585	4.698	0.3767	18.79	2.04	0.04151
5	5:98589182:A:G	98589182	G	ADD	1536	16.04	7.863	0.6302	31.45	2.04	0.04151
10	10:124099729:C:T	124099729	T	ADD	1536	-8.818	4.322	-17.29	-0.3464	-2.04	0.04151
12	12:27123040:G:C	27123040	C	ADD	1536	11.83	5.8	0.4649	23.2	2.04	0.04151
12	12:27126676:A:G	27126676	G	ADD	1536	11.83	5.8	0.4649	23.2	2.04	0.04151
14	14:76850927:C:A	76850927	A	ADD	1536	9.586	4.699	0.3766	18.79	2.04	0.04151
4	4:185714956:C:T	185714956	T	ADD	1536	9.847	4.827	0.3865	19.31	2.04	0.04152
12	12:79351238:G:A	79351238	A	ADD	1536	9.423	4.619	0.3699	18.48	2.04	0.04152
12	12:79352065:C:G	79352065	G	ADD	1536	9.423	4.619	0.3699	18.48	2.04	0.04152
13	13:44471277:G:T	44471277	G	ADD	1536	10.04	4.923	0.3943	19.69	2.04	0.04152
16	16:71316812:A:G	71316812	A	ADD	1536	8.689	4.259	0.3409	17.04	2.04	0.04152
18	18:39109902:G:A	39109902	A	ADD	1536	-12.93	6.338	-25.35	-0.5077	-2.04	0.04152
18	18:39111622:T:A	39111622	A	ADD	1536	-12.93	6.338	-25.35	-0.5077	-2.04	0.04152
18	18:39112256:A:T	39112256	T	ADD	1536	-12.93	6.338	-25.35	-0.5077	-2.04	0.04152
19	19:19906835:G:A	19906835	A	ADD	1536	16.09	7.885	0.6312	31.54	2.04	0.04152
2	2:46658067:C:T	46658067	C	ADD	1536	8.796	4.312	0.3448	17.25	2.04	0.04153
4	4:183592221:A:G	183592221	G	ADD	1536	-8.842	4.334	-17.34	-0.3465	-2.04	0.04153
9	9:87433518:C:T	87433518	T	ADD	1536	-11.4	5.589	-22.36	-0.4466	-2.04	0.04153
9	9:95905552:C:A	95905552	C	ADD	1536	9.426	4.621	0.3693	18.48	2.04	0.04153
10	10:14524060:A:G	14524060	G	ADD	1536	-9.543	4.678	-18.71	-0.3742	-2.04	0.04153
10	10:14525159:T:C	14525159	C	ADD	1536	-9.543	4.678	-18.71	-0.3742	-2.04	0.04153
10	10:14525383:C:G	14525383	G	ADD	1536	-9.543	4.678	-18.71	-0.3742	-2.04	0.04153
1	1:156891610:G:A	156891610	A	ADD	1536	-9.432	4.624	-18.49	-0.3692	-2.04	0.04154
3	3:69519682:G:A	69519682	G	ADD	1536	9.294	4.556	0.3638	18.22	2.04	0.04154
7	7:33181238:T:C	33181238	C	ADD	1536	14.91	7.307	0.5839	29.23	2.04	0.04154
7	7:33208414:G:A	33208414	A	ADD	1536	14.91	7.307	0.5839	29.23	2.04	0.04154
8	8:94285585:C:T	94285585	T	ADD	1536	17.83	8.742	0.6978	34.97	2.04	0.04154
8	8:94286157:C:T	94286157	T	ADD	1536	17.83	8.742	0.6978	34.97	2.04	0.04154
8	8:94290558:T:C	94290558	C	ADD	1536	17.83	8.742	0.6978	34.97	2.04	0.04154
10	10:67579023:G:A	67579023	A	ADD	1536	-15.72	7.706	-30.82	-0.6154	-2.04	0.04154
10	10:67581540:T:C	67581540	C	ADD	1536	-15.72	7.706	-30.82	-0.6154	-2.04	0.04154
10	10:67585130:G:C	67585130	C	ADD	1536	-15.72	7.706	-30.82	-0.6154	-2.04	0.04154
10	10:67590326:G:A	67590326	A	ADD	1536	-15.72	7.706	-30.82	-0.6154	-2.04	0.04154
10	10:67591583:T:C	67591583	C	ADD	1536	-15.72	7.706	-30.82	-0.6154	-2.04	0.04154
18	18:1782147:T:G	1782147	G	ADD	1536	-12.12	5.942	-23.77	-0.4745	-2.04	0.04154
19	19:47511992:A:G	47511992	G	ADD	1536	8.603	4.218	0.3368	16.87	2.04	0.04154
2	2:127490413:C:T	127490413	T	ADD	1536	10.39	5.094	0.4061	20.38	2.04	0.04155
3	3:112681585:A:G	112681585	A	ADD	1536	9.461	4.638	0.37	18.55	2.04	0.04155
4	4:48213041:T:A	48213041	T	ADD	1536	8.778	4.303	0.3433	17.21	2.04	0.04155
4	4:48215019:T:C	48215019	T	ADD	1536	8.778	4.303	0.3433	17.21	2.04	0.04155
4	4:82219662:G:T	82219662	T	ADD	1536	11.29	5.536	0.4414	22.14	2.04	0.04155
4	4:82222389:C:T	82222389	T	ADD	1536	11.29	5.536	0.4414	22.14	2.04	0.04155
4	4:82225021:G:A	82225021	A	ADD	1536	11.29	5.536	0.4414	22.14	2.04	0.04155
4	4:82225114:C:T	82225114	T	ADD	1536	11.29	5.536	0.4414	22.14	2.04	0.04155
4	4:82227548:G:A	82227548	A	ADD	1536	11.29	5.536	0.4414	22.14	2.04	0.04155
4	4:82240788:G:A	82240788	A	ADD	1536	11.29	5.536	0.4414	22.14	2.04	0.04155
12	12:19022468:G:A	19022468	A	ADD	1536	-17.76	8.706	-34.82	-0.694	-2.04	0.04155
13	13:59621634:A:G	59621634	G	ADD	1536	12.31	6.036	0.4811	24.14	2.04	0.04155
16	16:86757762:A:G	86757762	G	ADD	1536	-12.98	6.365	-25.46	-0.5069	-2.04	0.04156
3	3:52068244:G:A	52068244	A	ADD	1536	15.19	7.448	0.5925	29.79	2.04	0.04157
3	3:52068272:A:T	52068272	T	ADD	1536	15.19	7.448	0.5925	29.79	2.04	0.04157
3	3:52068736:C:A	52068736	A	ADD	1536	15.19	7.448	0.5925	29.79	2.04	0.04157
6	6:104461793:C:T	104461793	T	ADD	1536	-13.03	6.39	-25.56	-0.5082	-2.04	0.04157
15	15:93952126:A:G	93952126	A	ADD	1536	-8.895	4.361	-17.44	-0.3469	-2.04	0.04157
18	18:68780409:C:T	68780409	T	ADD	1536	14.75	7.23	0.5752	28.92	2.04	0.04157
1	1:116718240:G:A	116718240	G	ADD	1536	-8.52	4.178	-16.71	-0.332	-2.039	0.04158
1	1:198640047:A:G	198640047	G	ADD	1536	12.57	6.166	0.4899	24.66	2.039	0.04158
9	9:112988378:T:C	112988378	C	ADD	1536	13.39	6.568	0.5219	26.27	2.039	0.04158
12	12:89927177:G:A	89927177	A	ADD	1536	11.41	5.592	0.4445	22.37	2.039	0.04158
16	16:78040036:C:T	78040036	T	ADD	1536	-16.36	8.02	-32.08	-0.6374	-2.039	0.04158
18	18:36102806:C:A	36102806	A	ADD	1536	-14.07	6.9	-27.6	-0.5484	-2.039	0.04158
1	1:233340154:A:G	233340154	G	ADD	1536	-9.491	4.654	-18.61	-0.3692	-2.039	0.04159
1	1:233343493:C:T	233343493	T	ADD	1536	-9.491	4.654	-18.61	-0.3692	-2.039	0.04159
8	8:3407804:C:A	3407804	A	ADD	1536	13.75	6.742	0.5353	26.96	2.039	0.04159
9	9:30942220:C:A	30942220	A	ADD	1536	-9.085	4.455	-17.82	-0.3535	-2.039	0.04159
12	12:28955900:T:C	28955900	C	ADD	1536	18.47	9.057	0.7188	36.22	2.039	0.04159
12	12:28956635:T:C	28956635	C	ADD	1536	18.47	9.057	0.7188	36.22	2.039	0.04159
12	12:28956643:A:G	28956643	G	ADD	1536	18.47	9.057	0.7188	36.22	2.039	0.04159
13	13:47906888:C:T	47906888	T	ADD	1536	10.69	5.242	0.4157	20.96	2.039	0.04159
15	15:61782463:C:G	61782463	G	ADD	1536	-8.856	4.343	-17.37	-0.3445	-2.039	0.04159
1	1:233785786:A:C	233785786	A	ADD	1536	-8.824	4.327	-17.31	-0.3428	-2.039	0.0416
2	2:234603439:A:C	234603439	C	ADD	1536	-8.729	4.28	-17.12	-0.3392	-2.039	0.0416
6	6:31304674:A:G	31304674	G	ADD	1536	-18.62	9.129	-36.51	-0.7234	-2.039	0.0416
7	7:36894420:C:T	36894420	T	ADD	1536	-16.96	8.318	-33.26	-0.6595	-2.039	0.0416
7	7:36897505:G:C	36897505	C	ADD	1536	-16.96	8.318	-33.26	-0.6595	-2.039	0.0416
12	12:44720874:G:A	44720874	G	ADD	1536	14.23	6.976	0.5532	27.9	2.039	0.0416
12	12:81199301:T:C	81199301	C	ADD	1536	10.74	5.266	0.4172	21.06	2.039	0.0416
13	13:47886134:G:C	47886134	C	ADD	1536	10.46	5.131	0.4068	20.52	2.039	0.0416
15	15:91728221:C:A	91728221	C	ADD	1536	-9.318	4.57	-18.27	-0.362	-2.039	0.0416
6	6:30367313:T:C	30367313	C	ADD	1536	-11.24	5.513	-22.05	-0.4364	-2.039	0.04161
6	6:30368012:T:C	30368012	C	ADD	1536	-11.24	5.513	-22.05	-0.4364	-2.039	0.04161
6	6:30368322:G:C	30368322	C	ADD	1536	-11.24	5.513	-22.05	-0.4364	-2.039	0.04161
6	6:30369396:A:T	30369396	T	ADD	1536	-11.24	5.513	-22.05	-0.4364	-2.039	0.04161
6	6:33098569:C:T	33098569	T	ADD	1536	8.776	4.304	0.3405	17.21	2.039	0.04161
10	10:73088114:C:T	73088114	T	ADD	1536	9.899	4.855	0.3845	19.41	2.039	0.04161
12	12:81194128:T:C	81194128	C	ADD	1536	10.72	5.258	0.4162	21.03	2.039	0.04161
12	12:81196045:T:C	81196045	C	ADD	1536	10.72	5.258	0.4162	21.03	2.039	0.04161
20	20:2223481:A:G	2223481	G	ADD	1536	13.5	6.622	0.5242	26.48	2.039	0.04161
2	2:234581654:A:T	234581654	T	ADD	1536	-8.744	4.288	-17.15	-0.3392	-2.039	0.04162
2	2:234581748:C:A	234581748	A	ADD	1536	-8.744	4.288	-17.15	-0.3392	-2.039	0.04162
2	2:234581834:T:C	234581834	C	ADD	1536	-8.744	4.288	-17.15	-0.3392	-2.039	0.04162
2	2:234582212:G:A	234582212	A	ADD	1536	-8.744	4.288	-17.15	-0.3392	-2.039	0.04162
2	2:234582504:A:T	234582504	T	ADD	1536	-8.744	4.288	-17.15	-0.3392	-2.039	0.04162
8	8:5716468:C:T	5716468	T	ADD	1536	-12.2	5.985	-23.93	-0.4734	-2.039	0.04162
8	8:5719849:T:A	5719849	A	ADD	1536	-12.2	5.985	-23.93	-0.4734	-2.039	0.04162
10	10:68224269:G:C	68224269	G	ADD	1536	-8.771	4.301	-17.2	-0.3403	-2.039	0.04162
12	12:104311338:G:A	104311338	A	ADD	1536	9.256	4.539	0.3591	18.15	2.039	0.04162
3	3:172587874:A:G	172587874	A	ADD	1536	-11.39	5.585	-22.33	-0.4409	-2.039	0.04163
4	4:111849422:G:A	111849422	G	ADD	1536	-9.088	4.457	-17.82	-0.352	-2.039	0.04163
5	5:38042832:A:C	38042832	C	ADD	1536	9.4	4.61	0.3639	18.44	2.039	0.04163
5	5:154990759:C:T	154990759	T	ADD	1536	10.7	5.246	0.414	20.98	2.039	0.04163
10	10:2324132:G:A	2324132	A	ADD	1536	-9.014	4.421	-17.68	-0.3492	-2.039	0.04163
6	6:31946614:G:A	31946614	A	ADD	1536	10.52	5.158	0.4068	20.63	2.039	0.04164
7	7:21246895:G:T	21246895	T	ADD	1536	9.144	4.485	0.3538	17.93	2.039	0.04164
6	6:72677809:G:A	72677809	A	ADD	1536	8.603	4.22	0.3325	16.87	2.039	0.04165
6	6:72680017:G:A	72680017	A	ADD	1536	8.603	4.22	0.3325	16.87	2.039	0.04165
13	13:44498237:T:A	44498237	A	ADD	1536	10.46	5.13	0.4038	20.51	2.039	0.04165
13	13:44504869:C:A	44504869	A	ADD	1536	10.46	5.13	0.4038	20.51	2.039	0.04165
13	13:44505587:G:A	44505587	A	ADD	1536	10.46	5.13	0.4038	20.51	2.039	0.04165
13	13:44509519:C:G	44509519	G	ADD	1536	10.46	5.13	0.4038	20.51	2.039	0.04165
14	14:84675420:A:G	84675420	G	ADD	1536	-9.034	4.431	-17.72	-0.3491	-2.039	0.04165
2	2:2433702:G:A	2433702	A	ADD	1536	10.04	4.922	0.3872	19.68	2.039	0.04166
4	4:1067249:T:C	1067249	T	ADD	1536	9.107	4.467	0.3513	17.86	2.039	0.04166
4	4:1072220:C:T	1072220	C	ADD	1536	9.107	4.467	0.3513	17.86	2.039	0.04166
4	4:1072485:C:T	1072485	C	ADD	1536	9.107	4.467	0.3513	17.86	2.039	0.04166
4	4:1075771:C:T	1075771	C	ADD	1536	9.107	4.467	0.3513	17.86	2.039	0.04166
4	4:1077575:G:A	1077575	G	ADD	1536	9.107	4.467	0.3513	17.86	2.039	0.04166
4	4:1082999:G:A	1082999	G	ADD	1536	9.107	4.467	0.3513	17.86	2.039	0.04166
4	4:1086247:T:G	1086247	T	ADD	1536	9.107	4.467	0.3513	17.86	2.039	0.04166
10	10:66984552:A:G	66984552	G	ADD	1536	-8.546	4.192	-16.76	-0.3298	-2.039	0.04166
11	11:29705113:C:T	29705113	T	ADD	1536	9.715	4.765	0.375	19.06	2.039	0.04166
11	11:29709498:C:G	29709498	G	ADD	1536	9.715	4.765	0.375	19.06	2.039	0.04166
11	11:29711091:C:T	29711091	T	ADD	1536	9.715	4.765	0.375	19.06	2.039	0.04166
11	11:29711895:C:G	29711895	G	ADD	1536	9.715	4.765	0.375	19.06	2.039	0.04166
11	11:29713564:T:C	29713564	C	ADD	1536	9.715	4.765	0.375	19.06	2.039	0.04166
12	12:2765860:C:T	2765860	T	ADD	1536	-9.118	4.473	-17.88	-0.352	-2.039	0.04166
20	20:744121:T:A	744121	A	ADD	1536	-11.51	5.648	-22.59	-0.4442	-2.039	0.04166
3	3:69220207:A:C	69220207	A	ADD	1536	-8.862	4.348	-17.38	-0.3411	-2.038	0.04168
4	4:77058251:C:T	77058251	T	ADD	1536	9.276	4.55	0.3571	18.19	2.038	0.04168
6	6:3627623:G:A	3627623	A	ADD	1536	11.89	5.831	0.4577	23.32	2.038	0.04168
11	11:93077743:A:G	93077743	G	ADD	1536	18.36	9.005	0.7067	36.01	2.038	0.04168
11	11:93082717:A:T	93082717	T	ADD	1536	18.36	9.005	0.7067	36.01	2.038	0.04168
11	11:93083593:C:G	93083593	G	ADD	1536	18.36	9.005	0.7067	36.01	2.038	0.04168
11	11:93083826:T:A	93083826	A	ADD	1536	18.36	9.005	0.7067	36.01	2.038	0.04168
11	11:93083945:G:A	93083945	A	ADD	1536	18.36	9.005	0.7067	36.01	2.038	0.04168
11	11:93084553:C:T	93084553	T	ADD	1536	18.36	9.005	0.7067	36.01	2.038	0.04168
1	1:163572421:A:G	163572421	G	ADD	1536	18.25	8.955	0.7019	35.8	2.038	0.04169
12	12:101983383:A:T	101983383	T	ADD	1536	10.05	4.929	0.3862	19.71	2.038	0.04169
18	18:43224333:T:G	43224333	G	ADD	1536	8.675	4.256	0.3334	17.02	2.038	0.04169
19	19:15196819:G:A	15196819	A	ADD	1536	9.335	4.58	0.3589	18.31	2.038	0.04169
8	8:106306223:T:G	106306223	G	ADD	1536	-13.77	6.758	-27.02	-0.5286	-2.038	0.0417
8	8:106307372:C:T	106307372	T	ADD	1536	-13.77	6.758	-27.02	-0.5286	-2.038	0.0417
11	11:116492477:C:T	116492477	T	ADD	1536	-15.4	7.555	-30.21	-0.5915	-2.038	0.0417
15	15:47724040:G:A	47724040	A	ADD	1536	-11.22	5.504	-22.01	-0.4308	-2.038	0.0417
15	15:58428741:C:T	58428741	T	ADD	1536	-13.21	6.483	-25.92	-0.5073	-2.038	0.0417
17	17:51476599:G:A	51476599	A	ADD	1536	12.18	5.974	0.4676	23.89	2.038	0.0417
20	20:16718542:G:A	16718542	A	ADD	1536	-11.34	5.564	-22.25	-0.4352	-2.038	0.0417
2	2:22986193:G:A	22986193	A	ADD	1536	9.263	4.545	0.3554	18.17	2.038	0.04171
20	20:42532294:T:A	42532294	A	ADD	1536	-8.616	4.227	-16.9	-0.3306	-2.038	0.04171
20	20:42532910:G:A	42532910	A	ADD	1536	-8.616	4.227	-16.9	-0.3306	-2.038	0.04171
2	2:77514560:T:A	77514560	A	ADD	1536	11.85	5.814	0.4534	23.24	2.038	0.04173
2	2:159555385:C:T	159555385	T	ADD	1536	-13.01	6.384	-25.52	-0.4979	-2.038	0.04173
8	8:18824674:T:A	18824674	A	ADD	1536	10.56	5.182	0.4039	20.72	2.038	0.04173
5	5:5975333:A:G	5975333	G	ADD	1536	10.54	5.173	0.403	20.68	2.038	0.04174
12	12:115373398:A:C	115373398	C	ADD	1536	-9.557	4.69	-18.75	-0.3653	-2.038	0.04174
12	12:115373936:A:T	115373936	T	ADD	1536	-9.557	4.69	-18.75	-0.3653	-2.038	0.04174
12	12:115374162:G:A	115374162	A	ADD	1536	-9.557	4.69	-18.75	-0.3653	-2.038	0.04174
12	12:115374959:A:G	115374959	G	ADD	1536	-9.557	4.69	-18.75	-0.3653	-2.038	0.04174
16	16:71326440:C:T	71326440	T	ADD	1536	-8.715	4.277	-17.1	-0.333	-2.038	0.04174
19	19:40671210:A:G	40671210	G	ADD	1536	-9.472	4.648	-18.58	-0.3621	-2.038	0.04174
19	19:40672180:C:T	40672180	T	ADD	1536	-9.472	4.648	-18.58	-0.3621	-2.038	0.04174
19	19:40672819:G:A	40672819	A	ADD	1536	-9.472	4.648	-18.58	-0.3621	-2.038	0.04174
19	19:40676802:G:A	40676802	A	ADD	1536	-9.472	4.648	-18.58	-0.3621	-2.038	0.04174
4	4:48960562:T:C	48960562	C	ADD	1536	-8.578	4.21	-16.83	-0.3273	-2.038	0.04175
6	6:79127822:G:A	79127822	A	ADD	1536	12.49	6.13	0.4765	24.5	2.038	0.04175
6	6:79128031:C:G	79128031	G	ADD	1536	12.49	6.13	0.4765	24.5	2.038	0.04175
6	6:79147747:C:T	79147747	T	ADD	1536	12.49	6.13	0.4765	24.5	2.038	0.04175
11	11:93074413:G:A	93074413	A	ADD	1536	18.3	8.979	0.698	35.89	2.038	0.04175
12	12:117557799:C:A	117557799	C	ADD	1536	8.635	4.238	0.3296	16.94	2.038	0.04175
14	14:47630506:T:A	47630506	A	ADD	1536	8.933	4.384	0.3408	17.52	2.038	0.04175
14	14:47630700:G:T	47630700	T	ADD	1536	8.933	4.384	0.3408	17.52	2.038	0.04175
14	14:47631235:A:G	47631235	G	ADD	1536	8.933	4.384	0.3408	17.52	2.038	0.04175
1	1:18694036:G:A	18694036	A	ADD	1536	8.896	4.366	0.3391	17.45	2.038	0.04176
2	2:34843930:A:G	34843930	A	ADD	1536	-8.817	4.327	-17.3	-0.3361	-2.038	0.04176
3	3:15438941:C:G	15438941	G	ADD	1536	8.735	4.287	0.3328	17.14	2.038	0.04176
3	3:15441110:G:T	15441110	T	ADD	1536	8.735	4.287	0.3328	17.14	2.038	0.04176
3	3:15451021:C:A	15451021	A	ADD	1536	8.735	4.287	0.3328	17.14	2.038	0.04176
3	3:15451978:T:C	15451978	C	ADD	1536	8.735	4.287	0.3328	17.14	2.038	0.04176
3	3:15455717:A:G	15455717	G	ADD	1536	8.735	4.287	0.3328	17.14	2.038	0.04176
3	3:15464318:C:T	15464318	T	ADD	1536	8.735	4.287	0.3328	17.14	2.038	0.04176
3	3:51978327:A:G	51978327	G	ADD	1536	15.45	7.58	0.5885	30.3	2.038	0.04176
3	3:51984914:T:C	51984914	C	ADD	1536	15.45	7.58	0.5885	30.3	2.038	0.04176
3	3:51990605:G:C	51990605	C	ADD	1536	15.45	7.58	0.5885	30.3	2.038	0.04176
3	3:51993725:G:A	51993725	A	ADD	1536	15.45	7.58	0.5885	30.3	2.038	0.04176
3	3:51994587:T:C	51994587	C	ADD	1536	15.45	7.58	0.5885	30.3	2.038	0.04176
6	6:30749301:C:T	30749301	T	ADD	1536	-9.493	4.659	-18.62	-0.3619	-2.038	0.04176
6	6:37561865:A:C	37561865	C	ADD	1536	-14.14	6.94	-27.74	-0.5389	-2.038	0.04176
8	8:131871420:C:T	131871420	T	ADD	1536	-10.61	5.208	-20.82	-0.4044	-2.038	0.04176
12	12:27677534:G:C	27677534	C	ADD	1536	-10.11	4.962	-19.84	-0.3854	-2.038	0.04176
20	20:6992202:G:A	6992202	A	ADD	1536	18.88	9.266	0.7192	37.04	2.038	0.04176
3	3:145522:G:C	145522	C	ADD	1536	-8.913	4.375	-17.49	-0.3392	-2.038	0.04177
4	4:154374409:T:G	154374409	G	ADD	1536	-9.281	4.555	-18.21	-0.3535	-2.038	0.04177
6	6:46627100:C:G	46627100	C	ADD	1536	8.732	4.285	0.3326	17.13	2.038	0.04177
6	6:46629505:T:C	46629505	T	ADD	1536	8.732	4.285	0.3326	17.13	2.038	0.04177
6	6:46629841:A:G	46629841	A	ADD	1536	8.732	4.285	0.3326	17.13	2.038	0.04177
7	7:135439915:A:G	135439915	A	ADD	1536	10.19	5	0.3876	19.99	2.037	0.04177
8	8:8974981:C:T	8974981	T	ADD	1536	-12.81	6.285	-25.12	-0.4874	-2.038	0.04177
8	8:8975013:G:A	8975013	A	ADD	1536	-12.81	6.285	-25.12	-0.4874	-2.038	0.04177
22	22:19278843:C:G	19278843	G	ADD	1536	-19.03	9.338	-37.33	-0.7243	-2.038	0.04177
2	2:189195208:G:A	189195208	A	ADD	1536	-9.991	4.904	-19.6	-0.3798	-2.037	0.04178
2	2:189197702:G:A	189197702	A	ADD	1536	-9.991	4.904	-19.6	-0.3798	-2.037	0.04178
2	2:189197845:G:A	189197845	A	ADD	1536	-9.991	4.904	-19.6	-0.3798	-2.037	0.04178
2	2:189198337:T:C	189198337	C	ADD	1536	-9.991	4.904	-19.6	-0.3798	-2.037	0.04178
2	2:189200470:T:G	189200470	G	ADD	1536	-9.991	4.904	-19.6	-0.3798	-2.037	0.04178
2	2:189203224:G:A	189203224	A	ADD	1536	-9.991	4.904	-19.6	-0.3798	-2.037	0.04178
2	2:189203385:C:A	189203385	A	ADD	1536	-9.991	4.904	-19.6	-0.3798	-2.037	0.04178
2	2:189205327:G:A	189205327	A	ADD	1536	-9.991	4.904	-19.6	-0.3798	-2.037	0.04178
2	2:189206887:T:C	189206887	C	ADD	1536	-9.991	4.904	-19.6	-0.3798	-2.037	0.04178
2	2:189209534:T:C	189209534	C	ADD	1536	-9.991	4.904	-19.6	-0.3798	-2.037	0.04178
2	2:189211302:C:G	189211302	G	ADD	1536	-9.991	4.904	-19.6	-0.3798	-2.037	0.04178
2	2:189214718:G:A	189214718	A	ADD	1536	-9.991	4.904	-19.6	-0.3798	-2.037	0.04178
2	2:189216283:G:A	189216283	A	ADD	1536	-9.991	4.904	-19.6	-0.3798	-2.037	0.04178
2	2:189217082:C:T	189217082	T	ADD	1536	-9.991	4.904	-19.6	-0.3798	-2.037	0.04178
2	2:189219161:G:A	189219161	A	ADD	1536	-9.991	4.904	-19.6	-0.3798	-2.037	0.04178
2	2:189219198:A:G	189219198	G	ADD	1536	-9.991	4.904	-19.6	-0.3798	-2.037	0.04178
2	2:189219680:T:G	189219680	G	ADD	1536	-9.991	4.904	-19.6	-0.3798	-2.037	0.04178
2	2:189220518:C:T	189220518	T	ADD	1536	-9.991	4.904	-19.6	-0.3798	-2.037	0.04178
2	2:189222411:G:A	189222411	A	ADD	1536	-9.991	4.904	-19.6	-0.3798	-2.037	0.04178
2	2:189222897:G:T	189222897	T	ADD	1536	-9.991	4.904	-19.6	-0.3798	-2.037	0.04178
2	2:189225985:C:T	189225985	T	ADD	1536	-9.991	4.904	-19.6	-0.3798	-2.037	0.04178
2	2:189227082:C:T	189227082	T	ADD	1536	-9.991	4.904	-19.6	-0.3798	-2.037	0.04178
2	2:189227083:C:G	189227083	G	ADD	1536	-9.991	4.904	-19.6	-0.3798	-2.037	0.04178
2	2:189228409:G:A	189228409	A	ADD	1536	-9.991	4.904	-19.6	-0.3798	-2.037	0.04178
2	2:189229137:G:C	189229137	C	ADD	1536	-9.991	4.904	-19.6	-0.3798	-2.037	0.04178
2	2:189229158:T:A	189229158	A	ADD	1536	-9.991	4.904	-19.6	-0.3798	-2.037	0.04178
2	2:189233419:C:G	189233419	G	ADD	1536	-9.991	4.904	-19.6	-0.3798	-2.037	0.04178
2	2:189235159:C:T	189235159	T	ADD	1536	-9.991	4.904	-19.6	-0.3798	-2.037	0.04178
2	2:189236148:T:C	189236148	C	ADD	1536	-9.991	4.904	-19.6	-0.3798	-2.037	0.04178
2	2:189240187:T:C	189240187	C	ADD	1536	-9.991	4.904	-19.6	-0.3798	-2.037	0.04178
2	2:189240728:C:T	189240728	T	ADD	1536	-9.991	4.904	-19.6	-0.3798	-2.037	0.04178
2	2:189245502:A:G	189245502	G	ADD	1536	-9.991	4.904	-19.6	-0.3798	-2.037	0.04178
2	2:189247619:G:A	189247619	A	ADD	1536	-9.991	4.904	-19.6	-0.3798	-2.037	0.04178
2	2:189249012:C:T	189249012	T	ADD	1536	-9.991	4.904	-19.6	-0.3798	-2.037	0.04178
2	2:189251788:C:T	189251788	T	ADD	1536	-9.991	4.904	-19.6	-0.3798	-2.037	0.04178
2	2:189252447:A:G	189252447	G	ADD	1536	-9.991	4.904	-19.6	-0.3798	-2.037	0.04178
2	2:189252603:T:A	189252603	A	ADD	1536	-9.991	4.904	-19.6	-0.3798	-2.037	0.04178
2	2:189252853:C:A	189252853	A	ADD	1536	-9.991	4.904	-19.6	-0.3798	-2.037	0.04178
2	2:189257389:A:G	189257389	G	ADD	1536	-9.991	4.904	-19.6	-0.3798	-2.037	0.04178
2	2:189261077:T:C	189261077	C	ADD	1536	-9.991	4.904	-19.6	-0.3798	-2.037	0.04178
2	2:189270357:T:C	189270357	C	ADD	1536	-9.991	4.904	-19.6	-0.3798	-2.037	0.04178
2	2:189270581:G:T	189270581	T	ADD	1536	-9.991	4.904	-19.6	-0.3798	-2.037	0.04178
2	2:189272877:G:A	189272877	A	ADD	1536	-9.991	4.904	-19.6	-0.3798	-2.037	0.04178
2	2:189273690:A:G	189273690	G	ADD	1536	-9.991	4.904	-19.6	-0.3798	-2.037	0.04178
2	2:189277874:A:T	189277874	T	ADD	1536	-9.991	4.904	-19.6	-0.3798	-2.037	0.04178
2	2:189278721:G:A	189278721	A	ADD	1536	-9.991	4.904	-19.6	-0.3798	-2.037	0.04178
3	3:59675751:G:C	59675751	C	ADD	1536	-9.483	4.654	-18.61	-0.3606	-2.037	0.04178
5	5:27973753:A:C	27973753	C	ADD	1536	11.32	5.556	0.4307	22.21	2.037	0.04178
14	14:32498198:C:T	32498198	C	ADD	1536	8.901	4.369	0.3385	17.46	2.037	0.04178
20	20:21064994:A:C	21064994	C	ADD	1536	9.13	4.481	0.347	17.91	2.037	0.04178
4	4:34925553:T:C	34925553	C	ADD	1536	-11.07	5.434	-21.72	-0.4204	-2.037	0.04179
4	4:34925568:G:T	34925568	T	ADD	1536	-11.07	5.434	-21.72	-0.4204	-2.037	0.04179
4	4:34926548:A:G	34926548	G	ADD	1536	-11.07	5.434	-21.72	-0.4204	-2.037	0.04179
4	4:34931480:G:C	34931480	C	ADD	1536	-11.07	5.434	-21.72	-0.4204	-2.037	0.04179
4	4:34932793:G:C	34932793	C	ADD	1536	-11.07	5.434	-21.72	-0.4204	-2.037	0.04179
7	7:90851890:C:T	90851890	T	ADD	1536	16.78	8.235	0.6374	32.92	2.037	0.04179
9	9:25881465:A:G	25881465	G	ADD	1536	10.7	5.253	0.4064	21	2.037	0.04179
1	1:18687609:A:C	18687609	C	ADD	1536	8.698	4.269	0.3299	17.07	2.037	0.0418
6	6:70677758:G:A	70677758	A	ADD	1536	19.14	9.393	0.7253	37.54	2.037	0.0418
6	6:142971608:G:A	142971608	A	ADD	1536	-13.01	6.385	-25.52	-0.4932	-2.037	0.0418
13	13:57664934:T:C	57664934	C	ADD	1536	-9.958	4.888	-19.54	-0.3779	-2.037	0.0418
13	13:72967477:G:A	72967477	A	ADD	1536	10.88	5.339	0.4127	21.34	2.037	0.0418
3	3:56529890:C:A	56529890	A	ADD	1536	-8.919	4.378	-17.5	-0.3376	-2.037	0.04181
6	6:34863623:A:C	34863623	C	ADD	1536	-10.37	5.089	-20.34	-0.3928	-2.037	0.04181
2	2:69323841:A:T	69323841	T	ADD	1536	-10.97	5.386	-21.53	-0.4153	-2.037	0.04182
2	2:229291318:G:A	229291318	A	ADD	1536	11.48	5.638	0.4345	22.53	2.037	0.04182
2	2:229291391:A:G	229291391	G	ADD	1536	11.48	5.638	0.4345	22.53	2.037	0.04182
4	4:15417853:A:G	15417853	G	ADD	1536	11.66	5.723	0.4408	22.87	2.037	0.04182
5	5:108996643:T:C	108996643	T	ADD	1536	-9.127	4.48	-17.91	-0.3451	-2.037	0.04182
8	8:3336547:A:C	3336547	C	ADD	1536	-8.643	4.243	-16.96	-0.3269	-2.037	0.04182
9	9:35010827:G:A	35010827	A	ADD	1536	-8.673	4.257	-17.02	-0.3283	-2.037	0.04182
9	9:118452862:A:G	118452862	A	ADD	1536	-8.448	4.147	-16.58	-0.3198	-2.037	0.04182
9	9:118453314:G:A	118453314	G	ADD	1536	-8.448	4.147	-16.58	-0.3198	-2.037	0.04182
9	9:118454820:T:G	118454820	T	ADD	1536	-8.448	4.147	-16.58	-0.3198	-2.037	0.04182
9	9:118460196:G:A	118460196	G	ADD	1536	-8.448	4.147	-16.58	-0.3198	-2.037	0.04182
12	12:27719952:A:T	27719952	T	ADD	1536	9.434	4.631	0.357	18.51	2.037	0.04182
12	12:69887817:G:A	69887817	A	ADD	1536	-9.878	4.849	-19.38	-0.3735	-2.037	0.04182
15	15:94325113:G:C	94325113	C	ADD	1536	-9.14	4.487	-17.93	-0.3459	-2.037	0.04182
1	1:159190860:A:G	159190860	A	ADD	1536	8.506	4.176	0.3214	16.69	2.037	0.04183
3	3:186599960:G:A	186599960	A	ADD	1536	16.83	8.261	0.636	33.02	2.037	0.04183
4	4:40531227:A:G	40531227	G	ADD	1536	-10.06	4.939	-19.74	-0.38	-2.037	0.04183
8	8:26716205:C:T	26716205	C	ADD	1536	8.729	4.285	0.3297	17.13	2.037	0.04183
8	8:26718593:A:G	26718593	A	ADD	1536	8.729	4.285	0.3297	17.13	2.037	0.04183
8	8:93331548:G:A	93331548	A	ADD	1536	11.13	5.464	0.4207	21.84	2.037	0.04183
8	8:93337050:T:A	93337050	A	ADD	1536	11.13	5.464	0.4207	21.84	2.037	0.04183
9	9:121345679:C:T	121345679	C	ADD	1536	9.035	4.436	0.3412	17.73	2.037	0.04183
9	9:121348191:T:C	121348191	T	ADD	1536	9.035	4.436	0.3412	17.73	2.037	0.04183
9	9:121349692:G:A	121349692	G	ADD	1536	9.035	4.436	0.3412	17.73	2.037	0.04183
9	9:121353606:G:A	121353606	G	ADD	1536	9.035	4.436	0.3412	17.73	2.037	0.04183
9	9:121354328:T:A	121354328	T	ADD	1536	9.035	4.436	0.3412	17.73	2.037	0.04183
9	9:121354343:C:T	121354343	C	ADD	1536	9.035	4.436	0.3412	17.73	2.037	0.04183
12	12:58767649:C:T	58767649	T	ADD	1536	9.95	4.885	0.3758	19.52	2.037	0.04183
2	2:191700196:G:T	191700196	T	ADD	1536	18.39	9.029	0.6943	36.09	2.037	0.04184
4	4:127438435:A:G	127438435	G	ADD	1536	9.197	4.516	0.3469	18.05	2.037	0.04184
4	4:127438535:A:G	127438535	G	ADD	1536	9.197	4.516	0.3469	18.05	2.037	0.04184
4	4:127438600:A:G	127438600	G	ADD	1536	9.197	4.516	0.3469	18.05	2.037	0.04184
4	4:127438884:A:C	127438884	C	ADD	1536	9.197	4.516	0.3469	18.05	2.037	0.04184
4	4:127439820:A:T	127439820	T	ADD	1536	9.197	4.516	0.3469	18.05	2.037	0.04184
4	4:127444522:C:T	127444522	T	ADD	1536	9.197	4.516	0.3469	18.05	2.037	0.04184
4	4:127444610:C:T	127444610	T	ADD	1536	9.197	4.516	0.3469	18.05	2.037	0.04184
4	4:127447492:A:T	127447492	T	ADD	1536	9.197	4.516	0.3469	18.05	2.037	0.04184
4	4:127447572:A:C	127447572	C	ADD	1536	9.197	4.516	0.3469	18.05	2.037	0.04184
11	11:62598296:A:G	62598296	G	ADD	1536	-12.63	6.199	-24.78	-0.4763	-2.037	0.04184
13	13:44911116:C:A	44911116	A	ADD	1536	-8.893	4.366	-17.45	-0.3355	-2.037	0.04184
6	6:29995703:A:G	29995703	G	ADD	1536	15.19	7.46	0.5724	29.81	2.037	0.04185
6	6:29996855:T:C	29996855	C	ADD	1536	15.19	7.46	0.5724	29.81	2.037	0.04185
6	6:29997783:T:A	29997783	A	ADD	1536	15.19	7.46	0.5724	29.81	2.037	0.04185
6	6:29998182:T:C	29998182	C	ADD	1536	15.19	7.46	0.5724	29.81	2.037	0.04185
9	9:105588517:A:G	105588517	G	ADD	1536	-10.09	4.954	-19.8	-0.3805	-2.037	0.04185
12	12:79720036:G:A	79720036	A	ADD	1536	-13.64	6.697	-26.77	-0.5139	-2.037	0.04185
12	12:79722365:G:A	79722365	A	ADD	1536	-13.64	6.697	-26.77	-0.5139	-2.037	0.04185
12	12:79724007:T:C	79724007	C	ADD	1536	-13.64	6.697	-26.77	-0.5139	-2.037	0.04185
12	12:79729134:C:T	79729134	T	ADD	1536	-13.64	6.697	-26.77	-0.5139	-2.037	0.04185
12	12:79729675:C:T	79729675	T	ADD	1536	-13.64	6.697	-26.77	-0.5139	-2.037	0.04185
12	12:79730249:A:G	79730249	G	ADD	1536	-13.64	6.697	-26.77	-0.5139	-2.037	0.04185
20	20:15294464:A:G	15294464	G	ADD	1536	13.9	6.825	0.5239	27.28	2.037	0.04185
2	2:5923931:G:C	5923931	G	ADD	1536	11.41	5.604	0.4297	22.4	2.037	0.04186
2	2:5926919:T:G	5926919	T	ADD	1536	11.41	5.604	0.4297	22.4	2.037	0.04186
7	7:34551891:T:G	34551891	G	ADD	1536	13.73	6.743	0.5168	26.95	2.037	0.04186
9	9:93718266:G:A	93718266	G	ADD	1536	8.757	4.3	0.3298	17.18	2.037	0.04186
10	10:28573064:T:C	28573064	C	ADD	1536	13.3	6.532	0.5008	26.11	2.037	0.04186
11	11:94060402:G:A	94060402	G	ADD	1536	13.11	6.438	0.4936	25.73	2.037	0.04186
11	11:117446945:T:C	117446945	C	ADD	1536	10.47	5.142	0.3944	20.55	2.037	0.04186
11	11:117447031:C:T	117447031	T	ADD	1536	10.47	5.142	0.3944	20.55	2.037	0.04186
12	12:56069231:C:A	56069231	C	ADD	1536	8.645	4.245	0.3256	16.96	2.037	0.04186
18	18:11474129:T:G	11474129	T	ADD	1536	-8.769	4.306	-17.21	-0.3303	-2.037	0.04186
2	2:31241140:G:A	31241140	G	ADD	1536	8.869	4.355	0.3333	17.41	2.037	0.04187
3	3:21885148:T:C	21885148	C	ADD	1536	10.53	5.169	0.3958	20.66	2.037	0.04187
3	3:86743802:A:C	86743802	C	ADD	1536	-12.63	6.202	-24.79	-0.4748	-2.037	0.04187
10	10:16324673:A:G	16324673	A	ADD	1536	-11.01	5.404	-21.6	-0.4136	-2.037	0.04187
10	10:92848811:C:T	92848811	C	ADD	1536	-9.107	4.472	-17.87	-0.3424	-2.037	0.04187
12	12:19569644:G:A	19569644	A	ADD	1536	-18.09	8.883	-35.5	-0.68	-2.037	0.04187
12	12:19572425:A:G	19572425	G	ADD	1536	-18.09	8.883	-35.5	-0.68	-2.037	0.04187
12	12:19573442:A:C	19573442	C	ADD	1536	-18.09	8.883	-35.5	-0.68	-2.037	0.04187
12	12:19576373:G:A	19576373	A	ADD	1536	-18.09	8.883	-35.5	-0.68	-2.037	0.04187
12	12:19581785:C:A	19581785	A	ADD	1536	-18.09	8.883	-35.5	-0.68	-2.037	0.04187
12	12:19582157:C:T	19582157	T	ADD	1536	-18.09	8.883	-35.5	-0.68	-2.037	0.04187
12	12:69914931:T:G	69914931	G	ADD	1536	8.733	4.288	0.3284	17.14	2.037	0.04187
1	1:5151437:A:C	5151437	C	ADD	1536	16.13	7.918	0.6058	31.64	2.036	0.04188
3	3:136775710:A:G	136775710	G	ADD	1536	9.414	4.623	0.3534	18.47	2.036	0.04188
12	12:1598223:G:A	1598223	A	ADD	1536	12.08	5.933	0.4538	23.71	2.036	0.04188
12	12:4462146:G:A	4462146	A	ADD	1536	10.56	5.185	0.3966	20.72	2.036	0.04188
16	16:77001317:C:A	77001317	C	ADD	1536	-10.78	5.293	-21.15	-0.4046	-2.036	0.04188
17	17:883502:A:G	883502	G	ADD	1536	14.38	7.061	0.54	28.22	2.036	0.04188
20	20:12051590:A:C	12051590	A	ADD	1536	8.587	4.217	0.3224	16.85	2.036	0.04188
20	20:45195850:T:A	45195850	A	ADD	1536	19.27	9.462	0.7232	37.81	2.036	0.04188
2	2:65934408:G:A	65934408	A	ADD	1536	18.28	8.979	0.6857	35.88	2.036	0.04189
2	2:159541462:C:A	159541462	A	ADD	1536	-12.97	6.367	-25.45	-0.4863	-2.036	0.04189
2	2:159543244:T:C	159543244	C	ADD	1536	-12.97	6.367	-25.45	-0.4863	-2.036	0.04189
2	2:159544404:T:A	159544404	A	ADD	1536	-12.97	6.367	-25.45	-0.4863	-2.036	0.04189
2	2:159545191:A:G	159545191	G	ADD	1536	-12.97	6.367	-25.45	-0.4863	-2.036	0.04189
2	2:159546894:C:A	159546894	A	ADD	1536	-12.97	6.367	-25.45	-0.4863	-2.036	0.04189
2	2:159546951:G:A	159546951	A	ADD	1536	-12.97	6.367	-25.45	-0.4863	-2.036	0.04189
2	2:159547198:C:G	159547198	G	ADD	1536	-12.97	6.367	-25.45	-0.4863	-2.036	0.04189
2	2:159550506:A:G	159550506	G	ADD	1536	-12.97	6.367	-25.45	-0.4863	-2.036	0.04189
7	7:107824574:T:A	107824574	A	ADD	1536	13.58	6.667	0.509	26.64	2.036	0.04189
19	19:11506882:T:C	11506882	C	ADD	1536	19.72	9.682	0.7389	38.69	2.036	0.04189
19	19:11507065:C:T	11507065	T	ADD	1536	19.72	9.682	0.7389	38.69	2.036	0.04189
19	19:11509690:G:A	11509690	A	ADD	1536	19.72	9.682	0.7389	38.69	2.036	0.04189
19	19:11514911:A:G	11514911	G	ADD	1536	19.72	9.682	0.7389	38.69	2.036	0.04189
19	19:11516736:G:T	11516736	T	ADD	1536	19.72	9.682	0.7389	38.69	2.036	0.04189
19	19:18892728:C:A	18892728	A	ADD	1536	13.97	6.86	0.5241	27.41	2.036	0.04189
15	15:86736063:C:T	86736063	T	ADD	1536	-18.23	8.954	-35.78	-0.6829	-2.036	0.0419
3	3:95226852:G:T	95226852	T	ADD	1536	18.63	9.15	0.6971	36.57	2.036	0.04191
3	3:95227486:G:A	95227486	A	ADD	1536	18.63	9.15	0.6971	36.57	2.036	0.04191
11	11:98895205:T:A	98895205	T	ADD	1536	-8.672	4.259	-17.02	-0.3244	-2.036	0.04191
14	14:27759220:A:T	27759220	T	ADD	1536	-10.57	5.193	-20.75	-0.3956	-2.036	0.04191
5	5:32513679:C:G	32513679	G	ADD	1536	-18.75	9.209	-36.8	-0.7009	-2.036	0.04192
6	6:101927338:T:C	101927338	C	ADD	1536	-16.28	7.994	-31.94	-0.6078	-2.036	0.04192
6	6:101929611:C:G	101929611	G	ADD	1536	-16.28	7.994	-31.94	-0.6078	-2.036	0.04192
8	8:69125899:C:A	69125899	A	ADD	1536	14.77	7.252	0.5519	28.98	2.036	0.04192
8	8:69127802:C:T	69127802	T	ADD	1536	14.77	7.252	0.5519	28.98	2.036	0.04192
17	17:14888796:G:A	14888796	A	ADD	1536	9.638	4.734	0.3601	18.92	2.036	0.04192
10	10:134025729:A:G	134025729	G	ADD	1536	10.88	5.343	0.4059	21.35	2.036	0.04193
10	10:134028650:G:A	134028650	A	ADD	1536	10.88	5.343	0.4059	21.35	2.036	0.04193
10	10:134029151:G:A	134029151	A	ADD	1536	10.88	5.343	0.4059	21.35	2.036	0.04193
19	19:15961482:T:C	15961482	C	ADD	1536	-8.652	4.25	-16.98	-0.3227	-2.036	0.04193
19	19:15963026:T:C	15963026	C	ADD	1536	-8.652	4.25	-16.98	-0.3227	-2.036	0.04193
19	19:15963306:A:G	15963306	G	ADD	1536	-8.652	4.25	-16.98	-0.3227	-2.036	0.04193
4	4:127445530:G:A	127445530	A	ADD	1536	9.192	4.515	0.3426	18.04	2.036	0.04194
5	5:7341739:G:A	7341739	A	ADD	1536	-8.743	4.295	-17.16	-0.3258	-2.036	0.04194
5	5:104161776:A:G	104161776	A	ADD	1536	-9.38	4.607	-18.41	-0.3497	-2.036	0.04194
1	1:79084734:G:A	79084734	A	ADD	1536	10.55	5.181	0.3924	20.7	2.036	0.04195
1	1:116717619:G:A	116717619	G	ADD	1536	-8.565	4.207	-16.81	-0.3188	-2.036	0.04195
2	2:219947685:G:A	219947685	A	ADD	1536	12.71	6.243	0.4732	24.95	2.036	0.04195
2	2:240207517:G:A	240207517	A	ADD	1536	14.5	7.121	0.5397	28.45	2.036	0.04195
2	2:240208182:C:G	240208182	G	ADD	1536	14.5	7.121	0.5397	28.45	2.036	0.04195
5	5:80242587:T:C	80242587	C	ADD	1536	8.969	4.406	0.334	17.6	2.036	0.04195
6	6:169209233:G:A	169209233	A	ADD	1536	-17.71	8.697	-34.75	-0.6593	-2.036	0.04195
7	7:19163433:G:A	19163433	A	ADD	1536	-15.67	7.697	-30.75	-0.583	-2.036	0.04195
7	7:52024394:C:T	52024394	T	ADD	1536	-9.252	4.545	-18.16	-0.3443	-2.036	0.04195
11	11:88509687:G:A	88509687	A	ADD	1536	11.75	5.77	0.4373	23.05	2.036	0.04195
11	11:88511703:C:A	88511703	A	ADD	1536	11.75	5.77	0.4373	23.05	2.036	0.04195
11	11:88513191:C:T	88513191	T	ADD	1536	11.75	5.77	0.4373	23.05	2.036	0.04195
11	11:88513973:C:G	88513973	G	ADD	1536	11.75	5.77	0.4373	23.05	2.036	0.04195
11	11:88514519:A:G	88514519	G	ADD	1536	11.75	5.77	0.4373	23.05	2.036	0.04195
11	11:88520839:A:C	88520839	C	ADD	1536	11.75	5.77	0.4373	23.05	2.036	0.04195
11	11:88521549:G:A	88521549	A	ADD	1536	11.75	5.77	0.4373	23.05	2.036	0.04195
11	11:88522914:C:T	88522914	T	ADD	1536	11.75	5.77	0.4373	23.05	2.036	0.04195
11	11:88522931:C:T	88522931	T	ADD	1536	11.75	5.77	0.4373	23.05	2.036	0.04195
14	14:83704186:A:C	83704186	C	ADD	1536	-12.39	6.087	-24.32	-0.4613	-2.036	0.04195
3	3:126849276:T:A	126849276	A	ADD	1536	-9.533	4.683	-18.71	-0.3542	-2.036	0.04196
10	10:2377801:T:G	2377801	G	ADD	1536	-9	4.421	-17.67	-0.3347	-2.036	0.04196
12	12:90696476:G:A	90696476	A	ADD	1536	-8.762	4.304	-17.2	-0.3258	-2.036	0.04196
12	12:90697347:C:T	90697347	T	ADD	1536	-8.762	4.304	-17.2	-0.3258	-2.036	0.04196
7	7:20506391:A:G	20506391	G	ADD	1536	-9.446	4.641	-18.54	-0.3507	-2.036	0.04197
10	10:30122708:C:T	30122708	T	ADD	1536	11.05	5.427	0.4099	21.68	2.035	0.04197
2	2:159508331:A:G	159508331	G	ADD	1536	-13.01	6.389	-25.53	-0.4824	-2.035	0.04198
2	2:159508975:T:G	159508975	G	ADD	1536	-13.01	6.389	-25.53	-0.4824	-2.035	0.04198
2	2:159510391:T:G	159510391	G	ADD	1536	-13.01	6.389	-25.53	-0.4824	-2.035	0.04198
2	2:159512249:G:C	159512249	C	ADD	1536	-13.01	6.389	-25.53	-0.4824	-2.035	0.04198
2	2:159513146:G:C	159513146	C	ADD	1536	-13.01	6.389	-25.53	-0.4824	-2.035	0.04198
2	2:159540995:C:T	159540995	T	ADD	1536	-12.95	6.362	-25.42	-0.4802	-2.035	0.04198
3	3:38350134:A:G	38350134	G	ADD	1536	10.76	5.288	0.399	21.13	2.035	0.04198
7	7:93933869:G:A	93933869	A	ADD	1536	13.03	6.402	0.4834	25.58	2.035	0.04198
8	8:8975527:G:C	8975527	C	ADD	1536	-12.78	6.281	-25.09	-0.4739	-2.035	0.04198
11	11:43189805:G:A	43189805	A	ADD	1536	-10.12	4.97	-19.86	-0.375	-2.035	0.04198
4	4:77015591:A:T	77015591	T	ADD	1536	9.296	4.568	0.3441	18.25	2.035	0.04199
4	4:102743811:T:C	102743811	C	ADD	1536	-9.214	4.527	-18.09	-0.341	-2.035	0.04199
4	4:114082323:G:A	114082323	A	ADD	1536	-9.003	4.423	-17.67	-0.3332	-2.035	0.04199
10	10:61072356:C:A	61072356	A	ADD	1536	18.58	9.128	0.6878	36.47	2.035	0.04199
10	10:61072689:T:A	61072689	A	ADD	1536	18.58	9.128	0.6878	36.47	2.035	0.04199
10	10:61072868:G:C	61072868	C	ADD	1536	18.58	9.128	0.6878	36.47	2.035	0.04199
10	10:61073614:A:G	61073614	G	ADD	1536	18.58	9.128	0.6878	36.47	2.035	0.04199
12	12:27742679:T:G	27742679	G	ADD	1536	12.22	6.004	0.4525	23.99	2.035	0.04199
16	16:59670156:A:G	59670156	G	ADD	1536	-8.735	4.291	-17.15	-0.3237	-2.035	0.04199
1	1:14745435:G:A	14745435	A	ADD	1536	14.56	7.155	0.5385	28.59	2.035	0.042
10	10:2518759:A:T	2518759	T	ADD	1536	-8.814	4.33	-17.3	-0.3261	-2.035	0.042
1	1:162932921:T:C	162932921	C	ADD	1536	-8.691	4.271	-17.06	-0.3209	-2.035	0.04201
3	3:158314188:T:C	158314188	C	ADD	1536	14.74	7.241	0.5441	28.93	2.035	0.04201
12	12:25798772:T:C	25798772	C	ADD	1536	12.64	6.212	0.4671	24.82	2.035	0.04201
2	2:47249832:A:G	47249832	A	ADD	1536	-8.796	4.322	-17.27	-0.3244	-2.035	0.04202
3	3:144495834:C:A	144495834	A	ADD	1536	12.99	6.384	0.4791	25.51	2.035	0.04202
4	4:102626546:A:G	102626546	G	ADD	1536	9.011	4.428	0.3326	17.69	2.035	0.04202
9	9:24829266:G:T	24829266	T	ADD	1536	13.02	6.396	0.48	25.55	2.035	0.04202
9	9:113084440:A:G	113084440	G	ADD	1536	13.88	6.82	0.5117	27.25	2.035	0.04202
20	20:50445716:T:C	50445716	C	ADD	1536	10.57	5.195	0.3902	20.75	2.035	0.04202
5	5:142530714:C:G	142530714	G	ADD	1536	-13.56	6.664	-26.62	-0.4999	-2.035	0.04203
1	1:112030467:C:A	112030467	A	ADD	1536	9.431	4.635	0.3469	18.52	2.035	0.04204
3	3:160100:A:G	160100	A	ADD	1536	8.703	4.277	0.32	17.09	2.035	0.04204
3	3:14560840:A:C	14560840	A	ADD	1536	8.761	4.306	0.3225	17.2	2.035	0.04204
4	4:125498358:G:T	125498358	T	ADD	1536	9.041	4.443	0.3327	17.75	2.035	0.04204
4	4:125501579:A:G	125501579	G	ADD	1536	9.041	4.443	0.3327	17.75	2.035	0.04204
4	4:125509307:G:A	125509307	A	ADD	1536	9.041	4.443	0.3327	17.75	2.035	0.04204
4	4:125512690:A:G	125512690	G	ADD	1536	9.041	4.443	0.3327	17.75	2.035	0.04204
4	4:125512830:T:G	125512830	G	ADD	1536	9.041	4.443	0.3327	17.75	2.035	0.04204
4	4:125512901:C:G	125512901	G	ADD	1536	9.041	4.443	0.3327	17.75	2.035	0.04204
11	11:71113955:C:T	71113955	T	ADD	1536	11.64	5.721	0.4284	22.85	2.035	0.04204
12	12:43309326:A:G	43309326	A	ADD	1536	11.49	5.649	0.4231	22.57	2.035	0.04204
15	15:68225684:G:A	68225684	A	ADD	1536	16.04	7.883	0.5899	31.49	2.035	0.04204
15	15:68225887:T:C	68225887	C	ADD	1536	16.04	7.883	0.5899	31.49	2.035	0.04204
21	21:16111530:G:A	16111530	A	ADD	1536	-8.467	4.161	-16.62	-0.3116	-2.035	0.04204
7	7:11214240:C:A	11214240	C	ADD	1536	11.78	5.789	0.4328	23.13	2.035	0.04205
11	11:117389517:A:G	117389517	G	ADD	1536	10.27	5.047	0.3774	20.16	2.035	0.04205
13	13:111024054:G:A	111024054	A	ADD	1536	-16.21	7.967	-31.82	-0.5956	-2.035	0.04205
2	2:59580689:C:T	59580689	T	ADD	1536	10.49	5.156	0.3849	20.6	2.035	0.04206
2	2:76842906:T:C	76842906	C	ADD	1536	-10.35	5.087	-20.32	-0.38	-2.035	0.04206
2	2:206569334:A:G	206569334	A	ADD	1536	-18.94	9.307	-37.18	-0.6949	-2.035	0.04206
3	3:164942236:T:C	164942236	C	ADD	1536	9.39	4.615	0.3446	18.44	2.035	0.04206
8	8:17730059:A:G	17730059	G	ADD	1536	-8.79	4.32	-17.26	-0.3226	-2.035	0.04206
10	10:4002033:A:C	4002033	A	ADD	1536	10.67	5.243	0.3916	20.94	2.035	0.04206
11	11:119859583:G:A	119859583	A	ADD	1536	-8.662	4.257	-17.01	-0.318	-2.035	0.04206
13	13:59415511:A:G	59415511	G	ADD	1536	12.21	6.001	0.4483	23.97	2.035	0.04206
13	13:59415547:T:A	59415547	A	ADD	1536	12.21	6.001	0.4483	23.97	2.035	0.04206
13	13:59416238:G:A	59416238	A	ADD	1536	12.21	6.001	0.4483	23.97	2.035	0.04206
14	14:33787178:C:G	33787178	G	ADD	1536	12.44	6.113	0.4568	24.42	2.035	0.04206
16	16:54424148:G:A	54424148	A	ADD	1536	15.27	7.503	0.5604	29.97	2.035	0.04206
21	21:36749232:A:G	36749232	A	ADD	1536	8.905	4.377	0.3267	17.48	2.035	0.04206
3	3:133712018:G:A	133712018	A	ADD	1536	10.38	5.104	0.3808	20.39	2.035	0.04207
5	5:119634627:C:T	119634627	T	ADD	1536	-9.002	4.425	-17.67	-0.33	-2.035	0.04207
6	6:25950382:G:T	25950382	G	ADD	1536	-9.583	4.71	-18.81	-0.3511	-2.035	0.04207
6	6:91179436:G:A	91179436	A	ADD	1536	16.38	8.05	0.6	32.16	2.034	0.04207
6	6:91180940:C:A	91180940	A	ADD	1536	16.38	8.05	0.6	32.16	2.034	0.04207
13	13:42619920:C:T	42619920	T	ADD	1536	-9.159	4.502	-17.98	-0.3356	-2.035	0.04207
1	1:159186600:A:G	159186600	A	ADD	1536	8.592	4.223	0.3145	16.87	2.034	0.04208
1	1:159186781:C:T	159186781	C	ADD	1536	8.592	4.223	0.3145	16.87	2.034	0.04208
2	2:2438253:G:C	2438253	C	ADD	1536	10.07	4.95	0.3686	19.77	2.034	0.04208
6	6:28313020:A:G	28313020	G	ADD	1536	12.99	6.384	0.4756	25.5	2.034	0.04208
6	6:28317238:T:G	28317238	G	ADD	1536	12.99	6.384	0.4756	25.5	2.034	0.04208
6	6:28318481:A:G	28318481	G	ADD	1536	12.99	6.384	0.4756	25.5	2.034	0.04208
6	6:130093662:T:C	130093662	C	ADD	1536	11.71	5.756	0.4287	22.99	2.034	0.04208
6	6:130094398:C:T	130094398	T	ADD	1536	11.71	5.756	0.4287	22.99	2.034	0.04208
6	6:130094429:C:G	130094429	G	ADD	1536	11.71	5.756	0.4287	22.99	2.034	0.04208
6	6:130094442:C:T	130094442	T	ADD	1536	11.71	5.756	0.4287	22.99	2.034	0.04208
6	6:130094642:C:T	130094642	T	ADD	1536	11.71	5.756	0.4287	22.99	2.034	0.04208
6	6:130094645:G:C	130094645	C	ADD	1536	11.71	5.756	0.4287	22.99	2.034	0.04208
6	6:130095097:T:A	130095097	A	ADD	1536	11.71	5.756	0.4287	22.99	2.034	0.04208
6	6:130095098:T:A	130095098	A	ADD	1536	11.71	5.756	0.4287	22.99	2.034	0.04208
6	6:130095101:G:T	130095101	T	ADD	1536	11.71	5.756	0.4287	22.99	2.034	0.04208
6	6:130095103:C:T	130095103	T	ADD	1536	11.71	5.756	0.4287	22.99	2.034	0.04208
6	6:130095105:T:A	130095105	A	ADD	1536	11.71	5.756	0.4287	22.99	2.034	0.04208
6	6:130095171:A:G	130095171	G	ADD	1536	11.71	5.756	0.4287	22.99	2.034	0.04208
6	6:130095179:A:G	130095179	G	ADD	1536	11.71	5.756	0.4287	22.99	2.034	0.04208
6	6:130095732:C:T	130095732	T	ADD	1536	11.71	5.756	0.4287	22.99	2.034	0.04208
6	6:130095895:C:G	130095895	G	ADD	1536	11.71	5.756	0.4287	22.99	2.034	0.04208
6	6:130096144:C:G	130096144	G	ADD	1536	11.71	5.756	0.4287	22.99	2.034	0.04208
6	6:130096695:A:G	130096695	G	ADD	1536	11.71	5.756	0.4287	22.99	2.034	0.04208
6	6:130096713:A:G	130096713	G	ADD	1536	11.71	5.756	0.4287	22.99	2.034	0.04208
6	6:130096867:A:G	130096867	G	ADD	1536	11.71	5.756	0.4287	22.99	2.034	0.04208
6	6:130097156:T:C	130097156	C	ADD	1536	11.71	5.756	0.4287	22.99	2.034	0.04208
6	6:130099603:G:A	130099603	A	ADD	1536	11.71	5.756	0.4287	22.99	2.034	0.04208
6	6:130100494:C:T	130100494	T	ADD	1536	11.71	5.756	0.4287	22.99	2.034	0.04208
7	7:30774654:C:T	30774654	C	ADD	1536	8.619	4.237	0.3156	16.92	2.034	0.04208
8	8:17896211:G:A	17896211	A	ADD	1536	15.47	7.604	0.5665	30.38	2.034	0.04208
8	8:120776595:A:G	120776595	G	ADD	1536	-8.878	4.364	-17.43	-0.3251	-2.034	0.04208
10	10:112171082:T:A	112171082	A	ADD	1536	-14.91	7.327	-29.27	-0.5459	-2.034	0.04208
12	12:107019851:A:T	107019851	T	ADD	1536	17.19	8.448	0.6291	33.75	2.034	0.04208
15	15:27934503:G:A	27934503	A	ADD	1536	8.788	4.32	0.3219	17.25	2.034	0.04208
2	2:129584292:C:T	129584292	T	ADD	1536	-9.341	4.592	-18.34	-0.3414	-2.034	0.04209
2	2:129585011:T:A	129585011	A	ADD	1536	-9.341	4.592	-18.34	-0.3414	-2.034	0.04209
2	2:129585579:T:G	129585579	G	ADD	1536	-9.341	4.592	-18.34	-0.3414	-2.034	0.04209
2	2:129585825:A:G	129585825	G	ADD	1536	-9.341	4.592	-18.34	-0.3414	-2.034	0.04209
2	2:129586671:T:C	129586671	C	ADD	1536	-9.341	4.592	-18.34	-0.3414	-2.034	0.04209
2	2:129587646:G:C	129587646	C	ADD	1536	-9.341	4.592	-18.34	-0.3414	-2.034	0.04209
2	2:129587781:A:G	129587781	G	ADD	1536	-9.341	4.592	-18.34	-0.3414	-2.034	0.04209
2	2:129587954:C:G	129587954	G	ADD	1536	-9.341	4.592	-18.34	-0.3414	-2.034	0.04209
14	14:71154627:T:C	71154627	C	ADD	1536	8.978	4.413	0.3281	17.63	2.034	0.04209
16	16:1787985:G:C	1787985	C	ADD	1536	-12.86	6.323	-25.25	-0.4706	-2.034	0.04209
2	2:46655679:G:A	46655679	G	ADD	1536	8.618	4.237	0.3148	16.92	2.034	0.0421
3	3:52261031:A:G	52261031	G	ADD	1536	-8.931	4.39	-17.54	-0.3262	-2.034	0.0421
5	5:52505237:T:C	52505237	C	ADD	1536	-8.886	4.368	-17.45	-0.3246	-2.034	0.0421
5	5:52508492:A:G	52508492	G	ADD	1536	-8.886	4.368	-17.45	-0.3246	-2.034	0.0421
5	5:148254416:G:A	148254416	A	ADD	1536	11.86	5.831	0.4331	23.29	2.034	0.0421
7	7:38549159:C:T	38549159	T	ADD	1536	-11.13	5.47	-21.85	-0.4061	-2.034	0.0421
10	10:10604482:A:G	10604482	G	ADD	1536	-14.26	7.01	-28	-0.5205	-2.034	0.0421
10	10:10605202:A:G	10605202	G	ADD	1536	-14.26	7.01	-28	-0.5205	-2.034	0.0421
12	12:101856465:C:T	101856465	T	ADD	1536	-10.73	5.273	-21.06	-0.3918	-2.034	0.0421
12	12:101856520:C:T	101856520	T	ADD	1536	-10.73	5.273	-21.06	-0.3918	-2.034	0.0421
12	12:101857521:G:A	101857521	A	ADD	1536	-10.73	5.273	-21.06	-0.3918	-2.034	0.0421
12	12:101857796:G:A	101857796	A	ADD	1536	-10.73	5.273	-21.06	-0.3918	-2.034	0.0421
4	4:67309519:A:G	67309519	G	ADD	1536	9.514	4.677	0.3468	18.68	2.034	0.04211
4	4:67310346:A:G	67310346	G	ADD	1536	9.514	4.677	0.3468	18.68	2.034	0.04211
4	4:67310556:A:G	67310556	G	ADD	1536	9.514	4.677	0.3468	18.68	2.034	0.04211
4	4:67314393:A:G	67314393	G	ADD	1536	9.514	4.677	0.3468	18.68	2.034	0.04211
4	4:67315873:G:C	67315873	C	ADD	1536	9.514	4.677	0.3468	18.68	2.034	0.04211
4	4:67316136:A:T	67316136	T	ADD	1536	9.514	4.677	0.3468	18.68	2.034	0.04211
4	4:67317062:C:T	67317062	T	ADD	1536	9.514	4.677	0.3468	18.68	2.034	0.04211
4	4:67317659:T:C	67317659	C	ADD	1536	9.514	4.677	0.3468	18.68	2.034	0.04211
4	4:67318450:G:A	67318450	A	ADD	1536	9.514	4.677	0.3468	18.68	2.034	0.04211
4	4:67319346:T:G	67319346	G	ADD	1536	9.514	4.677	0.3468	18.68	2.034	0.04211
4	4:67320199:T:C	67320199	C	ADD	1536	9.514	4.677	0.3468	18.68	2.034	0.04211
4	4:162285366:G:C	162285366	C	ADD	1536	9.212	4.529	0.336	18.09	2.034	0.04211
4	4:180137138:G:A	180137138	A	ADD	1536	-19.98	9.824	-39.24	-0.7288	-2.034	0.04211
4	4:180140490:G:A	180140490	A	ADD	1536	-19.98	9.824	-39.24	-0.7288	-2.034	0.04211
8	8:15264125:A:C	15264125	C	ADD	1536	10.19	5.012	0.3716	20.02	2.034	0.04211
10	10:66375794:T:C	66375794	C	ADD	1536	18.66	9.175	0.681	36.65	2.034	0.04211
10	10:66375958:T:C	66375958	C	ADD	1536	18.66	9.175	0.681	36.65	2.034	0.04211
10	10:66376729:T:C	66376729	C	ADD	1536	18.66	9.175	0.681	36.65	2.034	0.04211
10	10:68484588:T:A	68484588	A	ADD	1536	10.34	5.082	0.377	20.3	2.034	0.04211
20	20:15630118:A:G	15630118	G	ADD	1536	-10.63	5.224	-20.86	-0.3873	-2.034	0.04211
2	2:169530923:C:T	169530923	T	ADD	1536	-11.04	5.429	-21.68	-0.4024	-2.034	0.04212
2	2:169531020:G:A	169531020	A	ADD	1536	-11.04	5.429	-21.68	-0.4024	-2.034	0.04212
4	4:131589420:G:A	131589420	G	ADD	1536	-9.846	4.841	-19.33	-0.3586	-2.034	0.04212
2	2:242037938:T:C	242037938	C	ADD	1536	10.37	5.098	0.3773	20.36	2.034	0.04213
5	5:52513881:G:A	52513881	A	ADD	1536	-8.88	4.366	-17.44	-0.3229	-2.034	0.04213
10	10:5242637:C:T	5242637	T	ADD	1536	11.87	5.834	0.4314	23.3	2.034	0.04213
10	10:5242970:G:C	5242970	C	ADD	1536	11.87	5.834	0.4314	23.3	2.034	0.04213
10	10:5243017:A:G	5243017	G	ADD	1536	11.87	5.834	0.4314	23.3	2.034	0.04213
10	10:5243093:A:G	5243093	G	ADD	1536	11.87	5.834	0.4314	23.3	2.034	0.04213
10	10:5243598:G:T	5243598	T	ADD	1536	11.87	5.834	0.4314	23.3	2.034	0.04213
12	12:32203991:A:T	32203991	T	ADD	1536	-8.783	4.318	-17.25	-0.3195	-2.034	0.04213
12	12:32206030:T:C	32206030	C	ADD	1536	-8.783	4.318	-17.25	-0.3195	-2.034	0.04213
2	2:55184781:A:C	55184781	C	ADD	1536	-11.49	5.651	-22.57	-0.4174	-2.034	0.04214
2	2:55185862:G:A	55185862	A	ADD	1536	-11.49	5.651	-22.57	-0.4174	-2.034	0.04214
4	4:48210790:C:G	48210790	C	ADD	1536	8.747	4.301	0.3179	17.18	2.034	0.04214
9	9:95860415:G:A	95860415	G	ADD	1536	9.085	4.467	0.3301	17.84	2.034	0.04214
12	12:5159786:G:A	5159786	A	ADD	1536	-10.11	4.972	-19.86	-0.3673	-2.034	0.04214
1	1:110407359:T:G	110407359	G	ADD	1536	16.26	7.994	0.5897	31.92	2.034	0.04215
1	1:110407361:C:G	110407361	G	ADD	1536	16.26	7.994	0.5897	31.92	2.034	0.04215
5	5:119613793:C:G	119613793	G	ADD	1536	8.68	4.268	0.315	17.05	2.034	0.04215
6	6:23839489:T:A	23839489	A	ADD	1536	9.643	4.742	0.3496	18.94	2.034	0.04216
16	16:1565116:C:A	1565116	A	ADD	1536	-11.41	5.611	-22.41	-0.4133	-2.034	0.04216
16	16:1565893:A:T	1565893	T	ADD	1536	-11.41	5.611	-22.41	-0.4133	-2.034	0.04216
16	16:1569202:C:T	1569202	T	ADD	1536	-11.41	5.611	-22.41	-0.4133	-2.034	0.04216
16	16:1569301:G:A	1569301	A	ADD	1536	-11.41	5.611	-22.41	-0.4133	-2.034	0.04216
16	16:1569308:C:T	1569308	T	ADD	1536	-11.41	5.611	-22.41	-0.4133	-2.034	0.04216
19	19:51412315:A:G	51412315	G	ADD	1536	10.09	4.962	0.3655	19.81	2.034	0.04216
2	2:41912189:C:T	41912189	T	ADD	1536	14.42	7.09	0.5215	28.31	2.034	0.04217
2	2:41912426:A:G	41912426	G	ADD	1536	14.42	7.09	0.5215	28.31	2.034	0.04217
2	2:41913707:C:G	41913707	G	ADD	1536	14.42	7.09	0.5215	28.31	2.034	0.04217
2	2:41913793:G:A	41913793	A	ADD	1536	14.42	7.09	0.5215	28.31	2.034	0.04217
2	2:41913863:A:G	41913863	G	ADD	1536	14.42	7.09	0.5215	28.31	2.034	0.04217
2	2:41915247:A:C	41915247	C	ADD	1536	14.42	7.09	0.5215	28.31	2.034	0.04217
2	2:41915382:G:A	41915382	A	ADD	1536	14.42	7.09	0.5215	28.31	2.034	0.04217
2	2:41916585:C:T	41916585	T	ADD	1536	14.42	7.09	0.5215	28.31	2.034	0.04217
2	2:41916873:T:C	41916873	C	ADD	1536	14.42	7.09	0.5215	28.31	2.034	0.04217
2	2:41918799:C:T	41918799	T	ADD	1536	14.42	7.09	0.5215	28.31	2.034	0.04217
2	2:41918863:A:G	41918863	G	ADD	1536	14.42	7.09	0.5215	28.31	2.034	0.04217
2	2:41919360:C:A	41919360	A	ADD	1536	14.42	7.09	0.5215	28.31	2.034	0.04217
2	2:41919812:G:A	41919812	A	ADD	1536	14.42	7.09	0.5215	28.31	2.034	0.04217
4	4:44595830:T:C	44595830	C	ADD	1536	12.37	6.083	0.4478	24.29	2.034	0.04217
4	4:44598832:C:G	44598832	G	ADD	1536	12.37	6.083	0.4478	24.29	2.034	0.04217
4	4:44599932:C:A	44599932	A	ADD	1536	12.37	6.083	0.4478	24.29	2.034	0.04217
4	4:44600478:C:T	44600478	T	ADD	1536	12.37	6.083	0.4478	24.29	2.034	0.04217
4	4:44605121:G:A	44605121	A	ADD	1536	12.37	6.083	0.4478	24.29	2.034	0.04217
4	4:44606990:A:G	44606990	G	ADD	1536	12.37	6.083	0.4478	24.29	2.034	0.04217
4	4:44607572:A:G	44607572	G	ADD	1536	12.37	6.083	0.4478	24.29	2.034	0.04217
4	4:44610488:G:A	44610488	A	ADD	1536	12.37	6.083	0.4478	24.29	2.034	0.04217
4	4:44610645:C:A	44610645	A	ADD	1536	12.37	6.083	0.4478	24.29	2.034	0.04217
4	4:44612142:T:C	44612142	C	ADD	1536	12.37	6.083	0.4478	24.29	2.034	0.04217
4	4:44612298:C:T	44612298	T	ADD	1536	12.37	6.083	0.4478	24.29	2.034	0.04217
4	4:44613482:C:T	44613482	T	ADD	1536	12.37	6.083	0.4478	24.29	2.034	0.04217
6	6:30722079:C:G	30722079	G	ADD	1536	31.71	15.59	1.147	62.27	2.034	0.04217
10	10:101908193:A:G	101908193	G	ADD	1536	9.223	4.535	0.3339	18.11	2.034	0.04217
12	12:28985269:T:C	28985269	C	ADD	1536	13.47	6.624	0.4873	26.45	2.034	0.04217
12	12:28985827:G:C	28985827	C	ADD	1536	13.47	6.624	0.4873	26.45	2.034	0.04217
12	12:28989355:T:C	28989355	C	ADD	1536	13.47	6.624	0.4873	26.45	2.034	0.04217
12	12:28991355:T:C	28991355	C	ADD	1536	13.47	6.624	0.4873	26.45	2.034	0.04217
12	12:28992491:C:T	28992491	T	ADD	1536	13.47	6.624	0.4873	26.45	2.034	0.04217
12	12:28997805:G:A	28997805	A	ADD	1536	13.47	6.624	0.4873	26.45	2.034	0.04217
13	13:71122583:T:C	71122583	C	ADD	1536	15.34	7.544	0.5548	30.13	2.034	0.04217
13	13:71123332:T:G	71123332	G	ADD	1536	15.34	7.544	0.5548	30.13	2.034	0.04217
2	2:191702082:A:T	191702082	T	ADD	1536	18.41	9.052	0.6652	36.15	2.033	0.04218
6	6:16249778:T:A	16249778	A	ADD	1536	-16.97	8.344	-33.32	-0.6132	-2.033	0.04218
9	9:84204374:A:G	84204374	A	ADD	1536	-8.671	4.264	-17.03	-0.3134	-2.033	0.04218
13	13:24043212:T:G	24043212	G	ADD	1536	16.21	7.97	0.5854	31.83	2.033	0.04218
13	13:24044303:C:T	24044303	T	ADD	1536	16.21	7.97	0.5854	31.83	2.033	0.04218
13	13:24045358:T:A	24045358	A	ADD	1536	16.21	7.97	0.5854	31.83	2.033	0.04218
13	13:24045359:C:A	24045359	A	ADD	1536	16.21	7.97	0.5854	31.83	2.033	0.04218
13	13:24046117:T:C	24046117	C	ADD	1536	16.21	7.97	0.5854	31.83	2.033	0.04218
14	14:95849869:T:C	95849869	C	ADD	1536	-8.2	4.033	-16.1	-0.2964	-2.033	0.04218
3	3:169201226:G:A	169201226	A	ADD	1536	9.87	4.854	0.356	19.38	2.033	0.04219
4	4:42865216:G:A	42865216	G	ADD	1536	-9.16	4.505	-17.99	-0.3304	-2.033	0.04219
4	4:165279819:A:G	165279819	G	ADD	1536	-9.175	4.512	-18.02	-0.331	-2.033	0.04219
4	4:165280356:T:G	165280356	G	ADD	1536	-9.175	4.512	-18.02	-0.331	-2.033	0.04219
4	4:165281090:A:G	165281090	G	ADD	1536	-9.175	4.512	-18.02	-0.331	-2.033	0.04219
6	6:31458954:G:A	31458954	G	ADD	1536	-9.857	4.848	-19.36	-0.3557	-2.033	0.04219
7	7:147203683:G:A	147203683	A	ADD	1536	11.42	5.616	0.4124	22.43	2.033	0.04219
7	7:147203767:G:A	147203767	A	ADD	1536	11.42	5.616	0.4124	22.43	2.033	0.04219
10	10:14266083:A:G	14266083	A	ADD	1536	10.42	5.124	0.3761	20.46	2.033	0.04219
15	15:68379622:A:G	68379622	G	ADD	1536	13.71	6.742	0.4947	26.92	2.033	0.04219
16	16:78888246:A:C	78888246	C	ADD	1536	-10.27	5.052	-20.17	-0.3706	-2.033	0.04219
3	3:112735358:G:A	112735358	A	ADD	1536	9.438	4.642	0.3403	18.54	2.033	0.0422
4	4:67331154:C:T	67331154	T	ADD	1536	9.642	4.742	0.3475	18.94	2.033	0.0422
8	8:96630632:G:A	96630632	A	ADD	1536	-11.47	5.64	-22.52	-0.4132	-2.033	0.0422
9	9:31083032:A:C	31083032	C	ADD	1536	-9.667	4.754	-18.99	-0.3483	-2.033	0.0422
9	9:31083210:T:A	31083210	A	ADD	1536	-9.667	4.754	-18.99	-0.3483	-2.033	0.0422
9	9:31086477:T:A	31086477	A	ADD	1536	-9.667	4.754	-18.99	-0.3483	-2.033	0.0422
9	9:31086948:G:A	31086948	A	ADD	1536	-9.667	4.754	-18.99	-0.3483	-2.033	0.0422
10	10:88117318:C:A	88117318	C	ADD	1536	9.713	4.777	0.3502	19.08	2.033	0.0422
10	10:88123409:A:C	88123409	A	ADD	1536	9.713	4.777	0.3502	19.08	2.033	0.0422
10	10:88124501:C:T	88124501	C	ADD	1536	9.713	4.777	0.3502	19.08	2.033	0.0422
2	2:25378422:C:T	25378422	T	ADD	1536	9.011	4.432	0.3243	17.7	2.033	0.04221
2	2:25379019:C:T	25379019	T	ADD	1536	9.011	4.432	0.3243	17.7	2.033	0.04221
6	6:30367227:C:A	30367227	A	ADD	1536	-11.22	5.517	-22.03	-0.4038	-2.033	0.04221
11	11:62531551:A:G	62531551	G	ADD	1536	-12.94	6.366	-25.42	-0.466	-2.033	0.04221
12	12:2826063:T:G	2826063	G	ADD	1536	17.03	8.376	0.6133	33.45	2.033	0.04221
12	12:24452414:G:T	24452414	T	ADD	1536	-12.12	5.962	-23.81	-0.4363	-2.033	0.04221
13	13:71730372:C:A	71730372	A	ADD	1536	10.48	5.156	0.3774	20.59	2.033	0.04221
16	16:61124198:A:C	61124198	C	ADD	1536	13.07	6.427	0.4704	25.66	2.033	0.04221
1	1:80994534:C:T	80994534	T	ADD	1536	10.5	5.165	0.3776	20.62	2.033	0.04222
2	2:129617311:T:G	129617311	G	ADD	1536	-9.381	4.614	-18.43	-0.3372	-2.033	0.04222
2	2:129622530:C:T	129622530	T	ADD	1536	-9.381	4.614	-18.43	-0.3372	-2.033	0.04222
2	2:129627445:A:G	129627445	G	ADD	1536	-9.381	4.614	-18.43	-0.3372	-2.033	0.04222
6	6:160068968:G:A	160068968	A	ADD	1536	12.9	6.343	0.4639	25.33	2.033	0.04222
9	9:7062834:C:T	7062834	C	ADD	1536	9.196	4.523	0.3304	18.06	2.033	0.04222
2	2:19101012:A:G	19101012	A	ADD	1536	-8.523	4.192	-16.74	-0.3059	-2.033	0.04223
4	4:18034463:A:G	18034463	G	ADD	1536	12.98	6.385	0.4663	25.49	2.033	0.04223
11	11:48562985:C:T	48562985	T	ADD	1536	-16.61	8.168	-32.61	-0.596	-2.033	0.04223
11	11:48609947:C:A	48609947	A	ADD	1536	-16.61	8.168	-32.61	-0.596	-2.033	0.04223
11	11:48618951:G:T	48618951	T	ADD	1536	-16.61	8.168	-32.61	-0.596	-2.033	0.04223
13	13:59629947:T:C	59629947	C	ADD	1536	10.23	5.032	0.3674	20.09	2.033	0.04223
16	16:6387348:A:C	6387348	C	ADD	1536	-9.362	4.605	-18.39	-0.3363	-2.033	0.04223
18	18:12640421:A:G	12640421	G	ADD	1536	-9.348	4.598	-18.36	-0.3356	-2.033	0.04223
1	1:6985908:G:A	6985908	A	ADD	1536	-18.37	9.037	-36.08	-0.6586	-2.033	0.04224
1	1:6987341:C:T	6987341	T	ADD	1536	-18.37	9.037	-36.08	-0.6586	-2.033	0.04224
1	1:6987797:C:T	6987797	T	ADD	1536	-18.37	9.037	-36.08	-0.6586	-2.033	0.04224
1	1:6993666:G:A	6993666	A	ADD	1536	-18.37	9.037	-36.08	-0.6586	-2.033	0.04224
2	2:111604642:T:C	111604642	T	ADD	1536	-9.399	4.624	-18.46	-0.3371	-2.033	0.04224
6	6:30444117:G:A	30444117	A	ADD	1536	9.453	4.65	0.3391	18.57	2.033	0.04224
12	12:69916809:G:A	69916809	A	ADD	1536	8.714	4.286	0.3125	17.11	2.033	0.04224
12	12:69917182:T:A	69917182	A	ADD	1536	8.714	4.286	0.3125	17.11	2.033	0.04224
6	6:31269486:T:G	31269486	G	ADD	1536	11.64	5.725	0.417	22.86	2.033	0.04225
14	14:80532903:A:G	80532903	G	ADD	1536	12.48	6.137	0.4465	24.5	2.033	0.04225
2	2:34329775:C:A	34329775	A	ADD	1536	8.668	4.265	0.31	17.03	2.033	0.04226
3	3:28823004:G:C	28823004	C	ADD	1536	13.29	6.538	0.4752	26.1	2.033	0.04226
6	6:30658385:C:T	30658385	T	ADD	1536	-19.56	9.623	-38.42	-0.6993	-2.033	0.04226
6	6:30659128:A:G	30659128	G	ADD	1536	-19.56	9.623	-38.42	-0.6993	-2.033	0.04226
6	6:30659472:T:A	30659472	A	ADD	1536	-19.56	9.623	-38.42	-0.6993	-2.033	0.04226
6	6:30661007:T:C	30661007	C	ADD	1536	-19.56	9.623	-38.42	-0.6993	-2.033	0.04226
6	6:30661063:C:T	30661063	T	ADD	1536	-19.56	9.623	-38.42	-0.6993	-2.033	0.04226
6	6:30661266:T:C	30661266	C	ADD	1536	-19.56	9.623	-38.42	-0.6993	-2.033	0.04226
6	6:30663965:C:T	30663965	T	ADD	1536	-19.56	9.623	-38.42	-0.6993	-2.033	0.04226
6	6:30666594:A:G	30666594	G	ADD	1536	-19.56	9.623	-38.42	-0.6993	-2.033	0.04226
6	6:30669170:C:G	30669170	G	ADD	1536	-19.56	9.623	-38.42	-0.6993	-2.033	0.04226
6	6:30673186:C:T	30673186	T	ADD	1536	-19.56	9.623	-38.42	-0.6993	-2.033	0.04226
7	7:157403743:G:A	157403743	A	ADD	1536	10.5	5.167	0.3755	20.63	2.033	0.04226
7	7:157403939:C:T	157403939	T	ADD	1536	10.5	5.167	0.3755	20.63	2.033	0.04226
12	12:104339164:G:C	104339164	C	ADD	1536	-10.01	4.926	-19.67	-0.358	-2.033	0.04226
14	14:78850978:A:G	78850978	G	ADD	1536	-9.468	4.658	-18.6	-0.3386	-2.033	0.04226
18	18:40287906:T:C	40287906	C	ADD	1536	10.16	4.999	0.3632	19.96	2.033	0.04226
18	18:40303929:T:C	40303929	C	ADD	1536	10.16	4.999	0.3632	19.96	2.033	0.04226
18	18:40306043:A:G	40306043	G	ADD	1536	10.16	4.999	0.3632	19.96	2.033	0.04226
1	1:183116896:T:C	183116896	C	ADD	1536	8.911	4.384	0.3183	17.5	2.033	0.04227
5	5:77170663:G:A	77170663	A	ADD	1536	10.71	5.268	0.3825	21.03	2.033	0.04227
18	18:8579817:A:G	8579817	G	ADD	1536	8.789	4.324	0.3138	17.27	2.033	0.04227
21	21:29303860:A:G	29303860	G	ADD	1536	10.41	5.121	0.3718	20.44	2.033	0.04227
21	21:29304032:C:G	29304032	G	ADD	1536	10.41	5.121	0.3718	20.44	2.033	0.04227
4	4:143164317:A:G	143164317	A	ADD	1536	10.24	5.04	0.3652	20.12	2.032	0.04228
8	8:18653369:A:C	18653369	C	ADD	1536	12.37	6.086	0.4413	24.3	2.032	0.04228
13	13:57415493:C:G	57415493	G	ADD	1536	11.02	5.42	0.3931	21.64	2.033	0.04228
13	13:57419671:A:G	57419671	G	ADD	1536	11.02	5.42	0.3931	21.64	2.033	0.04228
13	13:57419769:G:C	57419769	C	ADD	1536	11.02	5.42	0.3931	21.64	2.033	0.04228
13	13:57426744:A:C	57426744	C	ADD	1536	11.02	5.42	0.3931	21.64	2.033	0.04228
13	13:57434145:G:A	57434145	A	ADD	1536	11.02	5.42	0.3931	21.64	2.033	0.04228
6	6:169651141:A:G	169651141	G	ADD	1536	-12.21	6.009	-23.99	-0.4348	-2.032	0.04229
13	13:94285639:T:C	94285639	C	ADD	1536	8.945	4.401	0.3185	17.57	2.032	0.04229
18	18:40309008:T:C	40309008	C	ADD	1536	10.18	5.007	0.3624	19.99	2.032	0.04229
18	18:40310331:C:T	40310331	T	ADD	1536	10.18	5.007	0.3624	19.99	2.032	0.04229
22	22:42509666:A:G	42509666	A	ADD	1536	-8.98	4.418	-17.64	-0.32	-2.032	0.04229
2	2:22960931:C:A	22960931	A	ADD	1536	10.3	5.067	0.3666	20.23	2.032	0.0423
2	2:161788289:C:A	161788289	A	ADD	1536	11.08	5.45	0.3943	21.76	2.032	0.0423
4	4:87862396:C:G	87862396	C	ADD	1536	8.954	4.406	0.3184	17.59	2.032	0.0423
7	7:147675882:G:C	147675882	C	ADD	1536	-11.44	5.63	-22.48	-0.4073	-2.032	0.0423
8	8:61839895:G:A	61839895	A	ADD	1536	-11.13	5.479	-21.87	-0.3961	-2.032	0.0423
8	8:144529888:C:A	144529888	A	ADD	1536	15.99	7.868	0.5685	31.41	2.032	0.0423
1	1:231424905:T:C	231424905	C	ADD	1536	15.73	7.74	0.559	30.9	2.032	0.04231
2	2:55404794:G:A	55404794	G	ADD	1536	-8.772	4.316	-17.23	-0.3117	-2.032	0.04231
5	5:164954901:C:A	164954901	C	ADD	1536	8.634	4.249	0.3069	16.96	2.032	0.04231
6	6:37156068:C:T	37156068	T	ADD	1536	12.83	6.311	0.4559	25.2	2.032	0.04231
7	7:110373861:C:T	110373861	T	ADD	1536	19.1	9.397	0.6783	37.52	2.032	0.04231
13	13:52545495:A:C	52545495	C	ADD	1536	9.016	4.437	0.3202	17.71	2.032	0.04231
13	13:98036960:A:C	98036960	C	ADD	1536	9.366	4.609	0.3327	18.4	2.032	0.04231
14	14:77603551:A:G	77603551	G	ADD	1536	9.162	4.509	0.3255	18	2.032	0.04231
2	2:231763011:C:T	231763011	T	ADD	1536	14.42	7.098	0.5117	28.34	2.032	0.04232
2	2:238786515:A:G	238786515	G	ADD	1536	8.734	4.298	0.3098	17.16	2.032	0.04232
3	3:28882374:C:G	28882374	C	ADD	1536	8.699	4.281	0.3086	17.09	2.032	0.04232
9	9:121327603:A:C	121327603	C	ADD	1536	-9.896	4.87	-19.44	-0.3512	-2.032	0.04232
11	11:110720025:T:C	110720025	C	ADD	1536	-10.75	5.292	-21.13	-0.3815	-2.032	0.04232
11	11:110721442:A:T	110721442	T	ADD	1536	-10.75	5.292	-21.13	-0.3815	-2.032	0.04232
11	11:110722807:T:C	110722807	C	ADD	1536	-10.75	5.292	-21.13	-0.3815	-2.032	0.04232
1	1:37528233:G:A	37528233	A	ADD	1536	-18.97	9.337	-37.27	-0.6719	-2.032	0.04233
1	1:37528236:A:C	37528236	C	ADD	1536	-18.97	9.337	-37.27	-0.6719	-2.032	0.04233
1	1:37528241:G:A	37528241	A	ADD	1536	-18.97	9.337	-37.27	-0.6719	-2.032	0.04233
11	11:97756157:C:G	97756157	G	ADD	1536	11.5	5.661	0.4078	22.6	2.032	0.04233
13	13:90430072:C:G	90430072	G	ADD	1536	-10.17	5.006	-19.98	-0.3603	-2.032	0.04233
2	2:165818169:A:G	165818169	G	ADD	1536	9.227	4.541	0.3264	18.13	2.032	0.04234
7	7:103904158:T:C	103904158	T	ADD	1536	-8.741	4.302	-17.17	-0.3092	-2.032	0.04234
7	7:103910929:T:A	103910929	T	ADD	1536	-8.741	4.302	-17.17	-0.3092	-2.032	0.04234
8	8:2629121:T:A	2629121	A	ADD	1536	17.93	8.824	0.6341	35.22	2.032	0.04234
9	9:118606766:T:G	118606766	T	ADD	1536	-8.69	4.277	-17.07	-0.3076	-2.032	0.04234
11	11:117085270:A:C	117085270	C	ADD	1536	8.752	4.307	0.3097	17.19	2.032	0.04234
15	15:71719382:C:A	71719382	A	ADD	1536	-15.28	7.522	-30.03	-0.5407	-2.032	0.04234
3	3:152313179:C:T	152313179	T	ADD	1536	15.99	7.871	0.5654	31.42	2.032	0.04235
4	4:140574806:T:C	140574806	T	ADD	1536	8.65	4.258	0.3057	16.99	2.032	0.04235
5	5:169162708:A:G	169162708	G	ADD	1536	-11.56	5.691	-22.72	-0.4089	-2.032	0.04235
1	1:14476490:A:G	14476490	G	ADD	1536	13.25	6.522	0.4677	26.03	2.032	0.04236
1	1:14477944:G:A	14477944	A	ADD	1536	13.25	6.522	0.4677	26.03	2.032	0.04236
1	1:212716338:G:T	212716338	T	ADD	1536	-8.746	4.305	-17.18	-0.3089	-2.032	0.04236
1	1:212720862:A:G	212720862	G	ADD	1536	-8.746	4.305	-17.18	-0.3089	-2.032	0.04236
1	1:229888337:C:A	229888337	A	ADD	1536	9.765	4.807	0.3448	19.19	2.032	0.04236
2	2:217404445:C:T	217404445	T	ADD	1536	11.47	5.644	0.4047	22.53	2.032	0.04236
2	2:217405412:G:A	217405412	A	ADD	1536	11.47	5.644	0.4047	22.53	2.032	0.04236
2	2:217408082:T:C	217408082	C	ADD	1536	11.47	5.644	0.4047	22.53	2.032	0.04236
9	9:18193796:G:A	18193796	A	ADD	1536	-10.18	5.01	-20	-0.359	-2.032	0.04236
16	16:71328172:A:T	71328172	T	ADD	1536	-8.686	4.275	-17.07	-0.3067	-2.032	0.04236
16	16:71328350:T:C	71328350	C	ADD	1536	-8.686	4.275	-17.07	-0.3067	-2.032	0.04236
16	16:71330119:A:G	71330119	G	ADD	1536	-8.686	4.275	-17.07	-0.3067	-2.032	0.04236
5	5:128015673:A:C	128015673	C	ADD	1536	9.716	4.782	0.3425	19.09	2.032	0.04237
3	3:37969695:C:G	37969695	G	ADD	1536	16.98	8.36	0.5975	33.37	2.031	0.04238
3	3:37971081:C:T	37971081	T	ADD	1536	16.98	8.36	0.5975	33.37	2.031	0.04238
3	3:37974518:C:T	37974518	T	ADD	1536	16.98	8.36	0.5975	33.37	2.031	0.04238
3	3:37975806:G:T	37975806	T	ADD	1536	16.98	8.36	0.5975	33.37	2.031	0.04238
3	3:37977746:C:T	37977746	T	ADD	1536	16.98	8.36	0.5975	33.37	2.031	0.04238
3	3:69173978:T:A	69173978	A	ADD	1536	-9.2	4.529	-18.08	-0.3238	-2.031	0.04238
3	3:127478856:T:G	127478856	G	ADD	1536	-11.02	5.423	-21.65	-0.388	-2.032	0.04238
6	6:30006765:G:A	30006765	A	ADD	1536	-10.3	5.068	-20.23	-0.3625	-2.031	0.04238
10	10:103033126:G:A	103033126	A	ADD	1536	8.649	4.257	0.3043	16.99	2.031	0.04238
3	3:69754896:A:G	69754896	G	ADD	1536	-11.22	5.524	-22.05	-0.3946	-2.031	0.04239
6	6:32792318:C:T	32792318	T	ADD	1536	16.48	8.111	0.5791	32.37	2.031	0.04239
11	11:42894809:G:A	42894809	A	ADD	1536	9.664	4.757	0.3396	18.99	2.031	0.04239
11	11:42895227:C:T	42895227	T	ADD	1536	9.664	4.757	0.3396	18.99	2.031	0.04239
11	11:42895233:G:A	42895233	A	ADD	1536	9.664	4.757	0.3396	18.99	2.031	0.04239
11	11:42895850:G:T	42895850	T	ADD	1536	9.664	4.757	0.3396	18.99	2.031	0.04239
11	11:42897492:G:C	42897492	C	ADD	1536	9.664	4.757	0.3396	18.99	2.031	0.04239
11	11:42898445:G:A	42898445	A	ADD	1536	9.664	4.757	0.3396	18.99	2.031	0.04239
11	11:42900062:G:A	42900062	A	ADD	1536	9.664	4.757	0.3396	18.99	2.031	0.04239
11	11:42901204:A:T	42901204	T	ADD	1536	9.664	4.757	0.3396	18.99	2.031	0.04239
11	11:42901287:C:T	42901287	T	ADD	1536	9.664	4.757	0.3396	18.99	2.031	0.04239
11	11:42902234:C:T	42902234	T	ADD	1536	9.664	4.757	0.3396	18.99	2.031	0.04239
11	11:42902676:C:G	42902676	G	ADD	1536	9.664	4.757	0.3396	18.99	2.031	0.04239
11	11:42903455:A:G	42903455	G	ADD	1536	9.664	4.757	0.3396	18.99	2.031	0.04239
11	11:99984562:A:G	99984562	A	ADD	1536	-9.602	4.727	-18.87	-0.3376	-2.031	0.04239
12	12:43302049:G:T	43302049	T	ADD	1536	14.14	6.962	0.497	27.79	2.031	0.04239
12	12:68772309:T:C	68772309	C	ADD	1536	12.15	5.979	0.4273	23.87	2.031	0.04239
12	12:68773121:T:C	68773121	C	ADD	1536	12.15	5.979	0.4273	23.87	2.031	0.04239
17	17:76685559:C:T	76685559	T	ADD	1536	-13.81	6.796	-27.13	-0.4854	-2.031	0.04239
17	17:76688977:C:A	76688977	A	ADD	1536	-13.81	6.796	-27.13	-0.4854	-2.031	0.04239
17	17:76690185:C:T	76690185	T	ADD	1536	-13.81	6.796	-27.13	-0.4854	-2.031	0.04239
17	17:76694210:C:T	76694210	T	ADD	1536	-13.81	6.796	-27.13	-0.4854	-2.031	0.04239
20	20:44373264:G:A	44373264	A	ADD	1536	13.34	6.569	0.4692	26.22	2.031	0.04239
20	20:44373450:C:T	44373450	T	ADD	1536	13.34	6.569	0.4692	26.22	2.031	0.04239
2	2:55408556:C:A	55408556	C	ADD	1536	-8.799	4.332	-17.29	-0.3091	-2.031	0.0424
10	10:134288095:G:A	134288095	A	ADD	1536	-11.53	5.676	-22.66	-0.405	-2.031	0.0424
14	14:47542996:G:A	47542996	A	ADD	1536	9.211	4.535	0.3234	18.1	2.031	0.0424
20	20:45855703:C:A	45855703	A	ADD	1536	-18.49	9.102	-36.33	-0.6487	-2.031	0.0424
20	20:51716003:A:G	51716003	G	ADD	1536	-14.69	7.233	-28.87	-0.5156	-2.031	0.0424
4	4:21231658:A:C	21231658	C	ADD	1536	-12.99	6.396	-25.53	-0.4554	-2.031	0.04241
4	4:21235566:T:A	21235566	A	ADD	1536	-12.99	6.396	-25.53	-0.4554	-2.031	0.04241
4	4:21238709:T:G	21238709	G	ADD	1536	-12.99	6.396	-25.53	-0.4554	-2.031	0.04241
4	4:21244838:T:C	21244838	C	ADD	1536	-12.99	6.396	-25.53	-0.4554	-2.031	0.04241
5	5:51350976:T:C	51350976	C	ADD	1536	15.03	7.399	0.5271	29.53	2.031	0.04241
5	5:51352015:A:G	51352015	G	ADD	1536	15.03	7.399	0.5271	29.53	2.031	0.04241
5	5:51353374:T:A	51353374	A	ADD	1536	15.03	7.399	0.5271	29.53	2.031	0.04241
5	5:51353930:T:C	51353930	C	ADD	1536	15.03	7.399	0.5271	29.53	2.031	0.04241
5	5:51356131:C:A	51356131	A	ADD	1536	15.03	7.399	0.5271	29.53	2.031	0.04241
5	5:51356488:G:C	51356488	C	ADD	1536	15.03	7.399	0.5271	29.53	2.031	0.04241
5	5:51358998:G:C	51358998	C	ADD	1536	15.03	7.399	0.5271	29.53	2.031	0.04241
5	5:51359735:G:C	51359735	C	ADD	1536	15.03	7.399	0.5271	29.53	2.031	0.04241
5	5:51360440:C:A	51360440	A	ADD	1536	15.03	7.399	0.5271	29.53	2.031	0.04241
5	5:113651694:G:A	113651694	G	ADD	1536	-11.65	5.737	-22.9	-0.4088	-2.031	0.04241
6	6:29917673:G:A	29917673	A	ADD	1536	-10.01	4.926	-19.66	-0.351	-2.031	0.04241
10	10:3137445:G:A	3137445	A	ADD	1536	9.211	4.535	0.323	18.1	2.031	0.04241
11	11:129092082:T:A	129092082	A	ADD	1536	-13.87	6.827	-27.25	-0.4859	-2.031	0.04241
11	11:129097027:G:A	129097027	A	ADD	1536	-13.87	6.827	-27.25	-0.4859	-2.031	0.04241
11	11:129100270:C:T	129100270	T	ADD	1536	-13.87	6.827	-27.25	-0.4859	-2.031	0.04241
11	11:38960816:A:G	38960816	G	ADD	1536	-15.53	7.645	-30.51	-0.5437	-2.031	0.04242
11	11:38969950:T:C	38969950	C	ADD	1536	-15.53	7.645	-30.51	-0.5437	-2.031	0.04242
11	11:38975319:A:C	38975319	C	ADD	1536	-15.53	7.645	-30.51	-0.5437	-2.031	0.04242
11	11:117923252:G:T	117923252	T	ADD	1536	-10.96	5.397	-21.54	-0.3839	-2.031	0.04242
11	11:117923358:G:A	117923358	A	ADD	1536	-10.96	5.397	-21.54	-0.3839	-2.031	0.04242
12	12:97103727:T:G	97103727	G	ADD	1536	-8.591	4.23	-16.88	-0.3007	-2.031	0.04242
12	12:97104928:G:A	97104928	A	ADD	1536	-8.591	4.23	-16.88	-0.3007	-2.031	0.04242
12	12:97109139:C:T	97109139	T	ADD	1536	-8.591	4.23	-16.88	-0.3007	-2.031	0.04242
12	12:97109970:A:G	97109970	G	ADD	1536	-8.591	4.23	-16.88	-0.3007	-2.031	0.04242
12	12:97114231:G:A	97114231	A	ADD	1536	-8.591	4.23	-16.88	-0.3007	-2.031	0.04242
12	12:97114549:C:T	97114549	T	ADD	1536	-8.591	4.23	-16.88	-0.3007	-2.031	0.04242
12	12:97122283:C:T	97122283	T	ADD	1536	-8.591	4.23	-16.88	-0.3007	-2.031	0.04242
12	12:97123362:G:A	97123362	A	ADD	1536	-8.591	4.23	-16.88	-0.3007	-2.031	0.04242
12	12:97123412:G:A	97123412	A	ADD	1536	-8.591	4.23	-16.88	-0.3007	-2.031	0.04242
15	15:56127733:G:A	56127733	A	ADD	1536	-9.064	4.463	-17.81	-0.3175	-2.031	0.04242
21	21:35708224:G:A	35708224	A	ADD	1536	-17.16	8.449	-33.72	-0.601	-2.031	0.04242
7	7:77705161:G:A	77705161	A	ADD	1536	18.79	9.253	0.6569	36.93	2.031	0.04243
7	7:77707365:T:G	77707365	G	ADD	1536	18.79	9.253	0.6569	36.93	2.031	0.04243
10	10:126236419:A:G	126236419	G	ADD	1536	9.851	4.85	0.3444	19.36	2.031	0.04243
12	12:54079491:G:A	54079491	G	ADD	1536	15.76	7.759	0.5513	30.97	2.031	0.04243
17	17:34103906:A:G	34103906	G	ADD	1536	-13.68	6.736	-26.88	-0.4783	-2.031	0.04243
17	17:34104195:A:G	34104195	G	ADD	1536	-13.68	6.736	-26.88	-0.4783	-2.031	0.04243
17	17:34106884:G:A	34106884	A	ADD	1536	-13.68	6.736	-26.88	-0.4783	-2.031	0.04243
17	17:34107798:A:T	34107798	T	ADD	1536	-13.68	6.736	-26.88	-0.4783	-2.031	0.04243
17	17:34109197:A:T	34109197	T	ADD	1536	-13.68	6.736	-26.88	-0.4783	-2.031	0.04243
17	17:34112705:C:T	34112705	T	ADD	1536	-13.68	6.736	-26.88	-0.4783	-2.031	0.04243
17	17:34112718:T:C	34112718	C	ADD	1536	-13.68	6.736	-26.88	-0.4783	-2.031	0.04243
3	3:82498272:A:G	82498272	A	ADD	1536	-9.165	4.513	-18.01	-0.3201	-2.031	0.04244
4	4:57961010:G:A	57961010	A	ADD	1536	-10.9	5.369	-21.43	-0.3809	-2.031	0.04244
4	4:57962567:T:G	57962567	G	ADD	1536	-10.9	5.369	-21.43	-0.3809	-2.031	0.04244
4	4:183589773:T:C	183589773	C	ADD	1536	-8.812	4.339	-17.32	-0.3076	-2.031	0.04244
6	6:90006263:A:T	90006263	T	ADD	1536	8.633	4.251	0.3016	16.96	2.031	0.04244
11	11:86138032:T:C	86138032	C	ADD	1536	-18.88	9.295	-37.1	-0.6596	-2.031	0.04244
12	12:46529318:G:A	46529318	A	ADD	1536	-8.553	4.211	-16.81	-0.2988	-2.031	0.04244
12	12:46530641:A:C	46530641	C	ADD	1536	-8.553	4.211	-16.81	-0.2988	-2.031	0.04244
12	12:46531225:G:A	46531225	A	ADD	1536	-8.553	4.211	-16.81	-0.2988	-2.031	0.04244
14	14:34191684:A:T	34191684	T	ADD	1536	-18.38	9.05	-36.12	-0.6414	-2.031	0.04244
14	14:87809691:T:C	87809691	C	ADD	1536	8.987	4.425	0.314	17.66	2.031	0.04244
14	14:87809937:A:C	87809937	C	ADD	1536	8.987	4.425	0.314	17.66	2.031	0.04244
14	14:87810136:G:A	87810136	A	ADD	1536	8.987	4.425	0.314	17.66	2.031	0.04244
14	14:87810210:A:C	87810210	C	ADD	1536	8.987	4.425	0.314	17.66	2.031	0.04244
14	14:87810265:T:C	87810265	C	ADD	1536	8.987	4.425	0.314	17.66	2.031	0.04244
14	14:87810591:G:A	87810591	A	ADD	1536	8.987	4.425	0.314	17.66	2.031	0.04244
14	14:87811265:T:C	87811265	C	ADD	1536	8.987	4.425	0.314	17.66	2.031	0.04244
4	4:134024841:T:C	134024841	C	ADD	1536	-8.728	4.298	-17.15	-0.3045	-2.031	0.04245
4	4:134041986:G:A	134041986	A	ADD	1536	-8.728	4.298	-17.15	-0.3045	-2.031	0.04245
4	4:134046253:C:T	134046253	T	ADD	1536	-8.728	4.298	-17.15	-0.3045	-2.031	0.04245
8	8:17817171:A:G	17817171	G	ADD	1536	15.29	7.531	0.5336	30.05	2.031	0.04245
2	2:29369622:G:A	29369622	A	ADD	1536	-11.19	5.508	-21.98	-0.3895	-2.031	0.04246
4	4:77442057:A:G	77442057	G	ADD	1536	8.412	4.143	0.293	16.53	2.031	0.04246
4	4:77442059:A:G	77442059	G	ADD	1536	8.412	4.143	0.293	16.53	2.031	0.04246
9	9:83820610:T:C	83820610	C	ADD	1536	-10.11	4.981	-19.88	-0.352	-2.031	0.04246
9	9:83820615:C:T	83820615	T	ADD	1536	-10.11	4.981	-19.88	-0.352	-2.031	0.04246
10	10:88127995:G:C	88127995	C	ADD	1536	9.731	4.792	0.3388	19.12	2.031	0.04246
19	19:45422846:G:A	45422846	A	ADD	1536	13.28	6.539	0.4624	26.1	2.031	0.04246
19	19:45422946:A:G	45422946	G	ADD	1536	13.28	6.539	0.4624	26.1	2.031	0.04246
2	2:236543297:C:T	236543297	T	ADD	1536	8.743	4.305	0.3042	17.18	2.031	0.04247
2	2:236544481:G:A	236544481	A	ADD	1536	8.743	4.305	0.3042	17.18	2.031	0.04247
5	5:167624416:A:G	167624416	G	ADD	1536	-10.02	4.933	-19.69	-0.3486	-2.031	0.04247
5	5:167624572:G:A	167624572	A	ADD	1536	-10.02	4.933	-19.69	-0.3486	-2.031	0.04247
7	7:114864831:G:A	114864831	A	ADD	1536	-15.59	7.678	-30.64	-0.5426	-2.031	0.04247
13	13:24498782:A:G	24498782	G	ADD	1536	-9.905	4.878	-19.46	-0.3447	-2.031	0.04247
4	4:15132342:G:A	15132342	G	ADD	1536	-8.915	4.39	-17.52	-0.3098	-2.031	0.04248
6	6:5004596:C:A	5004596	C	ADD	1536	11.08	5.458	0.3848	21.78	2.03	0.04248
12	12:97163980:G:C	97163980	C	ADD	1536	-8.588	4.23	-16.88	-0.2984	-2.031	0.04248
17	17:7828870:G:A	7828870	G	ADD	1536	-10.01	4.928	-19.66	-0.3475	-2.03	0.04248
20	20:21065485:C:T	21065485	T	ADD	1536	9.052	4.458	0.3143	17.79	2.03	0.04248
1	1:234653716:A:G	234653716	A	ADD	1536	-9.845	4.849	-19.35	-0.3413	-2.03	0.04249
4	4:140724600:G:A	140724600	G	ADD	1536	11.47	5.648	0.3977	22.54	2.03	0.04249
6	6:119896674:A:G	119896674	A	ADD	1536	8.582	4.227	0.2978	16.87	2.03	0.04249
10	10:5123055:A:T	5123055	A	ADD	1536	8.563	4.218	0.2969	16.83	2.03	0.04249
11	11:108850315:C:A	108850315	A	ADD	1536	-8.864	4.365	-17.42	-0.3075	-2.03	0.04249
20	20:55645487:C:T	55645487	T	ADD	1536	-11.16	5.495	-21.93	-0.3868	-2.03	0.04249
20	20:55645490:C:T	55645490	T	ADD	1536	-11.16	5.495	-21.93	-0.3868	-2.03	0.04249
2	2:137315604:T:C	137315604	C	ADD	1536	-11.83	5.826	-23.25	-0.4098	-2.03	0.0425
9	9:31024265:C:T	31024265	T	ADD	1536	-9.872	4.862	-19.4	-0.3419	-2.03	0.0425
9	9:31029516:T:C	31029516	C	ADD	1536	-9.872	4.862	-19.4	-0.3419	-2.03	0.0425
2	2:86268489:C:T	86268489	T	ADD	1536	-10.75	5.296	-21.13	-0.3721	-2.03	0.04251
6	6:168654571:A:G	168654571	G	ADD	1536	-9.084	4.475	-17.85	-0.3141	-2.03	0.04251
6	6:168654904:G:A	168654904	A	ADD	1536	-9.084	4.475	-17.85	-0.3141	-2.03	0.04251
6	6:168659272:T:C	168659272	C	ADD	1536	-9.084	4.475	-17.85	-0.3141	-2.03	0.04251
8	8:26906151:T:C	26906151	C	ADD	1536	-10.34	5.092	-20.32	-0.3576	-2.03	0.04251
9	9:21678064:G:C	21678064	C	ADD	1536	8.953	4.41	0.3095	17.6	2.03	0.04251
11	11:108854608:C:T	108854608	T	ADD	1536	-8.998	4.432	-17.68	-0.3111	-2.03	0.04251
12	12:106994122:C:T	106994122	T	ADD	1536	17.12	8.433	0.5922	33.65	2.03	0.04251
12	12:106994965:T:C	106994965	C	ADD	1536	17.12	8.433	0.5922	33.65	2.03	0.04251
12	12:106995136:G:C	106995136	C	ADD	1536	17.12	8.433	0.5922	33.65	2.03	0.04251
12	12:107004126:A:G	107004126	G	ADD	1536	17.12	8.433	0.5922	33.65	2.03	0.04251
12	12:107013488:A:T	107013488	T	ADD	1536	17.12	8.433	0.5922	33.65	2.03	0.04251
13	13:34368966:A:G	34368966	G	ADD	1536	-8.734	4.302	-17.17	-0.302	-2.03	0.04251
7	7:33168425:A:C	33168425	C	ADD	1536	14.82	7.301	0.5119	29.13	2.03	0.04252
7	7:33168903:G:C	33168903	C	ADD	1536	14.82	7.301	0.5119	29.13	2.03	0.04252
7	7:33171110:A:G	33171110	G	ADD	1536	14.82	7.301	0.5119	29.13	2.03	0.04252
7	7:33173539:A:G	33173539	G	ADD	1536	14.82	7.301	0.5119	29.13	2.03	0.04252
7	7:33173874:A:G	33173874	G	ADD	1536	14.82	7.301	0.5119	29.13	2.03	0.04252
7	7:33179557:T:C	33179557	C	ADD	1536	14.82	7.301	0.5119	29.13	2.03	0.04252
7	7:33180947:C:G	33180947	G	ADD	1536	14.82	7.301	0.5119	29.13	2.03	0.04252
7	7:33181349:T:C	33181349	C	ADD	1536	14.82	7.301	0.5119	29.13	2.03	0.04252
7	7:33181578:C:T	33181578	T	ADD	1536	14.82	7.301	0.5119	29.13	2.03	0.04252
7	7:33183375:C:G	33183375	G	ADD	1536	14.82	7.301	0.5119	29.13	2.03	0.04252
7	7:33191622:A:G	33191622	G	ADD	1536	14.82	7.301	0.5119	29.13	2.03	0.04252
7	7:33194004:A:G	33194004	G	ADD	1536	14.82	7.301	0.5119	29.13	2.03	0.04252
7	7:33195526:T:C	33195526	C	ADD	1536	14.82	7.301	0.5119	29.13	2.03	0.04252
7	7:33197066:C:T	33197066	T	ADD	1536	14.82	7.301	0.5119	29.13	2.03	0.04252
7	7:33200975:A:G	33200975	G	ADD	1536	14.82	7.301	0.5119	29.13	2.03	0.04252
7	7:33201856:C:T	33201856	T	ADD	1536	14.82	7.301	0.5119	29.13	2.03	0.04252
7	7:33204471:G:A	33204471	A	ADD	1536	14.82	7.301	0.5119	29.13	2.03	0.04252
7	7:33205096:G:A	33205096	A	ADD	1536	14.82	7.301	0.5119	29.13	2.03	0.04252
7	7:33210959:G:A	33210959	A	ADD	1536	14.82	7.301	0.5119	29.13	2.03	0.04252
7	7:33211050:C:T	33211050	T	ADD	1536	14.82	7.301	0.5119	29.13	2.03	0.04252
7	7:33216690:T:C	33216690	C	ADD	1536	14.82	7.301	0.5119	29.13	2.03	0.04252
7	7:33218314:T:C	33218314	C	ADD	1536	14.82	7.301	0.5119	29.13	2.03	0.04252
2	2:144728879:G:A	144728879	A	ADD	1536	-12.25	6.033	-24.07	-0.4223	-2.03	0.04253
2	2:148138416:G:A	148138416	A	ADD	1536	-9.256	4.559	-18.19	-0.3193	-2.03	0.04253
7	7:43213748:G:A	43213748	A	ADD	1536	-8.412	4.144	-16.53	-0.2902	-2.03	0.04253
10	10:86355239:A:G	86355239	G	ADD	1536	-16.59	8.17	-32.6	-0.5721	-2.03	0.04253
16	16:65290325:G:C	65290325	C	ADD	1536	-16.3	8.032	-32.05	-0.5622	-2.03	0.04253
16	16:65293757:A:G	65293757	G	ADD	1536	-16.3	8.032	-32.05	-0.5622	-2.03	0.04253
16	16:65299309:G:A	65299309	A	ADD	1536	-16.3	8.032	-32.05	-0.5622	-2.03	0.04253
16	16:65299609:A:G	65299609	G	ADD	1536	-16.3	8.032	-32.05	-0.5622	-2.03	0.04253
16	16:65300562:T:C	65300562	C	ADD	1536	-16.3	8.032	-32.05	-0.5622	-2.03	0.04253
2	2:234681544:G:C	234681544	G	ADD	1536	12.99	6.402	0.4478	25.54	2.03	0.04254
5	5:52506870:A:G	52506870	G	ADD	1536	-8.877	4.373	-17.45	-0.3058	-2.03	0.04254
13	13:69529288:A:C	69529288	A	ADD	1536	-8.786	4.328	-17.27	-0.3027	-2.03	0.04254
4	4:109758626:G:A	109758626	A	ADD	1536	-9.977	4.916	-19.61	-0.3431	-2.03	0.04255
7	7:48238305:T:G	48238305	G	ADD	1536	13.33	6.567	0.4587	26.2	2.03	0.04255
3	3:192110805:G:A	192110805	G	ADD	1536	9.873	4.864	0.3394	19.41	2.03	0.04256
4	4:139021272:C:T	139021272	T	ADD	1536	16.48	8.12	0.5661	32.4	2.03	0.04256
4	4:176324416:G:C	176324416	C	ADD	1536	16.45	8.105	0.5651	32.34	2.03	0.04256
4	4:176324425:T:C	176324425	C	ADD	1536	16.45	8.105	0.5651	32.34	2.03	0.04256
4	4:176325397:C:T	176325397	T	ADD	1536	16.45	8.105	0.5651	32.34	2.03	0.04256
4	4:176328544:C:G	176328544	G	ADD	1536	16.45	8.105	0.5651	32.34	2.03	0.04256
4	4:176328951:C:T	176328951	T	ADD	1536	16.45	8.105	0.5651	32.34	2.03	0.04256
4	4:176347728:C:T	176347728	T	ADD	1536	16.45	8.105	0.5651	32.34	2.03	0.04256
1	1:110759455:G:A	110759455	A	ADD	1536	-8.859	4.365	-17.41	-0.3038	-2.03	0.04257
2	2:129564971:T:A	129564971	A	ADD	1536	9.251	4.558	0.3176	18.18	2.03	0.04257
2	2:129565364:T:C	129565364	C	ADD	1536	9.251	4.558	0.3176	18.18	2.03	0.04257
2	2:129567011:A:G	129567011	G	ADD	1536	9.251	4.558	0.3176	18.18	2.03	0.04257
2	2:129567729:C:T	129567729	T	ADD	1536	9.251	4.558	0.3176	18.18	2.03	0.04257
2	2:129568414:C:A	129568414	A	ADD	1536	9.251	4.558	0.3176	18.18	2.03	0.04257
12	12:79352126:A:G	79352126	G	ADD	1536	9.377	4.62	0.3218	18.43	2.03	0.04257
12	12:79352722:A:G	79352722	G	ADD	1536	9.377	4.62	0.3218	18.43	2.03	0.04257
12	12:79353043:G:C	79353043	C	ADD	1536	9.377	4.62	0.3218	18.43	2.03	0.04257
12	12:97100676:G:A	97100676	A	ADD	1536	-8.585	4.23	-16.88	-0.2948	-2.03	0.04257
12	12:97100900:C:T	97100900	T	ADD	1536	-8.585	4.23	-16.88	-0.2948	-2.03	0.04257
14	14:25265516:G:A	25265516	A	ADD	1536	-9.023	4.446	-17.74	-0.3095	-2.03	0.04257
16	16:71306022:G:A	71306022	A	ADD	1536	-8.675	4.274	-17.05	-0.2975	-2.03	0.04257
16	16:71309585:A:G	71309585	G	ADD	1536	-8.675	4.274	-17.05	-0.2975	-2.03	0.04257
16	16:71313841:G:A	71313841	A	ADD	1536	-8.675	4.274	-17.05	-0.2975	-2.03	0.04257
16	16:71319890:C:T	71319890	T	ADD	1536	-8.675	4.274	-17.05	-0.2975	-2.03	0.04257
16	16:71320078:C:T	71320078	T	ADD	1536	-8.675	4.274	-17.05	-0.2975	-2.03	0.04257
16	16:71320690:C:T	71320690	T	ADD	1536	-8.675	4.274	-17.05	-0.2975	-2.03	0.04257
16	16:71322305:T:A	71322305	A	ADD	1536	-8.675	4.274	-17.05	-0.2975	-2.03	0.04257
20	20:20498868:T:C	20498868	C	ADD	1536	12.33	6.076	0.4234	24.24	2.03	0.04257
20	20:20502056:T:C	20502056	C	ADD	1536	12.33	6.076	0.4234	24.24	2.03	0.04257
20	20:20515441:A:T	20515441	T	ADD	1536	12.33	6.076	0.4234	24.24	2.03	0.04257
20	20:20516515:T:C	20516515	C	ADD	1536	12.33	6.076	0.4234	24.24	2.03	0.04257
1	1:179545050:C:A	179545050	A	ADD	1536	-14.55	7.169	-28.6	-0.4987	-2.03	0.04258
4	4:183590216:G:C	183590216	C	ADD	1536	-8.809	4.341	-17.32	-0.3018	-2.029	0.04258
4	4:183590567:C:T	183590567	T	ADD	1536	-8.809	4.341	-17.32	-0.3018	-2.029	0.04258
4	4:183590624:T:C	183590624	C	ADD	1536	-8.809	4.341	-17.32	-0.3018	-2.029	0.04258
3	3:147850902:C:T	147850902	T	ADD	1536	-9.743	4.801	-19.15	-0.3333	-2.029	0.04259
4	4:25505650:A:G	25505650	G	ADD	1536	13.35	6.579	0.4568	26.25	2.029	0.04259
6	6:144497342:T:C	144497342	T	ADD	1536	-9.814	4.836	-19.29	-0.336	-2.029	0.04259
6	6:167333973:A:G	167333973	A	ADD	1536	14.3	7.044	0.4893	28.1	2.029	0.04259
13	13:109938556:C:T	109938556	T	ADD	1536	9.546	4.704	0.3269	18.77	2.029	0.04259
7	7:128790191:C:T	128790191	C	ADD	1536	8.652	4.263	0.2955	17.01	2.029	0.0426
11	11:69016893:C:A	69016893	A	ADD	1536	8.543	4.21	0.2919	16.79	2.029	0.0426
15	15:53091870:G:A	53091870	A	ADD	1536	8.679	4.277	0.2966	17.06	2.029	0.0426
2	2:50540027:A:G	50540027	A	ADD	1536	8.754	4.314	0.2986	17.21	2.029	0.04261
3	3:75978866:G:A	75978866	A	ADD	1536	-8.479	4.178	-16.67	-0.2894	-2.029	0.04261
16	16:20614488:C:T	20614488	T	ADD	1536	11.34	5.588	0.387	22.29	2.029	0.04261
16	16:20618902:G:A	20618902	A	ADD	1536	11.34	5.588	0.387	22.29	2.029	0.04261
18	18:10187407:A:G	10187407	G	ADD	1536	9.5	4.682	0.324	18.68	2.029	0.04261
1	1:36498076:A:G	36498076	A	ADD	1536	9.439	4.652	0.3217	18.56	2.029	0.04262
1	1:161469054:G:C	161469054	C	ADD	1536	-9.312	4.589	-18.31	-0.3174	-2.029	0.04262
6	6:124648171:A:G	124648171	G	ADD	1536	9.821	4.84	0.3346	19.31	2.029	0.04262
8	8:129338109:G:A	129338109	A	ADD	1536	-18.96	9.344	-37.27	-0.6461	-2.029	0.04262
8	8:129341774:C:G	129341774	G	ADD	1536	-18.96	9.344	-37.27	-0.6461	-2.029	0.04262
10	10:17712452:A:C	17712452	C	ADD	1536	11.55	5.694	0.3936	22.71	2.029	0.04262
13	13:81246353:A:C	81246353	C	ADD	1536	8.603	4.24	0.2933	16.91	2.029	0.04262
2	2:242897844:T:C	242897844	C	ADD	1536	-8.73	4.302	-17.16	-0.297	-2.029	0.04263
6	6:68930628:A:G	68930628	A	ADD	1536	8.847	4.36	0.3012	17.39	2.029	0.04263
20	20:16720284:G:A	16720284	A	ADD	1536	-11.28	5.562	-22.19	-0.3839	-2.029	0.04263
1	1:96053747:G:A	96053747	A	ADD	1536	-8.72	4.298	-17.14	-0.2965	-2.029	0.04264
1	1:96058550:G:A	96058550	A	ADD	1536	-8.72	4.298	-17.14	-0.2965	-2.029	0.04264
1	1:96061360:A:G	96061360	G	ADD	1536	-8.72	4.298	-17.14	-0.2965	-2.029	0.04264
1	1:96067379:T:C	96067379	C	ADD	1536	-8.72	4.298	-17.14	-0.2965	-2.029	0.04264
1	1:96068479:G:A	96068479	A	ADD	1536	-8.72	4.298	-17.14	-0.2965	-2.029	0.04264
1	1:96071551:C:T	96071551	T	ADD	1536	-8.72	4.298	-17.14	-0.2965	-2.029	0.04264
1	1:214288010:A:G	214288010	A	ADD	1536	-14.27	7.033	-28.05	-0.4847	-2.029	0.04264
4	4:77030011:G:A	77030011	G	ADD	1536	9.085	4.478	0.3087	17.86	2.029	0.04264
4	4:77030929:A:G	77030929	A	ADD	1536	9.085	4.478	0.3087	17.86	2.029	0.04264
4	4:101168793:A:G	101168793	A	ADD	1536	8.397	4.138	0.2855	16.51	2.029	0.04264
4	4:101176062:T:C	101176062	T	ADD	1536	8.397	4.138	0.2855	16.51	2.029	0.04264
17	17:14891772:G:A	14891772	A	ADD	1536	9.538	4.701	0.324	18.75	2.029	0.04264
17	17:14892160:A:G	14892160	G	ADD	1536	9.538	4.701	0.324	18.75	2.029	0.04264
17	17:14892311:A:C	14892311	C	ADD	1536	9.538	4.701	0.324	18.75	2.029	0.04264
17	17:14892473:G:T	14892473	T	ADD	1536	9.538	4.701	0.324	18.75	2.029	0.04264
17	17:14892744:G:T	14892744	T	ADD	1536	9.538	4.701	0.324	18.75	2.029	0.04264
2	2:73741497:G:T	73741497	T	ADD	1536	-10.08	4.971	-19.83	-0.3422	-2.029	0.04265
3	3:68275350:G:T	68275350	T	ADD	1536	-10.95	5.395	-21.52	-0.3717	-2.029	0.04265
5	5:82792625:A:C	82792625	A	ADD	1536	8.91	4.392	0.3024	17.52	2.029	0.04265
7	7:8038843:T:G	8038843	G	ADD	1536	17.96	8.855	0.6086	35.32	2.029	0.04266
11	11:10227393:A:T	10227393	T	ADD	1536	9.976	4.917	0.3382	19.61	2.029	0.04266
11	11:10228196:G:A	10228196	A	ADD	1536	9.976	4.917	0.3382	19.61	2.029	0.04266
11	11:10228452:G:A	10228452	A	ADD	1536	9.976	4.917	0.3382	19.61	2.029	0.04266
11	11:10228728:A:G	10228728	G	ADD	1536	9.976	4.917	0.3382	19.61	2.029	0.04266
11	11:10228809:G:A	10228809	A	ADD	1536	9.976	4.917	0.3382	19.61	2.029	0.04266
11	11:10228843:C:T	10228843	T	ADD	1536	9.976	4.917	0.3382	19.61	2.029	0.04266
20	20:45198271:G:A	45198271	A	ADD	1536	-9.39	4.629	-18.46	-0.3181	-2.029	0.04266
5	5:143680616:C:T	143680616	T	ADD	1536	-11.34	5.592	-22.3	-0.384	-2.029	0.04267
6	6:29683012:C:T	29683012	T	ADD	1536	26.75	13.18	0.9053	52.59	2.029	0.04267
6	6:130092288:A:G	130092288	G	ADD	1536	11.68	5.759	0.3954	22.97	2.029	0.04267
6	6:130092485:A:G	130092485	G	ADD	1536	11.68	5.759	0.3954	22.97	2.029	0.04267
6	6:130092520:A:G	130092520	G	ADD	1536	11.68	5.759	0.3954	22.97	2.029	0.04267
12	12:79344826:G:A	79344826	A	ADD	1536	9.359	4.614	0.3166	18.4	2.029	0.04267
16	16:79439374:A:G	79439374	A	ADD	1536	11.98	5.905	0.4055	23.55	2.029	0.04267
2	2:159553860:T:C	159553860	C	ADD	1536	-12.96	6.39	-25.49	-0.4381	-2.029	0.04268
2	2:159554562:T:C	159554562	C	ADD	1536	-12.96	6.39	-25.49	-0.4381	-2.029	0.04268
2	2:159555295:G:A	159555295	A	ADD	1536	-12.96	6.39	-25.49	-0.4381	-2.029	0.04268
2	2:159555325:T:C	159555325	C	ADD	1536	-12.96	6.39	-25.49	-0.4381	-2.029	0.04268
2	2:159555373:G:A	159555373	A	ADD	1536	-12.96	6.39	-25.49	-0.4381	-2.029	0.04268
2	2:159556091:C:G	159556091	G	ADD	1536	-12.96	6.39	-25.49	-0.4381	-2.029	0.04268
2	2:159556109:T:C	159556109	C	ADD	1536	-12.96	6.39	-25.49	-0.4381	-2.029	0.04268
2	2:159556534:G:T	159556534	T	ADD	1536	-12.96	6.39	-25.49	-0.4381	-2.029	0.04268
2	2:159556656:A:G	159556656	G	ADD	1536	-12.96	6.39	-25.49	-0.4381	-2.029	0.04268
2	2:159556680:A:G	159556680	G	ADD	1536	-12.96	6.39	-25.49	-0.4381	-2.029	0.04268
2	2:159556705:C:T	159556705	T	ADD	1536	-12.96	6.39	-25.49	-0.4381	-2.029	0.04268
2	2:159556823:C:T	159556823	T	ADD	1536	-12.96	6.39	-25.49	-0.4381	-2.029	0.04268
2	2:159557098:G:A	159557098	A	ADD	1536	-12.96	6.39	-25.49	-0.4381	-2.029	0.04268
2	2:159557203:A:G	159557203	G	ADD	1536	-12.96	6.39	-25.49	-0.4381	-2.029	0.04268
2	2:159557433:T:A	159557433	A	ADD	1536	-12.96	6.39	-25.49	-0.4381	-2.029	0.04268
2	2:159557746:T:C	159557746	C	ADD	1536	-12.96	6.39	-25.49	-0.4381	-2.029	0.04268
2	2:159557871:A:G	159557871	G	ADD	1536	-12.96	6.39	-25.49	-0.4381	-2.029	0.04268
2	2:159557957:C:T	159557957	T	ADD	1536	-12.96	6.39	-25.49	-0.4381	-2.029	0.04268
2	2:159558330:C:A	159558330	A	ADD	1536	-12.96	6.39	-25.49	-0.4381	-2.029	0.04268
2	2:159558380:A:G	159558380	G	ADD	1536	-12.96	6.39	-25.49	-0.4381	-2.029	0.04268
2	2:159558447:T:A	159558447	A	ADD	1536	-12.96	6.39	-25.49	-0.4381	-2.029	0.04268
2	2:159558517:T:A	159558517	A	ADD	1536	-12.96	6.39	-25.49	-0.4381	-2.029	0.04268
2	2:159558522:G:A	159558522	A	ADD	1536	-12.96	6.39	-25.49	-0.4381	-2.029	0.04268
2	2:159558828:A:G	159558828	G	ADD	1536	-12.96	6.39	-25.49	-0.4381	-2.029	0.04268
2	2:159558918:T:A	159558918	A	ADD	1536	-12.96	6.39	-25.49	-0.4381	-2.029	0.04268
2	2:159558931:C:A	159558931	A	ADD	1536	-12.96	6.39	-25.49	-0.4381	-2.029	0.04268
2	2:159559194:G:T	159559194	T	ADD	1536	-12.96	6.39	-25.49	-0.4381	-2.029	0.04268
2	2:159559232:T:C	159559232	C	ADD	1536	-12.96	6.39	-25.49	-0.4381	-2.029	0.04268
2	2:159559774:C:A	159559774	A	ADD	1536	-12.96	6.39	-25.49	-0.4381	-2.029	0.04268
2	2:159559834:T:C	159559834	C	ADD	1536	-12.96	6.39	-25.49	-0.4381	-2.029	0.04268
10	10:44583742:G:A	44583742	A	ADD	1536	-9.647	4.756	-18.97	-0.326	-2.029	0.04268
12	12:115356191:G:A	115356191	A	ADD	1536	-9.476	4.672	-18.63	-0.3202	-2.029	0.04268
15	15:96642985:G:A	96642985	G	ADD	1536	10.17	5.013	0.3436	20	2.029	0.04268
1	1:231509517:G:A	231509517	A	ADD	1536	15.46	7.621	0.5217	30.39	2.028	0.04269
3	3:172021673:A:G	172021673	G	ADD	1536	11.24	5.541	0.3792	22.1	2.028	0.04269
7	7:2552381:G:A	2552381	A	ADD	1536	19.06	9.395	0.643	37.47	2.028	0.04269
11	11:117333214:T:C	117333214	C	ADD	1536	9.647	4.756	0.3255	18.97	2.028	0.04269
1	1:59202734:G:A	59202734	A	ADD	1536	9.52	4.693	0.321	18.72	2.028	0.0427
1	1:59204218:G:A	59204218	A	ADD	1536	9.52	4.693	0.321	18.72	2.028	0.0427
12	12:104309559:C:T	104309559	T	ADD	1536	9.211	4.541	0.3104	18.11	2.028	0.0427
3	3:7983344:C:A	7983344	A	ADD	1536	-10.45	5.151	-20.54	-0.3518	-2.028	0.04271
5	5:142242644:G:C	142242644	C	ADD	1536	17.97	8.858	0.6046	35.33	2.028	0.04271
9	9:24822345:A:G	24822345	G	ADD	1536	13.05	6.432	0.4389	25.65	2.028	0.04271
13	13:34232060:A:G	34232060	G	ADD	1536	-11.66	5.75	-22.93	-0.3927	-2.028	0.04271
13	13:34232333:G:A	34232333	A	ADD	1536	-11.66	5.75	-22.93	-0.3927	-2.028	0.04271
19	19:45908461:A:G	45908461	A	ADD	1536	9.948	4.905	0.335	19.56	2.028	0.04271
3	3:190172704:T:C	190172704	C	ADD	1536	-9.587	4.727	-18.85	-0.3222	-2.028	0.04272
5	5:75424693:C:T	75424693	C	ADD	1536	8.605	4.243	0.2892	16.92	2.028	0.04272
5	5:78430607:C:A	78430607	A	ADD	1536	8.666	4.273	0.2913	17.04	2.028	0.04272
5	5:78431077:G:C	78431077	C	ADD	1536	8.666	4.273	0.2913	17.04	2.028	0.04272
5	5:158999668:C:T	158999668	T	ADD	1536	-16.27	8.023	-32	-0.5466	-2.028	0.04272
11	11:10195367:A:G	10195367	G	ADD	1536	10.02	4.942	0.337	19.71	2.028	0.04272
11	11:62535826:A:G	62535826	G	ADD	1536	-12.91	6.365	-25.39	-0.4338	-2.028	0.04272
11	11:62537847:C:G	62537847	G	ADD	1536	-12.91	6.365	-25.39	-0.4338	-2.028	0.04272
2	2:135020624:T:C	135020624	C	ADD	1536	8.762	4.321	0.294	17.23	2.028	0.04273
5	5:110477011:C:T	110477011	T	ADD	1536	-11.19	5.516	-22	-0.3752	-2.028	0.04273
7	7:92377183:T:C	92377183	C	ADD	1536	-11.27	5.559	-22.17	-0.3783	-2.028	0.04273
7	7:92378101:A:G	92378101	G	ADD	1536	-11.27	5.559	-22.17	-0.3783	-2.028	0.04273
13	13:109980011:G:A	109980011	A	ADD	1536	-11.12	5.483	-21.87	-0.3734	-2.028	0.04273
14	14:51317820:A:G	51317820	G	ADD	1536	8.661	4.27	0.2908	17.03	2.028	0.04273
18	18:5971039:C:A	5971039	C	ADD	1536	9.396	4.633	0.3156	18.48	2.028	0.04273
3	3:56926166:A:G	56926166	A	ADD	1536	9.888	4.876	0.3313	19.44	2.028	0.04274
6	6:96917396:A:G	96917396	G	ADD	1536	-10.81	5.329	-21.25	-0.3622	-2.028	0.04274
7	7:52026035:G:C	52026035	C	ADD	1536	-9.215	4.544	-18.12	-0.309	-2.028	0.04274
7	7:52028831:G:A	52028831	A	ADD	1536	-9.215	4.544	-18.12	-0.309	-2.028	0.04274
7	7:52034130:A:T	52034130	T	ADD	1536	-9.215	4.544	-18.12	-0.309	-2.028	0.04274
7	7:52034760:T:C	52034760	C	ADD	1536	-9.215	4.544	-18.12	-0.309	-2.028	0.04274
7	7:122415106:T:C	122415106	C	ADD	1536	-16.71	8.238	-32.85	-0.5601	-2.028	0.04274
7	7:122432110:A:G	122432110	G	ADD	1536	-16.71	8.238	-32.85	-0.5601	-2.028	0.04274
9	9:124420699:A:G	124420699	G	ADD	1536	12.11	5.971	0.4057	23.81	2.028	0.04274
2	2:240331389:A:G	240331389	G	ADD	1536	-13.46	6.64	-26.48	-0.4506	-2.028	0.04275
9	9:21060626:G:C	21060626	C	ADD	1536	9.945	4.904	0.333	19.56	2.028	0.04275
12	12:58749891:G:A	58749891	A	ADD	1536	10.03	4.945	0.3356	19.72	2.028	0.04275
12	12:58749899:G:C	58749899	C	ADD	1536	10.03	4.945	0.3356	19.72	2.028	0.04275
12	12:58750002:T:C	58750002	C	ADD	1536	10.03	4.945	0.3356	19.72	2.028	0.04275
7	7:26409959:T:G	26409959	G	ADD	1536	8.906	4.392	0.2979	17.52	2.028	0.04276
9	9:136909309:G:A	136909309	G	ADD	1536	9.212	4.543	0.3078	18.12	2.028	0.04276
10	10:54732463:A:C	54732463	C	ADD	1536	11.37	5.608	0.38	22.36	2.028	0.04276
10	10:134019666:G:A	134019666	A	ADD	1536	10.83	5.343	0.3623	21.3	2.028	0.04276
16	16:64959076:T:C	64959076	C	ADD	1536	9.71	4.789	0.3244	19.1	2.028	0.04276
16	16:64959291:A:C	64959291	C	ADD	1536	9.71	4.789	0.3244	19.1	2.028	0.04276
16	16:64959312:T:C	64959312	C	ADD	1536	9.71	4.789	0.3244	19.1	2.028	0.04276
16	16:64959528:G:A	64959528	A	ADD	1536	9.71	4.789	0.3244	19.1	2.028	0.04276
16	16:64959695:G:A	64959695	A	ADD	1536	9.71	4.789	0.3244	19.1	2.028	0.04276
16	16:64959749:A:C	64959749	C	ADD	1536	9.71	4.789	0.3244	19.1	2.028	0.04276
16	16:64959863:A:G	64959863	G	ADD	1536	9.71	4.789	0.3244	19.1	2.028	0.04276
16	16:64959994:C:T	64959994	T	ADD	1536	9.71	4.789	0.3244	19.1	2.028	0.04276
16	16:64960079:A:T	64960079	T	ADD	1536	9.71	4.789	0.3244	19.1	2.028	0.04276
16	16:64960814:C:T	64960814	T	ADD	1536	9.71	4.789	0.3244	19.1	2.028	0.04276
16	16:64960880:T:G	64960880	G	ADD	1536	9.71	4.789	0.3244	19.1	2.028	0.04276
16	16:64961406:C:T	64961406	T	ADD	1536	9.71	4.789	0.3244	19.1	2.028	0.04276
16	16:64961546:C:T	64961546	T	ADD	1536	9.71	4.789	0.3244	19.1	2.028	0.04276
16	16:64961555:C:T	64961555	T	ADD	1536	9.71	4.789	0.3244	19.1	2.028	0.04276
16	16:64961565:A:G	64961565	G	ADD	1536	9.71	4.789	0.3244	19.1	2.028	0.04276
16	16:64961653:A:C	64961653	C	ADD	1536	9.71	4.789	0.3244	19.1	2.028	0.04276
16	16:64962385:C:T	64962385	T	ADD	1536	9.71	4.789	0.3244	19.1	2.028	0.04276
16	16:64962386:A:G	64962386	G	ADD	1536	9.71	4.789	0.3244	19.1	2.028	0.04276
16	16:64962534:C:T	64962534	T	ADD	1536	9.71	4.789	0.3244	19.1	2.028	0.04276
16	16:64962690:A:C	64962690	C	ADD	1536	9.71	4.789	0.3244	19.1	2.028	0.04276
16	16:64962698:G:A	64962698	A	ADD	1536	9.71	4.789	0.3244	19.1	2.028	0.04276
16	16:64962766:C:T	64962766	T	ADD	1536	9.71	4.789	0.3244	19.1	2.028	0.04276
16	16:64962773:A:G	64962773	G	ADD	1536	9.71	4.789	0.3244	19.1	2.028	0.04276
16	16:64962830:G:T	64962830	T	ADD	1536	9.71	4.789	0.3244	19.1	2.028	0.04276
16	16:64963341:C:T	64963341	T	ADD	1536	9.71	4.789	0.3244	19.1	2.028	0.04276
16	16:64963553:C:G	64963553	G	ADD	1536	9.71	4.789	0.3244	19.1	2.028	0.04276
16	16:64963673:C:T	64963673	T	ADD	1536	9.71	4.789	0.3244	19.1	2.028	0.04276
16	16:64963683:A:G	64963683	G	ADD	1536	9.71	4.789	0.3244	19.1	2.028	0.04276
16	16:64963820:A:G	64963820	G	ADD	1536	9.71	4.789	0.3244	19.1	2.028	0.04276
16	16:64963971:G:T	64963971	T	ADD	1536	9.71	4.789	0.3244	19.1	2.028	0.04276
16	16:64964132:G:A	64964132	A	ADD	1536	9.71	4.789	0.3244	19.1	2.028	0.04276
16	16:64964396:A:G	64964396	G	ADD	1536	9.71	4.789	0.3244	19.1	2.028	0.04276
16	16:64964408:A:G	64964408	G	ADD	1536	9.71	4.789	0.3244	19.1	2.028	0.04276
16	16:64964492:A:C	64964492	C	ADD	1536	9.71	4.789	0.3244	19.1	2.028	0.04276
16	16:64964530:G:T	64964530	T	ADD	1536	9.71	4.789	0.3244	19.1	2.028	0.04276
16	16:64965104:T:C	64965104	C	ADD	1536	9.71	4.789	0.3244	19.1	2.028	0.04276
16	16:64965231:G:T	64965231	T	ADD	1536	9.71	4.789	0.3244	19.1	2.028	0.04276
16	16:64965244:G:A	64965244	A	ADD	1536	9.71	4.789	0.3244	19.1	2.028	0.04276
16	16:64965654:C:A	64965654	A	ADD	1536	9.71	4.789	0.3244	19.1	2.028	0.04276
16	16:64965772:G:T	64965772	T	ADD	1536	9.71	4.789	0.3244	19.1	2.028	0.04276
16	16:64966106:C:G	64966106	G	ADD	1536	9.71	4.789	0.3244	19.1	2.028	0.04276
16	16:64966206:A:T	64966206	T	ADD	1536	9.71	4.789	0.3244	19.1	2.028	0.04276
16	16:64966302:T:C	64966302	C	ADD	1536	9.71	4.789	0.3244	19.1	2.028	0.04276
16	16:64966414:T:C	64966414	C	ADD	1536	9.71	4.789	0.3244	19.1	2.028	0.04276
16	16:64966569:G:A	64966569	A	ADD	1536	9.71	4.789	0.3244	19.1	2.028	0.04276
16	16:64966676:C:T	64966676	T	ADD	1536	9.71	4.789	0.3244	19.1	2.028	0.04276
16	16:64967465:T:C	64967465	C	ADD	1536	9.71	4.789	0.3244	19.1	2.028	0.04276
16	16:64967669:A:T	64967669	T	ADD	1536	9.71	4.789	0.3244	19.1	2.028	0.04276
16	16:64967743:A:G	64967743	G	ADD	1536	9.71	4.789	0.3244	19.1	2.028	0.04276
16	16:64968067:T:C	64968067	C	ADD	1536	9.71	4.789	0.3244	19.1	2.028	0.04276
16	16:64968234:T:C	64968234	C	ADD	1536	9.71	4.789	0.3244	19.1	2.028	0.04276
16	16:64968329:C:A	64968329	A	ADD	1536	9.71	4.789	0.3244	19.1	2.028	0.04276
16	16:64968399:C:A	64968399	A	ADD	1536	9.71	4.789	0.3244	19.1	2.028	0.04276
16	16:64969081:C:T	64969081	T	ADD	1536	9.71	4.789	0.3244	19.1	2.028	0.04276
16	16:64970343:T:C	64970343	C	ADD	1536	9.71	4.789	0.3244	19.1	2.028	0.04276
16	16:64971630:C:G	64971630	G	ADD	1536	9.71	4.789	0.3244	19.1	2.028	0.04276
4	4:48238049:C:A	48238049	A	ADD	1536	-8.663	4.272	-17.04	-0.2893	-2.028	0.04277
4	4:48238267:T:C	48238267	C	ADD	1536	-8.663	4.272	-17.04	-0.2893	-2.028	0.04277
4	4:58031176:G:A	58031176	A	ADD	1536	-11.6	5.72	-22.81	-0.3873	-2.028	0.04277
5	5:127310614:C:T	127310614	T	ADD	1536	8.68	4.281	0.2898	17.07	2.028	0.04277
6	6:26104096:T:C	26104096	C	ADD	1536	-13.41	6.612	-26.37	-0.4475	-2.028	0.04277
10	10:30109015:A:G	30109015	G	ADD	1536	10.83	5.34	0.3612	21.29	2.028	0.04277
10	10:30110629:G:A	30110629	A	ADD	1536	10.83	5.34	0.3612	21.29	2.028	0.04277
10	10:30111239:C:T	30111239	T	ADD	1536	10.83	5.34	0.3612	21.29	2.028	0.04277
10	10:30111286:T:G	30111286	G	ADD	1536	10.83	5.34	0.3612	21.29	2.028	0.04277
10	10:30112679:G:A	30112679	A	ADD	1536	10.83	5.34	0.3612	21.29	2.028	0.04277
11	11:8129751:A:G	8129751	G	ADD	1536	8.513	4.198	0.284	16.74	2.028	0.04277
12	12:58757275:C:A	58757275	A	ADD	1536	10.06	4.963	0.3362	19.79	2.028	0.04277
12	12:58757312:A:G	58757312	G	ADD	1536	10.06	4.963	0.3362	19.79	2.028	0.04277
12	12:58758018:C:T	58758018	T	ADD	1536	10.06	4.963	0.3362	19.79	2.028	0.04277
12	12:58759068:C:T	58759068	T	ADD	1536	10.06	4.963	0.3362	19.79	2.028	0.04277
12	12:58759296:C:T	58759296	T	ADD	1536	10.06	4.963	0.3362	19.79	2.028	0.04277
12	12:58759463:G:T	58759463	T	ADD	1536	10.06	4.963	0.3362	19.79	2.028	0.04277
12	12:58759539:A:G	58759539	G	ADD	1536	10.06	4.963	0.3362	19.79	2.028	0.04277
12	12:58759871:C:T	58759871	T	ADD	1536	10.06	4.963	0.3362	19.79	2.028	0.04277
12	12:58760082:C:T	58760082	T	ADD	1536	10.06	4.963	0.3362	19.79	2.028	0.04277
12	12:58760127:A:C	58760127	C	ADD	1536	10.06	4.963	0.3362	19.79	2.028	0.04277
12	12:58760187:T:C	58760187	C	ADD	1536	10.06	4.963	0.3362	19.79	2.028	0.04277
12	12:58760380:T:G	58760380	G	ADD	1536	10.06	4.963	0.3362	19.79	2.028	0.04277
12	12:58760805:G:A	58760805	A	ADD	1536	10.06	4.963	0.3362	19.79	2.028	0.04277
12	12:58760859:G:C	58760859	C	ADD	1536	10.06	4.963	0.3362	19.79	2.028	0.04277
12	12:58761377:T:C	58761377	C	ADD	1536	10.06	4.963	0.3362	19.79	2.028	0.04277
12	12:58761753:A:G	58761753	G	ADD	1536	10.06	4.963	0.3362	19.79	2.028	0.04277
12	12:58762862:A:G	58762862	G	ADD	1536	10.06	4.963	0.3362	19.79	2.028	0.04277
12	12:58762865:T:G	58762865	G	ADD	1536	10.06	4.963	0.3362	19.79	2.028	0.04277
12	12:58762902:T:C	58762902	C	ADD	1536	10.06	4.963	0.3362	19.79	2.028	0.04277
12	12:58763514:A:G	58763514	G	ADD	1536	10.06	4.963	0.3362	19.79	2.028	0.04277
12	12:58763520:T:C	58763520	C	ADD	1536	10.06	4.963	0.3362	19.79	2.028	0.04277
12	12:58763544:G:A	58763544	A	ADD	1536	10.06	4.963	0.3362	19.79	2.028	0.04277
12	12:58763739:C:G	58763739	G	ADD	1536	10.06	4.963	0.3362	19.79	2.028	0.04277
12	12:58763875:C:G	58763875	G	ADD	1536	10.06	4.963	0.3362	19.79	2.028	0.04277
12	12:58763937:A:C	58763937	C	ADD	1536	10.06	4.963	0.3362	19.79	2.028	0.04277
13	13:56329717:G:A	56329717	A	ADD	1536	-8.57	4.227	-16.85	-0.2855	-2.028	0.04278
14	14:26077546:G:A	26077546	G	ADD	1536	-9.702	4.785	-19.08	-0.3232	-2.028	0.04278
2	2:43876923:G:C	43876923	C	ADD	1536	-10.94	5.395	-21.51	-0.3643	-2.027	0.04279
4	4:76998527:A:G	76998527	G	ADD	1536	9.367	4.62	0.3117	18.42	2.027	0.04279
4	4:77007218:C:G	77007218	G	ADD	1536	9.26	4.568	0.3082	18.21	2.027	0.04279
5	5:152907065:C:T	152907065	T	ADD	1536	-9.959	4.912	-19.59	-0.3317	-2.027	0.04279
12	12:27648411:C:T	27648411	T	ADD	1536	-9.856	4.861	-19.38	-0.3279	-2.027	0.04279
12	12:27648710:C:T	27648710	T	ADD	1536	-9.856	4.861	-19.38	-0.3279	-2.027	0.04279
12	12:27648824:A:T	27648824	T	ADD	1536	-9.856	4.861	-19.38	-0.3279	-2.027	0.04279
21	21:19169155:G:C	19169155	G	ADD	1536	-8.836	4.358	-17.38	-0.2942	-2.027	0.04279
1	1:198652769:G:A	198652769	A	ADD	1536	-18.41	9.079	-36.2	-0.6121	-2.027	0.0428
1	1:198660724:G:A	198660724	A	ADD	1536	-18.41	9.079	-36.2	-0.6121	-2.027	0.0428
3	3:59427372:A:G	59427372	G	ADD	1536	11.25	5.549	0.374	22.12	2.027	0.0428
3	3:178036619:G:T	178036619	T	ADD	1536	15.88	7.833	0.5278	31.23	2.027	0.0428
4	4:53930203:A:G	53930203	G	ADD	1536	12.96	6.395	0.4307	25.5	2.027	0.0428
4	4:53931371:G:A	53931371	A	ADD	1536	12.96	6.395	0.4307	25.5	2.027	0.0428
4	4:53943852:G:A	53943852	A	ADD	1536	12.96	6.395	0.4307	25.5	2.027	0.0428
4	4:53958688:C:T	53958688	T	ADD	1536	12.96	6.395	0.4307	25.5	2.027	0.0428
4	4:53958689:C:A	53958689	A	ADD	1536	12.96	6.395	0.4307	25.5	2.027	0.0428
4	4:53958690:C:G	53958690	G	ADD	1536	12.96	6.395	0.4307	25.5	2.027	0.0428
4	4:53958692:C:T	53958692	T	ADD	1536	12.96	6.395	0.4307	25.5	2.027	0.0428
4	4:53958694:A:C	53958694	C	ADD	1536	12.96	6.395	0.4307	25.5	2.027	0.0428
4	4:53960063:T:C	53960063	C	ADD	1536	12.96	6.395	0.4307	25.5	2.027	0.0428
4	4:53961220:A:G	53961220	G	ADD	1536	12.96	6.395	0.4307	25.5	2.027	0.0428
4	4:53961521:G:A	53961521	A	ADD	1536	12.96	6.395	0.4307	25.5	2.027	0.0428
4	4:53962352:C:T	53962352	T	ADD	1536	12.96	6.395	0.4307	25.5	2.027	0.0428
6	6:165457648:T:C	165457648	T	ADD	1536	-8.651	4.267	-17.02	-0.2874	-2.027	0.0428
7	7:88753282:A:C	88753282	A	ADD	1536	11.24	5.546	0.3737	22.11	2.027	0.0428
10	10:30122237:C:T	30122237	T	ADD	1536	11.01	5.429	0.3657	21.65	2.027	0.0428
1	1:183069281:G:C	183069281	C	ADD	1536	9.905	4.886	0.3289	19.48	2.027	0.04281
2	2:22573144:A:G	22573144	G	ADD	1536	-16.09	7.937	-31.64	-0.5339	-2.027	0.04281
9	9:20308808:C:A	20308808	A	ADD	1536	9.17	4.523	0.3043	18.04	2.027	0.04281
13	13:24037217:C:T	24037217	T	ADD	1536	16.15	7.968	0.5358	31.77	2.027	0.04281
18	18:47482915:T:C	47482915	C	ADD	1536	-14.34	7.073	-28.2	-0.4759	-2.027	0.04281
3	3:99168125:C:T	99168125	T	ADD	1536	17.87	8.817	0.5921	35.16	2.027	0.04282
3	3:99171345:A:C	99171345	C	ADD	1536	17.87	8.817	0.5921	35.16	2.027	0.04282
3	3:99172787:G:C	99172787	C	ADD	1536	17.87	8.817	0.5921	35.16	2.027	0.04282
3	3:99172891:C:T	99172891	T	ADD	1536	17.87	8.817	0.5921	35.16	2.027	0.04282
3	3:99174870:C:A	99174870	A	ADD	1536	17.87	8.817	0.5921	35.16	2.027	0.04282
3	3:99177440:G:A	99177440	A	ADD	1536	17.87	8.817	0.5921	35.16	2.027	0.04282
6	6:14085309:G:A	14085309	A	ADD	1536	-8.619	4.252	-16.95	-0.2858	-2.027	0.04282
8	8:118185938:A:G	118185938	G	ADD	1536	-8.677	4.28	-17.07	-0.2878	-2.027	0.04282
11	11:15441149:A:G	15441149	A	ADD	1536	-9.282	4.579	-18.26	-0.3077	-2.027	0.04282
11	11:15443681:G:A	15443681	G	ADD	1536	-9.282	4.579	-18.26	-0.3077	-2.027	0.04282
12	12:101991728:T:C	101991728	C	ADD	1536	10.02	4.942	0.3322	19.7	2.027	0.04282
3	3:14563237:G:A	14563237	A	ADD	1536	10.44	5.151	0.3458	20.54	2.027	0.04283
4	4:48227700:A:G	48227700	A	ADD	1536	8.642	4.263	0.286	17	2.027	0.04283
6	6:22724822:C:A	22724822	A	ADD	1536	-9.721	4.796	-19.12	-0.3216	-2.027	0.04283
9	9:78782236:A:G	78782236	G	ADD	1536	-9.768	4.819	-19.21	-0.3231	-2.027	0.04283
16	16:12067268:G:A	12067268	A	ADD	1536	12.04	5.938	0.3984	23.67	2.027	0.04283
17	17:48740798:C:G	48740798	C	ADD	1536	8.816	4.349	0.2918	17.34	2.027	0.04283
2	2:73772251:G:A	73772251	A	ADD	1536	-10.2	5.031	-20.06	-0.3371	-2.027	0.04284
3	3:5270621:C:G	5270621	G	ADD	1536	-12.94	6.383	-25.45	-0.4274	-2.027	0.04284
5	5:13482334:G:A	13482334	A	ADD	1536	8.973	4.427	0.2967	17.65	2.027	0.04284
7	7:24946405:G:C	24946405	G	ADD	1536	-10.56	5.211	-20.78	-0.3491	-2.027	0.04284
9	9:105599084:A:G	105599084	G	ADD	1536	-10.02	4.944	-19.71	-0.3312	-2.027	0.04284
9	9:105599872:T:C	105599872	C	ADD	1536	-10.02	4.944	-19.71	-0.3312	-2.027	0.04284
9	9:105601006:C:G	105601006	G	ADD	1536	-10.02	4.944	-19.71	-0.3312	-2.027	0.04284
9	9:105601354:G:C	105601354	C	ADD	1536	-10.02	4.944	-19.71	-0.3312	-2.027	0.04284
9	9:105602426:C:A	105602426	A	ADD	1536	-10.02	4.944	-19.71	-0.3312	-2.027	0.04284
9	9:105603004:A:T	105603004	T	ADD	1536	-10.02	4.944	-19.71	-0.3312	-2.027	0.04284
10	10:79212466:A:G	79212466	G	ADD	1536	16.99	8.381	0.5619	33.41	2.027	0.04284
6	6:99437566:G:T	99437566	T	ADD	1536	9.623	4.748	0.3177	18.93	2.027	0.04285
6	6:118320828:T:G	118320828	G	ADD	1536	-11.59	5.719	-22.8	-0.3824	-2.027	0.04285
17	17:47102038:A:G	47102038	G	ADD	1536	-16.92	8.346	-33.27	-0.5587	-2.027	0.04285
19	19:57610946:A:C	57610946	C	ADD	1536	-8.65	4.268	-17.01	-0.2855	-2.027	0.04285
2	2:22988924:C:G	22988924	G	ADD	1536	9.336	4.607	0.3071	18.37	2.027	0.04287
8	8:85820480:G:A	85820480	A	ADD	1536	15.06	7.431	0.4957	29.63	2.027	0.04287
12	12:79732624:G:A	79732624	A	ADD	1536	-13.53	6.678	-26.62	-0.4452	-2.027	0.04287
13	13:103543243:C:T	103543243	T	ADD	1536	8.721	4.303	0.2869	17.16	2.027	0.04287
1	1:242178056:G:A	242178056	A	ADD	1536	13.28	6.555	0.4369	26.13	2.027	0.04288
4	4:47567948:G:T	47567948	G	ADD	1536	-8.439	4.164	-16.6	-0.2772	-2.027	0.04288
6	6:142958867:T:C	142958867	C	ADD	1536	-13.05	6.441	-25.68	-0.4293	-2.027	0.04288
6	6:142959183:C:T	142959183	T	ADD	1536	-13.05	6.441	-25.68	-0.4293	-2.027	0.04288
6	6:142959329:G:A	142959329	A	ADD	1536	-13.05	6.441	-25.68	-0.4293	-2.027	0.04288
6	6:142959414:T:A	142959414	A	ADD	1536	-13.05	6.441	-25.68	-0.4293	-2.027	0.04288
7	7:11015444:A:C	11015444	A	ADD	1536	-8.468	4.179	-16.66	-0.2782	-2.027	0.04288
7	7:11016614:T:C	11016614	T	ADD	1536	-8.468	4.179	-16.66	-0.2782	-2.027	0.04288
7	7:11016690:C:G	11016690	C	ADD	1536	-8.468	4.179	-16.66	-0.2782	-2.027	0.04288
9	9:22883557:T:C	22883557	C	ADD	1536	-9.652	4.763	-18.99	-0.3174	-2.027	0.04288
9	9:107722735:A:T	107722735	T	ADD	1536	8.678	4.282	0.2853	17.07	2.027	0.04288
3	3:117490818:A:G	117490818	G	ADD	1536	9.419	4.648	0.309	18.53	2.026	0.04289
3	3:117491577:A:T	117491577	T	ADD	1536	9.419	4.648	0.309	18.53	2.026	0.04289
3	3:117492046:A:C	117492046	C	ADD	1536	9.419	4.648	0.309	18.53	2.026	0.04289
3	3:117492178:A:G	117492178	G	ADD	1536	9.419	4.648	0.309	18.53	2.026	0.04289
3	3:117492192:C:G	117492192	G	ADD	1536	9.419	4.648	0.309	18.53	2.026	0.04289
3	3:117493093:G:A	117493093	A	ADD	1536	9.419	4.648	0.309	18.53	2.026	0.04289
3	3:117493165:C:G	117493165	G	ADD	1536	9.419	4.648	0.309	18.53	2.026	0.04289
3	3:117493173:A:G	117493173	G	ADD	1536	9.419	4.648	0.309	18.53	2.026	0.04289
3	3:117493638:T:C	117493638	C	ADD	1536	9.419	4.648	0.309	18.53	2.026	0.04289
3	3:117493644:T:C	117493644	C	ADD	1536	9.419	4.648	0.309	18.53	2.026	0.04289
12	12:69918872:T:G	69918872	G	ADD	1536	8.658	4.272	0.2841	17.03	2.026	0.04289
12	12:69928994:G:A	69928994	A	ADD	1536	8.658	4.272	0.2841	17.03	2.026	0.04289
12	12:69932740:C:T	69932740	T	ADD	1536	8.658	4.272	0.2841	17.03	2.026	0.04289
12	12:69933199:A:G	69933199	G	ADD	1536	8.658	4.272	0.2841	17.03	2.026	0.04289
12	12:69933579:C:G	69933579	G	ADD	1536	8.658	4.272	0.2841	17.03	2.026	0.04289
12	12:69935391:A:G	69935391	G	ADD	1536	8.658	4.272	0.2841	17.03	2.026	0.04289
16	16:6949433:C:G	6949433	G	ADD	1536	-10.18	5.023	-20.03	-0.3342	-2.026	0.04289
2	2:189257823:G:A	189257823	A	ADD	1536	-9.787	4.83	-19.25	-0.3207	-2.026	0.0429
2	2:189271822:G:A	189271822	A	ADD	1536	-9.787	4.83	-19.25	-0.3207	-2.026	0.0429
2	2:189274815:G:A	189274815	A	ADD	1536	-9.787	4.83	-19.25	-0.3207	-2.026	0.0429
2	2:189274866:T:C	189274866	C	ADD	1536	-9.787	4.83	-19.25	-0.3207	-2.026	0.0429
2	2:189278075:T:C	189278075	C	ADD	1536	-9.787	4.83	-19.25	-0.3207	-2.026	0.0429
4	4:157176193:A:C	157176193	C	ADD	1536	9.966	4.918	0.3266	19.61	2.026	0.0429
5	5:78433155:C:T	78433155	T	ADD	1536	8.658	4.273	0.2832	17.03	2.026	0.04291
5	5:115362148:A:G	115362148	A	ADD	1536	10.54	5.202	0.3451	20.74	2.026	0.04291
5	5:115363934:A:C	115363934	A	ADD	1536	10.54	5.202	0.3451	20.74	2.026	0.04291
5	5:115364656:G:A	115364656	G	ADD	1536	10.54	5.202	0.3451	20.74	2.026	0.04291
5	5:115364834:G:A	115364834	G	ADD	1536	10.54	5.202	0.3451	20.74	2.026	0.04291
5	5:116199838:A:G	116199838	G	ADD	1536	-9.856	4.864	-19.39	-0.3223	-2.026	0.04291
5	5:150344518:G:A	150344518	A	ADD	1536	10.71	5.287	0.3509	21.08	2.026	0.04291
6	6:31233906:G:A	31233906	A	ADD	1536	-15.45	7.625	-30.4	-0.5055	-2.026	0.04291
6	6:31235338:A:C	31235338	C	ADD	1536	-15.45	7.625	-30.4	-0.5055	-2.026	0.04291
1	1:6082093:A:G	6082093	G	ADD	1536	-9.536	4.707	-18.76	-0.3117	-2.026	0.04292
4	4:28180578:T:A	28180578	T	ADD	1536	9.148	4.515	0.2992	18	2.026	0.04292
10	10:101891929:C:G	101891929	G	ADD	1536	9.104	4.493	0.2976	17.91	2.026	0.04292
5	5:39771002:A:G	39771002	G	ADD	1536	-10.33	5.099	-20.32	-0.3369	-2.026	0.04293
5	5:112439477:T:A	112439477	A	ADD	1536	-14.9	7.355	-29.32	-0.4862	-2.026	0.04293
6	6:8428853:A:G	8428853	G	ADD	1536	-9.788	4.831	-19.26	-0.3196	-2.026	0.04293
11	11:98901253:A:G	98901253	A	ADD	1536	-8.621	4.255	-16.96	-0.2815	-2.026	0.04293
14	14:33785026:G:T	33785026	T	ADD	1536	12.57	6.206	0.4106	24.74	2.026	0.04293
14	14:33787249:C:T	33787249	T	ADD	1536	12.57	6.206	0.4106	24.74	2.026	0.04293
16	16:17000344:T:C	17000344	C	ADD	1536	-10.43	5.149	-20.52	-0.3405	-2.026	0.04293
16	16:17004582:A:C	17004582	C	ADD	1536	-10.43	5.149	-20.52	-0.3405	-2.026	0.04293
18	18:75819497:G:T	75819497	T	ADD	1536	-12.82	6.329	-25.23	-0.4183	-2.026	0.04293
21	21:36186319:G:A	36186319	A	ADD	1536	-8.758	4.322	-17.23	-0.2859	-2.026	0.04293
6	6:37150974:A:G	37150974	G	ADD	1536	12.72	6.277	0.4145	25.02	2.026	0.04294
6	6:37151498:T:A	37151498	A	ADD	1536	12.72	6.277	0.4145	25.02	2.026	0.04294
8	8:14454312:A:G	14454312	G	ADD	1536	10.78	5.32	0.351	21.2	2.026	0.04294
10	10:2519220:G:A	2519220	A	ADD	1536	-8.765	4.326	-17.24	-0.2858	-2.026	0.04294
13	13:57436231:T:C	57436231	C	ADD	1536	10.98	5.418	0.3579	21.6	2.026	0.04294
13	13:57440478:A:T	57440478	T	ADD	1536	10.98	5.418	0.3579	21.6	2.026	0.04294
14	14:101474584:T:C	101474584	C	ADD	1536	-17.66	8.715	-34.74	-0.5751	-2.026	0.04294
16	16:21999124:A:G	21999124	A	ADD	1536	8.647	4.268	0.2818	17.01	2.026	0.04294
16	16:71206836:A:G	71206836	A	ADD	1536	10.53	5.2	0.3431	20.73	2.026	0.04294
17	17:1897820:A:G	1897820	G	ADD	1536	9.282	4.581	0.3024	18.26	2.026	0.04294
2	2:130042239:G:C	130042239	G	ADD	1536	-8.766	4.327	-17.25	-0.2852	-2.026	0.04295
2	2:130044891:A:G	130044891	A	ADD	1536	-8.766	4.327	-17.25	-0.2852	-2.026	0.04295
2	2:130045248:C:G	130045248	C	ADD	1536	-8.766	4.327	-17.25	-0.2852	-2.026	0.04295
2	2:130045475:C:T	130045475	C	ADD	1536	-8.766	4.327	-17.25	-0.2852	-2.026	0.04295
2	2:130045714:A:C	130045714	A	ADD	1536	-8.766	4.327	-17.25	-0.2852	-2.026	0.04295
2	2:130047583:T:C	130047583	T	ADD	1536	-8.766	4.327	-17.25	-0.2852	-2.026	0.04295
2	2:130048509:G:A	130048509	G	ADD	1536	-8.766	4.327	-17.25	-0.2852	-2.026	0.04295
5	5:129796970:C:T	129796970	T	ADD	1536	11.42	5.638	0.3719	22.47	2.026	0.04295
1	1:119473972:A:G	119473972	G	ADD	1536	11.68	5.767	0.3799	22.99	2.026	0.04296
4	4:154373292:G:A	154373292	A	ADD	1536	-9.189	4.536	-18.08	-0.2986	-2.026	0.04296
7	7:30917784:G:A	30917784	A	ADD	1536	-8.553	4.222	-16.83	-0.278	-2.026	0.04296
8	8:14453644:A:G	14453644	G	ADD	1536	10.82	5.343	0.3519	21.29	2.026	0.04296
9	9:7068436:T:C	7068436	T	ADD	1536	9.44	4.66	0.3069	18.57	2.026	0.04296
11	11:10169531:C:G	10169531	G	ADD	1536	9.943	4.908	0.3233	19.56	2.026	0.04296
12	12:101985561:C:T	101985561	T	ADD	1536	9.865	4.87	0.3206	19.41	2.026	0.04296
1	1:212710858:C:T	212710858	T	ADD	1536	-8.687	4.289	-17.09	-0.282	-2.026	0.04297
6	6:30516353:C:G	30516353	C	ADD	1536	-9.645	4.761	-18.98	-0.313	-2.026	0.04297
6	6:30518619:G:A	30518619	G	ADD	1536	-9.645	4.761	-18.98	-0.313	-2.026	0.04297
6	6:30519258:A:G	30519258	A	ADD	1536	-9.645	4.761	-18.98	-0.313	-2.026	0.04297
6	6:30519851:G:C	30519851	G	ADD	1536	-9.645	4.761	-18.98	-0.313	-2.026	0.04297
6	6:70585960:C:T	70585960	T	ADD	1536	17.81	8.792	0.5776	35.04	2.026	0.04297
6	6:70593233:C:G	70593233	G	ADD	1536	17.81	8.792	0.5776	35.04	2.026	0.04297
6	6:70595338:C:T	70595338	T	ADD	1536	17.81	8.792	0.5776	35.04	2.026	0.04297
6	6:70596237:A:T	70596237	T	ADD	1536	17.81	8.792	0.5776	35.04	2.026	0.04297
6	6:70597952:G:C	70597952	C	ADD	1536	17.81	8.792	0.5776	35.04	2.026	0.04297
6	6:70598278:G:A	70598278	A	ADD	1536	17.81	8.792	0.5776	35.04	2.026	0.04297
6	6:99755809:A:G	99755809	A	ADD	1536	-9.17	4.527	-18.04	-0.2976	-2.026	0.04297
8	8:124951527:A:G	124951527	G	ADD	1536	8.79	4.339	0.2851	17.3	2.026	0.04297
8	8:18753111:C:A	18753111	A	ADD	1536	10.4	5.136	0.3373	20.47	2.026	0.04298
11	11:17022736:T:C	17022736	C	ADD	1536	12.33	6.087	0.3993	24.26	2.026	0.04298
13	13:93954919:A:G	93954919	G	ADD	1536	-8.679	4.284	-17.08	-0.2813	-2.026	0.04298
22	22:28104907:A:G	28104907	A	ADD	1536	11.31	5.586	0.3666	22.26	2.026	0.04298
6	6:30921882:T:C	30921882	C	ADD	1536	-9.242	4.563	-18.18	-0.299	-2.025	0.04299
6	6:34777533:G:A	34777533	A	ADD	1536	13.22	6.525	0.4277	26	2.026	0.04299
6	6:34796084:C:T	34796084	T	ADD	1536	13.22	6.525	0.4277	26	2.026	0.04299
6	6:34797241:G:A	34797241	A	ADD	1536	13.22	6.525	0.4277	26	2.026	0.04299
15	15:31479286:C:T	31479286	T	ADD	1536	-13.53	6.679	-26.62	-0.438	-2.026	0.04299
16	16:78031983:C:A	78031983	A	ADD	1536	-9.161	4.523	-18.02	-0.2966	-2.026	0.04299
4	4:76999244:G:A	76999244	A	ADD	1536	9.332	4.608	0.3014	18.36	2.025	0.043
6	6:54557996:T:C	54557996	C	ADD	1536	18.95	9.357	0.6124	37.29	2.025	0.043
6	6:54558532:A:G	54558532	G	ADD	1536	18.95	9.357	0.6124	37.29	2.025	0.043
6	6:54561128:A:G	54561128	G	ADD	1536	18.95	9.357	0.6124	37.29	2.025	0.043
6	6:54567388:A:G	54567388	G	ADD	1536	18.95	9.357	0.6124	37.29	2.025	0.043
6	6:54567774:T:C	54567774	C	ADD	1536	18.95	9.357	0.6124	37.29	2.025	0.043
6	6:54568089:C:T	54568089	T	ADD	1536	18.95	9.357	0.6124	37.29	2.025	0.043
6	6:54568288:A:G	54568288	G	ADD	1536	18.95	9.357	0.6124	37.29	2.025	0.043
6	6:54569686:G:A	54569686	A	ADD	1536	18.95	9.357	0.6124	37.29	2.025	0.043
6	6:54569956:G:A	54569956	A	ADD	1536	18.95	9.357	0.6124	37.29	2.025	0.043
6	6:54570158:A:G	54570158	G	ADD	1536	18.95	9.357	0.6124	37.29	2.025	0.043
6	6:54572712:T:C	54572712	C	ADD	1536	18.95	9.357	0.6124	37.29	2.025	0.043
6	6:54572786:A:G	54572786	G	ADD	1536	18.95	9.357	0.6124	37.29	2.025	0.043
6	6:54573212:C:G	54573212	G	ADD	1536	18.95	9.357	0.6124	37.29	2.025	0.043
6	6:54574895:G:A	54574895	A	ADD	1536	18.95	9.357	0.6124	37.29	2.025	0.043
6	6:54575452:C:G	54575452	G	ADD	1536	18.95	9.357	0.6124	37.29	2.025	0.043
6	6:54575747:T:C	54575747	C	ADD	1536	18.95	9.357	0.6124	37.29	2.025	0.043
6	6:54575826:A:G	54575826	G	ADD	1536	18.95	9.357	0.6124	37.29	2.025	0.043
6	6:54576255:C:T	54576255	T	ADD	1536	18.95	9.357	0.6124	37.29	2.025	0.043
6	6:54576570:T:G	54576570	G	ADD	1536	18.95	9.357	0.6124	37.29	2.025	0.043
6	6:54578244:C:G	54578244	G	ADD	1536	18.95	9.357	0.6124	37.29	2.025	0.043
6	6:54578687:T:C	54578687	C	ADD	1536	18.95	9.357	0.6124	37.29	2.025	0.043
6	6:54582453:T:C	54582453	C	ADD	1536	18.95	9.357	0.6124	37.29	2.025	0.043
6	6:54583073:A:G	54583073	G	ADD	1536	18.95	9.357	0.6124	37.29	2.025	0.043
6	6:54586394:T:C	54586394	C	ADD	1536	18.95	9.357	0.6124	37.29	2.025	0.043
6	6:54588363:C:T	54588363	T	ADD	1536	18.95	9.357	0.6124	37.29	2.025	0.043
6	6:54594355:A:T	54594355	T	ADD	1536	18.95	9.357	0.6124	37.29	2.025	0.043
6	6:54594854:T:C	54594854	C	ADD	1536	18.95	9.357	0.6124	37.29	2.025	0.043
6	6:54594973:C:T	54594973	T	ADD	1536	18.95	9.357	0.6124	37.29	2.025	0.043
6	6:54595352:A:G	54595352	G	ADD	1536	18.95	9.357	0.6124	37.29	2.025	0.043
6	6:54596649:G:A	54596649	A	ADD	1536	18.95	9.357	0.6124	37.29	2.025	0.043
14	14:42634490:G:T	42634490	G	ADD	1536	-8.58	4.236	-16.88	-0.2773	-2.025	0.043
14	14:42643153:T:C	42643153	T	ADD	1536	-8.58	4.236	-16.88	-0.2773	-2.025	0.043
14	14:42644106:G:A	42644106	G	ADD	1536	-8.58	4.236	-16.88	-0.2773	-2.025	0.043
14	14:42645937:G:A	42645937	G	ADD	1536	-8.58	4.236	-16.88	-0.2773	-2.025	0.043
14	14:42646594:A:G	42646594	A	ADD	1536	-8.58	4.236	-16.88	-0.2773	-2.025	0.043
2	2:23192293:T:G	23192293	G	ADD	1536	9.08	4.483	0.2929	17.87	2.025	0.04301
3	3:14566919:C:T	14566919	T	ADD	1536	13.39	6.611	0.432	26.35	2.025	0.04301
6	6:30370352:G:A	30370352	A	ADD	1536	9.876	4.877	0.3185	19.43	2.025	0.04301
12	12:51663590:C:G	51663590	G	ADD	1536	-10.24	5.058	-20.16	-0.3307	-2.025	0.04301
13	13:39766459:C:A	39766459	A	ADD	1536	-11.23	5.546	-22.1	-0.3625	-2.025	0.04301
[truncated: 61,839,867 more chars]
